# Aqueous Humor Liquid Biopsy Enables Multi-Omics Tumor Profiling and Methylation-Based Machine-Learning Stratification of Retinoblastoma

**DOI:** 10.64898/2026.07.09.26357661

**Authors:** Stefanie Volz, Sophia H. Montigel, Tatsiana Ryl, Elena Afanasyeva, Daniel Haag, Pia Reyes, Jan Müller, Pitithat Puranachot, Tatjana Wedig, Nathalie Schwarz, Monika Mauermann, Iman Sadeghi Dehcheshmeh, Martin Sill, Robert J. Autry, Felix Sahm, Eva Biewald, Saskia Ting, Maike Busch, Leyla Jabbarli, Tobias Kiefer, Nikolaos Bechrakis, Stefan M. Pfister, Kristian W. Pajtler, Petra Ketteler, Kendra K. Maass

## Abstract

Primary tumor biopsy in retinoblastoma carries an unacceptable risk of extraocular dissemination. As a result, children treated with eye-sparing approaches currently lack access to tumor-derived genomic information at diagnosis, limiting accurate risk stratification, preventing subtype-guided therapy, and obscuring insight into tumor evolution during conservative treatment. Aqueous humor (AH) liquid biopsy has emerged as a promising window into circulating tumor DNA (ctDNA) from eyes managed conservatively, yet its ability to comprehensively capture the genomic and epigenomic landscape of retinoblastoma and to deliver clinically actionable molecular stratification has not been rigorously evaluated. We analyzed 18 matched AH–tumor pairs using genome-wide methylation profiling, copy-number analysis, and targeted sequencing. AH samples consistently contained high ctDNA fractions (median 0.65), enabling robust detection of single-nucleotide variants, canonical copy-number alterations, and methylation signatures defining established retinoblastoma subtypes. Importantly, promoter methylation patterns associated with RB1 inactivation and optic nerve invasion were confidently detected in AH, highlighting that liquid biopsy enables functional interrogation of disease-relevant genes and pathways. To enable biopsy-independent molecular classification, we developed a methylation-based machine learning classifier trained on combined AH and tumor datasets (n=114). The classifier demonstrated exceptional performance, with AUCs of 0.96–1.00 in cross-validation and 0.97–1.00 in independent validation across 63 additional retinoblastoma cases. Together, these findings position AH liquid biopsy as powerful, minimally invasive platform for comprehensive molecular profiling in retinoblastoma. This work establishes the first clinically viable non-invasive molecular stratification tool for the disease, enabling pretreatment risk assessment and paving the way for next-generation precision diagnostics in eye-preserving care.

**One Sentence Summary:** Aqueous humor liquid biopsy enables accurate multi-omics profiling of retinoblastoma and minimally-invasive molecular risk stratification.

## Supplementary material for "Aqueous Humor Liquid Biopsy Enables Multi-Omics Tumor Profiling and Methylation-Based Machine-Learning Stratification of Retinoblastoma": Table S5

### Sheet: Sheet 1
	logFC	AveExpr	t	P.Value	adj.P.Val	B	significant
cg06274671	-0.58016	0.561617	-59.9484	5.78622e-22	2.06872e-16	33.3889	Significant
cg10547527	0.364763	0.765058	31.3774	5.1521e-17	6.94028e-12	27.191	Significant
cg10734432	0.338576	0.586981	31.1582	5.8236e-17	6.94028e-12	27.1043	Significant
cg06263395	0.376853	0.782689	29.7805	1.28239e-16	1.14622e-11	26.5365	Significant
cg03984347	0.327762	0.802456	26.1307	1.24668e-15	6.36742e-11	24.8145	Significant
cg20979307	0.304024	0.705497	25.3655	2.08678e-15	6.99288e-11	24.4078	Significant
cg09622504	-0.463453	0.270635	-25.6678	2.44882e-15	7.29596e-11	24.2229	Significant
cg08824291	0.356299	0.700304	24.35	5.00582e-15	1.35911e-10	23.6802	Significant
cg06183295	0.324977	0.479897	23.9999	5.84207e-15	1.35911e-10	23.568	Significant
cg20702802	0.322755	0.761904	23.9305	6.11163e-15	1.35911e-10	23.5318	Significant
cg00313865	0.354342	0.781206	24.0056	6.46246e-15	1.35911e-10	23.4713	Significant
cg26662969	0.349053	0.483694	23.6863	8.11193e-15	1.58616e-10	23.2859	Significant
cg07472191	0.351563	0.794067	23.3537	1.0608e-14	1.86128e-10	23.0621	Significant
cg23219925	0.302279	0.779112	22.9918	1.18163e-14	1.86128e-10	22.9928	Significant
cg06384533	-0.336308	0.231216	-22.8648	1.48049e-14	1.92112e-10	22.7897	Significant
cg18876487	0.429308	0.554509	23.0719	1.50455e-14	1.92112e-10	22.7556	Significant
cg25987208	-0.374559	0.710097	-22.318	2.61007e-14	3.21781e-10	22.2982	Significant
cg12476052	0.323514	0.727325	21.8713	3.18098e-14	3.66865e-10	22.1475	Significant
cg15488978	0.415203	0.759151	21.9569	3.48361e-14	3.89211e-10	22.054	Significant
cg19078853	0.345863	0.704154	21.4357	4.94614e-14	5.20109e-10	21.7626	Significant
cg04023872	0.311655	0.828908	21.0481	6.11837e-14	6.07631e-10	21.5901	Significant
cg24447689	0.517584	0.695485	20.9966	7.41684e-14	6.92115e-10	21.4109	Significant
cg17243628	0.350411	0.787834	20.8141	8.52002e-14	7.54014e-10	21.2926	Significant
cg10556472	0.362535	0.778881	20.8065	8.64683e-14	7.54014e-10	21.2791	Significant
cg09264619	0.411596	0.751343	20.7245	9.24186e-14	7.86714e-10	21.2218	Significant
cg03243023	-0.455538	0.269227	-20.6658	9.69403e-14	7.87707e-10	21.1806	Significant
cg00801568	-0.337682	0.351817	-20.3851	1.19e-13	9.30382e-10	21.0055	Significant
cg19740859	0.320703	0.7807	20.3155	1.19705e-13	9.30382e-10	21.0046	Significant
cg22792862	-0.369311	0.410238	-20.1076	1.53709e-13	1.16925e-09	20.7811	Significant
cg06355467	0.345909	0.696144	20.0267	1.64485e-13	1.22515e-09	20.722	Significant
cg00968203	0.329133	0.763511	19.8715	1.82827e-13	1.26485e-09	20.6317	Significant
cg22901100	0.390072	0.783481	19.8543	1.90203e-13	1.26485e-09	20.5952	Significant
cg22034855	0.338935	0.615028	19.8491	1.91042e-13	1.26485e-09	20.5914	Significant
cg02225054	0.36859	0.78609	19.5562	2.45205e-13	1.53802e-09	20.3726	Significant
cg15072680	0.353695	0.78791	19.4779	2.62282e-13	1.59837e-09	20.3134	Significant
cg24295300	0.43303	0.722336	19.4713	2.63769e-13	1.59837e-09	20.3084	Significant
cg00355678	0.351012	0.806589	19.2789	3.11549e-13	1.82494e-09	20.1617	Significant
cg20804581	0.369805	0.777904	19.2609	3.1647e-13	1.82494e-09	20.1479	Significant
cg17278466	0.333781	0.754524	18.9178	4.27592e-13	2.33071e-09	19.8815	Significant
cg26297530	0.344181	0.792331	18.9108	4.30255e-13	2.33071e-09	19.876	Significant
cg27341866	0.525664	0.683749	18.886	4.39789e-13	2.3468e-09	19.8566	Significant
cg10777495	0.389645	0.761674	18.7639	4.90163e-13	2.46743e-09	19.7602	Significant
cg26053872	0.321998	0.665928	18.7551	4.94035e-13	2.46743e-09	19.7532	Significant
cg14300568	-0.443271	0.275873	-18.7318	5.04438e-13	2.46743e-09	19.7346	Significant
cg12613107	0.330307	0.710544	18.7198	5.09864e-13	2.46743e-09	19.7251	Significant
cg12106271	0.418034	0.635864	18.6951	5.21234e-13	2.48472e-09	19.7055	Significant
cg23499194	0.316623	0.81321	18.6349	5.50111e-13	2.58787e-09	19.6574	Significant
cg01923549	0.359951	0.809285	18.5397	5.99236e-13	2.78236e-09	19.5811	Significant
cg13672348	0.320284	0.804476	18.4732	6.3629e-13	2.87962e-09	19.5275	Significant
cg03991333	-0.328366	0.259547	-18.3845	6.89523e-13	2.98082e-09	19.4557	Significant
cg02282640	0.435593	0.743813	18.3295	7.24876e-13	3.04896e-09	19.4109	Significant
cg27191554	0.399766	0.769548	18.1647	8.42695e-13	3.34761e-09	19.2759	Significant
cg20139338	0.343267	0.798845	18.1102	8.85938e-13	3.48071e-09	19.2309	Significant
cg01307007	0.324197	0.696777	17.8312	1.14726e-12	4.18546e-09	18.9982	Significant
cg04037372	0.364203	0.776722	17.7496	1.2383e-12	4.42724e-09	18.9292	Significant
cg04287983	0.368673	0.680681	17.6301	1.38546e-12	4.71748e-09	18.8277	Significant
cg07737964	0.328344	0.737806	17.5112	1.55031e-12	5.18012e-09	18.7258	Significant
cg17866044	0.340499	0.727941	17.3877	1.74361e-12	5.77208e-09	18.6192	Significant
cg15260437	0.326177	0.791214	17.3003	1.89556e-12	6.10577e-09	18.5432	Significant
cg03760035	0.349016	0.796882	17.3003	1.89565e-12	6.10577e-09	18.5432	Significant
cg06956805	0.387843	0.782598	17.2014	2.08472e-12	6.49991e-09	18.4566	Significant
cg23405908	0.334204	0.724971	17.1726	2.14336e-12	6.531e-09	18.4314	Significant
cg21751147	0.476878	0.640315	17.1667	2.15554e-12	6.531e-09	18.4262	Significant
cg13657095	0.34029	0.616113	17.1259	2.24239e-12	6.73705e-09	18.3902	Significant
cg14318489	0.338237	0.802259	17.0863	2.32993e-12	6.94173e-09	18.3553	Significant
cg08703522	0.321932	0.716467	17.0501	2.4134e-12	7.01505e-09	18.3231	Significant
cg21190228	0.587184	0.558999	16.9928	2.55156e-12	7.29797e-09	18.2723	Significant
cg04765513	0.341659	0.712322	16.9652	2.62115e-12	7.4375e-09	18.2477	Significant
cg08373023	0.311337	0.819978	16.8921	2.81547e-12	7.86407e-09	18.1823	Significant
cg06579481	0.354006	0.471534	16.8771	2.8572e-12	7.91876e-09	18.1688	Significant
cg03307425	0.412701	0.778193	16.685	3.45246e-12	9.09514e-09	17.9954	Significant
cg25580254	-0.438802	0.307716	-16.6782	3.47564e-12	9.09514e-09	17.9893	Significant
cg26499430	0.32143	0.559557	16.6755	3.48517e-12	9.09514e-09	17.9868	Significant
cg12515402	0.371998	0.79704	16.5827	3.82164e-12	9.7595e-09	17.9021	Significant
cg05819154	0.310829	0.823859	16.5654	3.88785e-12	9.85818e-09	17.8863	Significant
cg21725496	0.446409	0.76228	16.5306	4.02518e-12	1.00637e-08	17.8544	Significant
cg08516247	0.34549	0.743169	16.3996	4.58992e-12	1.10879e-08	17.7336	Significant
cg24163448	0.325895	0.62177	16.388	4.64365e-12	1.11354e-08	17.7229	Significant
cg18972998	0.344592	0.771079	16.3697	4.73022e-12	1.11354e-08	17.7058	Significant
cg24391931	0.30325	0.83104	16.3688	4.73417e-12	1.11354e-08	17.7051	Significant
cg03458099	0.310802	0.646482	16.28	5.17841e-12	1.15713e-08	17.6223	Significant
cg10699312	0.412131	0.57898	16.2343	5.42394e-12	1.19703e-08	17.5796	Significant
cg16240751	0.433776	0.746106	16.2105	5.55634e-12	1.21133e-08	17.5573	Significant
cg21385606	0.310382	0.807012	16.2045	5.59034e-12	1.21133e-08	17.5517	Significant
cg07919431	0.341519	0.725326	16.1745	5.76363e-12	1.22321e-08	17.5235	Significant
cg08336138	0.327005	0.814945	16.0978	6.23257e-12	1.29059e-08	17.4511	Significant
cg06959075	-0.302713	0.231946	-16.0737	6.38808e-12	1.29767e-08	17.4283	Significant
cg03214325	0.329902	0.700494	16.0042	6.86021e-12	1.37241e-08	17.3623	Significant
cg22454060	0.360497	0.777232	15.9355	7.3624e-12	1.44407e-08	17.2968	Significant
cg00904580	0.362792	0.548873	15.932	7.38911e-12	1.44407e-08	17.2935	Significant
cg13974409	-0.44443	0.245056	-15.92	7.48168e-12	1.44407e-08	17.2819	Significant
cg12245247	0.526223	0.635644	15.916	7.51267e-12	1.44407e-08	17.2781	Significant
cg08983011	0.35773	0.738367	15.8752	7.83614e-12	1.47434e-08	17.239	Significant
cg25950036	0.335286	0.7905	15.8652	7.9172e-12	1.47434e-08	17.2294	Significant
cg23202468	0.323978	0.723383	15.8526	8.02159e-12	1.48597e-08	17.2173	Significant
cg13264159	0.307242	0.778775	15.7961	8.50549e-12	1.53078e-08	17.1629	Significant
cg19008320	0.341808	0.605988	15.7899	8.56077e-12	1.53078e-08	17.1568	Significant
cg15516191	0.323302	0.817924	15.7896	8.56319e-12	1.53078e-08	17.1566	Significant
cg02313829	0.304192	0.83612	15.757	8.85872e-12	1.56793e-08	17.125	Significant
cg26924967	0.320357	0.736028	15.7181	9.22538e-12	1.59505e-08	17.0873	Significant
cg11800244	0.356509	0.791269	15.7125	9.27967e-12	1.59505e-08	17.0819	Significant
cg06799180	0.325147	0.812937	15.707	9.3331e-12	1.59656e-08	17.0765	Significant
cg02252828	0.354695	0.636842	15.6722	9.67892e-12	1.63229e-08	17.0427	Significant
cg06706024	0.312829	0.764317	15.6472	9.93545e-12	1.66769e-08	17.0184	Significant
cg14978172	0.306108	0.801136	15.6371	1.00415e-11	1.67761e-08	17.0085	Significant
cg26152597	-0.301254	0.175316	-15.6139	1.02894e-11	1.69618e-08	16.9858	Significant
cg05537653	0.369772	0.735517	15.6133	1.02949e-11	1.69618e-08	16.9853	Significant
cg04315923	0.300267	0.815637	15.5853	1.0603e-11	1.73892e-08	16.9578	Significant
cg17955195	0.309693	0.654598	15.5757	1.07098e-11	1.74841e-08	16.9485	Significant
cg12888113	0.328354	0.818343	15.5198	1.13604e-11	1.83784e-08	16.8935	Significant
cg20119495	0.334485	0.806239	15.3983	1.292e-11	2.02598e-08	16.7734	Significant
cg11450744	0.304526	0.485545	15.3868	1.30788e-11	2.04191e-08	16.762	Significant
cg05845757	0.304582	0.783753	15.3811	1.31592e-11	2.04554e-08	16.7563	Significant
cg20592144	0.363763	0.798266	15.285	1.45786e-11	2.20113e-08	16.6605	Significant
cg10642957	0.374632	0.800796	15.2404	1.52924e-11	2.27809e-08	16.6158	Significant
cg13213848	0.342648	0.759791	15.231	1.54461e-11	2.29144e-08	16.6065	Significant
cg12565985	0.308677	0.725307	15.1828	1.62679e-11	2.40338e-08	16.5579	Significant
cg25641223	0.332794	0.660437	15.1176	1.74517e-11	2.54417e-08	16.4921	Significant
cg14520106	0.339573	0.641209	15.1148	1.75055e-11	2.54417e-08	16.4892	Significant
cg24212621	0.336732	0.759919	15.0867	1.80448e-11	2.59096e-08	16.4608	Significant
cg00487737	0.330221	0.75601	15.0324	1.91379e-11	2.68325e-08	16.4056	Significant
cg13544405	0.309936	0.704968	15.018	1.94385e-11	2.71474e-08	16.391	Significant
cg27274377	0.306768	0.830948	15.005	1.9716e-11	2.7285e-08	16.3777	Significant
cg23450399	0.333704	0.81442	15.0027	1.97659e-11	2.7285e-08	16.3753	Significant
cg06013872	0.33551	0.538739	14.9749	2.03722e-11	2.79353e-08	16.3469	Significant
cg20299151	0.315218	0.824076	14.9739	2.03933e-11	2.79353e-08	16.346	Significant
cg07957458	0.330175	0.806115	14.9133	2.17883e-11	2.92853e-08	16.2838	Significant
cg14163665	-0.317585	0.191997	-14.9057	2.19691e-11	2.94176e-08	16.276	Significant
cg26939375	0.307163	0.797628	14.8731	2.27662e-11	3.00755e-08	16.2425	Significant
cg00160667	0.312166	0.795536	14.8294	2.38856e-11	3.10853e-08	16.1974	Significant
cg02147797	-0.379158	0.556084	-14.8103	2.43917e-11	3.14202e-08	16.1776	Significant
cg08180952	-0.323303	0.33048	-14.7202	2.69367e-11	3.43054e-08	16.0842	Significant
cg06069457	0.329221	0.788299	14.6706	2.84553e-11	3.58222e-08	16.0325	Significant
cg00322927	0.401239	0.640824	14.6199	3.01048e-11	3.75025e-08	15.9793	Significant
cg23455778	0.516431	0.6305	14.6089	3.04749e-11	3.77008e-08	15.9678	Significant
cg24158437	0.450494	0.720739	14.5635	3.20545e-11	3.86743e-08	15.9201	Significant
cg10348368	0.346434	0.793022	14.5614	3.21272e-11	3.86743e-08	15.918	Significant
cg03722643	0.350964	0.807991	14.5253	3.34515e-11	4.01333e-08	15.8798	Significant
cg17250863	0.435777	0.755368	14.5057	3.41926e-11	4.06026e-08	15.8591	Significant
cg25267732	-0.310349	0.213267	-14.4607	3.59592e-11	4.16061e-08	15.8115	Significant
cg26328483	0.345427	0.787986	14.4507	3.63641e-11	4.16925e-08	15.801	Significant
cg06325540	0.310768	0.813994	14.4502	3.63836e-11	4.16925e-08	15.8004	Significant
cg16493071	0.378338	0.778117	14.3921	3.88412e-11	4.33959e-08	15.7386	Significant
cg05124918	0.431882	0.725387	14.3526	4.06107e-11	4.46749e-08	15.6965	Significant
cg05224329	0.369407	0.68347	14.3428	4.10616e-11	4.50324e-08	15.686	Significant
cg14264194	0.398646	0.708335	14.3334	4.15008e-11	4.53748e-08	15.6759	Significant
cg02212575	0.313155	0.776335	14.3097	4.2631e-11	4.63272e-08	15.6505	Significant
cg15421236	-0.321912	0.191129	-14.2144	4.74993e-11	5.03183e-08	15.548	Significant
cg01426303	0.324371	0.779072	14.1952	4.85492e-11	5.09019e-08	15.5273	Significant
cg03350042	-0.330651	0.281344	-14.1564	5.07481e-11	5.24385e-08	15.4853	Significant
cg00449344	0.447148	0.730841	14.1111	5.3447e-11	5.42859e-08	15.4361	Significant
cg14565100	0.463949	0.699922	14.1014	5.40451e-11	5.45701e-08	15.4255	Significant
cg20723473	0.316058	0.790078	14.0844	5.51066e-11	5.53427e-08	15.4071	Significant
cg11493553	0.52269	0.637586	14.0664	5.62543e-11	5.58676e-08	15.3875	Significant
cg03444184	0.3228	0.782745	14.0378	5.81348e-11	5.70336e-08	15.3563	Significant
cg22788485	0.311829	0.820608	14.0375	5.81555e-11	5.70336e-08	15.3559	Significant
cg04848343	0.311919	0.764944	14.0312	5.85832e-11	5.72267e-08	15.349	Significant
cg01433343	-0.326563	0.439961	-14.0248	5.90121e-11	5.74886e-08	15.342	Significant
cg01551315	0.383871	0.662981	14.0025	6.05525e-11	5.88289e-08	15.3175	Significant
cg21193977	0.374708	0.742837	13.9611	6.35119e-11	6.10406e-08	15.2722	Significant
cg24706124	0.328228	0.556666	13.9492	6.43932e-11	6.17217e-08	15.2591	Significant
cg13789938	0.306162	0.56904	13.9329	6.56175e-11	6.25597e-08	15.2411	Significant
cg10206873	0.37734	0.762764	13.8479	7.24257e-11	6.67154e-08	15.1472	Significant
cg23416307	0.33694	0.809933	13.8477	7.24368e-11	6.67154e-08	15.147	Significant
cg11118520	0.552844	0.683814	13.8465	7.25415e-11	6.67154e-08	15.1457	Significant
cg10256219	-0.315256	0.188323	-13.8459	7.25887e-11	6.67154e-08	15.145	Significant
cg05246403	0.375169	0.795669	13.8124	7.54809e-11	6.84932e-08	15.1078	Significant
cg00070318	-0.368229	0.551419	-13.7587	8.03699e-11	7.16564e-08	15.048	Significant
cg07506599	0.406236	0.76386	13.7353	8.26022e-11	7.26073e-08	15.0219	Significant
cg00358451	0.418279	0.709155	13.7334	8.27849e-11	7.26073e-08	15.0198	Significant
cg23521666	0.393631	0.725751	13.7301	8.31025e-11	7.26073e-08	15.0161	Significant
cg16896687	0.40791	0.759964	13.7022	8.58675e-11	7.45559e-08	14.9849	Significant
cg27310827	0.325706	0.818508	13.6948	8.66176e-11	7.49829e-08	14.9766	Significant
cg11241133	0.300853	0.814075	13.6826	8.78712e-11	7.56658e-08	14.9629	Significant
cg15253387	-0.383428	0.24612	-13.6701	8.91691e-11	7.56981e-08	14.9489	Significant
cg19037388	-0.363331	0.240161	-13.6674	8.94593e-11	7.56981e-08	14.9458	Significant
cg01311567	0.335503	0.815219	13.6664	8.95609e-11	7.56981e-08	14.9447	Significant
cg22308467	0.475441	0.742921	13.6582	9.04274e-11	7.62501e-08	14.9355	Significant
cg03810326	0.320873	0.809611	13.6487	9.1449e-11	7.67496e-08	14.9248	Significant
cg10130374	0.310999	0.812263	13.6315	9.33247e-11	7.79578e-08	14.9054	Significant
cg05600688	0.314049	0.713521	13.6201	9.45839e-11	7.84826e-08	14.8926	Significant
cg06706159	0.315489	0.784247	13.6177	9.48567e-11	7.84826e-08	14.8899	Significant
cg13875763	0.306668	0.742694	13.584	9.87014e-11	8.00359e-08	14.8519	Significant
cg05425294	0.350255	0.791096	13.5839	9.87103e-11	8.00359e-08	14.8518	Significant
cg19980431	0.322127	0.813856	13.5838	9.87227e-11	8.00359e-08	14.8517	Significant
cg07857119	0.314819	0.725355	13.5763	9.96077e-11	8.02077e-08	14.8432	Significant
cg07096654	0.341887	0.797441	13.5508	1.02656e-10	8.19245e-08	14.8144	Significant
cg02400611	0.419448	0.762389	13.5221	1.06219e-10	8.34639e-08	14.7818	Significant
cg00489066	0.418347	0.684447	13.4608	1.14251e-10	8.79472e-08	14.7121	Significant
cg00390143	0.318241	0.615906	13.4598	1.14385e-10	8.79472e-08	14.711	Significant
cg04523690	0.34087	0.752041	13.4074	1.21765e-10	9.20378e-08	14.6511	Significant
cg10052908	0.371679	0.776818	13.3931	1.23865e-10	9.28407e-08	14.6347	Significant
cg17403046	0.30089	0.83254	13.3669	1.27813e-10	9.44142e-08	14.6047	Significant
cg10252516	0.303556	0.822199	13.3565	1.29428e-10	9.49872e-08	14.5927	Significant
cg14204619	0.339548	0.775226	13.348	1.30747e-10	9.55937e-08	14.583	Significant
cg19109909	-0.302186	0.236478	-13.3398	1.3204e-10	9.63423e-08	14.5735	Significant
cg25130710	0.31664	0.808389	13.3334	1.33061e-10	9.64963e-08	14.5662	Significant
cg02821150	0.387996	0.735509	13.308	1.37193e-10	9.86921e-08	14.5369	Significant
cg07037374	0.33616	0.789016	13.2862	1.40834e-10	1.00503e-07	14.5117	Significant
cg15775406	0.436297	0.754844	13.2761	1.42566e-10	1.01132e-07	14.5	Significant
cg25964180	0.402051	0.774404	13.2476	1.47539e-10	1.03025e-07	14.4672	Significant
cg11959316	0.505141	0.61961	13.2169	1.53128e-10	1.05081e-07	14.4315	Significant
cg09732851	0.382942	0.741277	13.2056	1.55241e-10	1.05806e-07	14.4183	Significant
cg02275878	-0.327799	0.247157	-13.2033	1.55664e-10	1.05806e-07	14.4157	Significant
cg09029541	0.313081	0.795042	13.2002	1.56248e-10	1.06001e-07	14.4121	Significant
cg23553867	0.414159	0.764967	13.1977	1.56736e-10	1.06131e-07	14.4091	Significant
cg02256049	-0.409151	0.337738	-13.1916	1.57893e-10	1.06511e-07	14.4021	Significant
cg09550323	0.32916	0.793119	13.1821	1.59718e-10	1.07135e-07	14.3911	Significant
cg12081253	0.430788	0.747387	13.1699	1.62098e-10	1.08528e-07	14.3769	Significant
cg13352717	0.376453	0.779053	13.1683	1.62409e-10	1.08533e-07	14.375	Significant
cg04511195	0.317238	0.820291	13.161	1.63856e-10	1.09258e-07	14.3665	Significant
cg22453529	0.314489	0.802051	13.1442	1.67239e-10	1.10522e-07	14.3469	Significant
cg26015087	0.346344	0.669659	13.1373	1.68651e-10	1.1084e-07	14.3388	Significant
cg14780004	-0.330724	0.229511	-13.1279	1.70591e-10	1.11704e-07	14.3278	Significant
cg21251970	0.357372	0.788609	13.1127	1.73773e-10	1.13277e-07	14.3101	Significant
cg21561701	0.392428	0.73468	13.1119	1.73943e-10	1.13277e-07	14.3091	Significant
cg14406224	0.356721	0.68104	13.1029	1.75851e-10	1.13486e-07	14.2987	Significant
cg10786876	0.391277	0.786178	13.0955	1.77459e-10	1.13907e-07	14.2899	Significant
cg23247171	0.517027	0.593807	13.0908	1.78479e-10	1.14356e-07	14.2844	Significant
cg01523860	-0.349257	0.23958	-13.0782	1.81247e-10	1.15509e-07	14.2696	Significant
cg20237074	0.506633	0.670652	13.0687	1.83363e-10	1.16442e-07	14.2585	Significant
cg13746854	0.385319	0.720042	13.0621	1.84833e-10	1.16754e-07	14.2508	Significant
cg22898362	0.418134	0.740843	13.0423	1.89374e-10	1.18783e-07	14.2275	Significant
cg05347334	0.330835	0.802592	13.0111	1.96741e-10	1.22118e-07	14.1908	Significant
cg17743085	0.321909	0.818846	12.9827	2.0371e-10	1.2458e-07	14.1573	Significant
cg13994504	0.412645	0.73117	12.9777	2.0496e-10	1.2458e-07	14.1514	Significant
cg15197458	0.390604	0.699807	12.9554	2.10661e-10	1.27224e-07	14.125	Significant
cg04231541	0.323319	0.820659	12.9521	2.11512e-10	1.27352e-07	14.1212	Significant
cg15885953	0.33208	0.817948	12.9298	2.17399e-10	1.29712e-07	14.0947	Significant
cg06229737	0.348476	0.729922	12.926	2.18436e-10	1.29712e-07	14.0902	Significant
cg13485703	0.302359	0.826569	12.9247	2.18791e-10	1.29712e-07	14.0886	Significant
cg26981809	0.337592	0.583805	12.9038	2.24499e-10	1.31365e-07	14.0638	Significant
cg10168709	0.322575	0.688027	12.9021	2.24959e-10	1.31419e-07	14.0618	Significant
cg13948652	0.313533	0.760461	12.8739	2.32955e-10	1.35426e-07	14.0282	Significant
cg16507755	0.347982	0.675158	12.8609	2.36725e-10	1.36729e-07	14.0127	Significant
cg14280283	0.341924	0.810955	12.8302	2.45906e-10	1.40045e-07	13.9761	Significant
cg25203036	0.315392	0.593736	12.8294	2.46136e-10	1.40045e-07	13.9752	Significant
cg07510539	-0.304492	0.240542	-12.8257	2.47269e-10	1.40103e-07	13.9708	Significant
cg07465431	0.347631	0.709317	12.8223	2.48315e-10	1.40473e-07	13.9667	Significant
cg12034847	0.361907	0.707442	12.8105	2.51989e-10	1.42101e-07	13.9525	Significant
cg16011604	0.422113	0.768395	12.803	2.54337e-10	1.43155e-07	13.9436	Significant
cg13916874	0.301002	0.602991	12.8019	2.54678e-10	1.43155e-07	13.9423	Significant
cg04110902	0.368704	0.603217	12.7933	2.57411e-10	1.44011e-07	13.932	Significant
cg05182393	0.315258	0.681594	12.7664	2.66166e-10	1.4708e-07	13.8998	Significant
cg15243034	0.426157	0.643643	12.763	2.6729e-10	1.473e-07	13.8957	Significant
cg14847236	0.303242	0.836928	12.7601	2.68278e-10	1.473e-07	13.8922	Significant
cg07210187	0.307186	0.619417	12.759	2.68654e-10	1.473e-07	13.8908	Significant
cg03697509	0.340396	0.807626	12.758	2.68973e-10	1.473e-07	13.8897	Significant
cg21687003	0.387535	0.687416	12.7559	2.69684e-10	1.473e-07	13.8871	Significant
cg20513447	0.349645	0.732288	12.7492	2.71953e-10	1.47991e-07	13.879	Significant
cg07942762	0.35185	0.677027	12.744	2.73693e-10	1.48711e-07	13.8729	Significant
cg01255646	0.309974	0.684718	12.741	2.74739e-10	1.48827e-07	13.8692	Significant
cg12141179	-0.375429	0.250034	-12.7344	2.76997e-10	1.49597e-07	13.8613	Significant
cg08082879	0.342289	0.786454	12.725	2.8026e-10	1.50903e-07	13.85	Significant
cg13830506	0.424966	0.759776	12.7173	2.8299e-10	1.5152e-07	13.8407	Significant
cg08464520	0.367576	0.789193	12.7028	2.88145e-10	1.5376e-07	13.8232	Significant
cg15460899	0.320783	0.796634	12.6985	2.897e-10	1.54129e-07	13.8181	Significant
cg16169732	0.377686	0.785458	12.6883	2.93428e-10	1.54875e-07	13.8057	Significant
cg10380233	0.425322	0.72859	12.6865	2.94091e-10	1.54875e-07	13.8035	Significant
cg11431402	0.374145	0.679088	12.6837	2.95109e-10	1.54875e-07	13.8002	Significant
cg05575213	0.327059	0.793432	12.6832	2.95292e-10	1.54875e-07	13.7996	Significant
cg03899510	0.389923	0.748403	12.6798	2.96551e-10	1.54943e-07	13.7955	Significant
cg18277682	0.348341	0.810694	12.6443	3.10071e-10	1.5966e-07	13.7525	Significant
cg21812670	-0.374268	0.499491	-12.6187	3.2017e-10	1.63367e-07	13.7215	Significant
cg09761959	0.320777	0.800513	12.6005	3.27619e-10	1.65961e-07	13.6993	Significant
cg18202502	0.416026	0.770104	12.5991	3.28185e-10	1.65961e-07	13.6976	Significant
cg14041194	0.314408	0.81076	12.5869	3.33258e-10	1.67787e-07	13.6828	Significant
cg17649599	0.50903	0.705596	12.5853	3.33925e-10	1.67787e-07	13.6809	Significant
cg10902206	0.323677	0.689914	12.5842	3.34379e-10	1.67787e-07	13.6796	Significant
cg20116300	0.300152	0.801659	12.5835	3.3471e-10	1.67787e-07	13.6786	Significant
cg19633487	0.327493	0.819375	12.5826	3.3508e-10	1.67787e-07	13.6776	Significant
cg12153709	0.324781	0.815956	12.5706	3.40162e-10	1.69619e-07	13.663	Significant
cg15101980	0.393919	0.686079	12.5655	3.42365e-10	1.70479e-07	13.6568	Significant
cg22198823	0.301756	0.811214	12.5466	3.50636e-10	1.73871e-07	13.6337	Significant
cg08109537	0.338865	0.79567	12.5297	3.5822e-10	1.75924e-07	13.613	Significant
cg02418535	0.304977	0.566329	12.5139	3.65436e-10	1.79221e-07	13.5937	Significant
cg27054162	-0.307752	0.286817	-12.5101	3.67168e-10	1.79824e-07	13.5892	Significant
cg05745748	0.382178	0.791617	12.4925	3.75447e-10	1.82877e-07	13.5676	Significant
cg10795552	0.47354	0.640203	12.483	3.8001e-10	1.84346e-07	13.5559	Significant
cg18305912	0.415917	0.651033	12.4568	3.92853e-10	1.89037e-07	13.5238	Significant
cg21933743	0.362002	0.72676	12.4318	4.05533e-10	1.92863e-07	13.4931	Significant
cg02710346	0.323747	0.816544	12.4275	4.07764e-10	1.92863e-07	13.4877	Significant
cg06763706	0.41984	0.737892	12.4274	4.07816e-10	1.92863e-07	13.4876	Significant
cg09813769	0.403056	0.75469	12.4188	4.12313e-10	1.94475e-07	13.477	Significant
cg14443301	0.312336	0.796176	12.4168	4.13374e-10	1.94719e-07	13.4745	Significant
cg16481046	0.310001	0.782081	12.4121	4.15823e-10	1.95615e-07	13.4688	Significant
cg15274294	0.305647	0.760949	12.4032	4.20574e-10	1.96833e-07	13.4578	Significant
cg21535980	-0.40783	0.243534	-12.3929	4.26139e-10	1.98379e-07	13.4451	Significant
cg19784903	0.304896	0.831746	12.384	4.30996e-10	2.00119e-07	13.4341	Significant
cg00613914	0.304711	0.768388	12.3697	4.38974e-10	2.02248e-07	13.4164	Significant
cg04566159	0.331814	0.765421	12.3666	4.40677e-10	2.02771e-07	13.4126	Significant
cg08805497	0.317991	0.769474	12.3462	4.52329e-10	2.05488e-07	13.3873	Significant
cg12841650	0.463477	0.696437	12.3432	4.54099e-10	2.05749e-07	13.3835	Significant
cg24375748	0.324286	0.703576	12.3322	4.60512e-10	2.07099e-07	13.37	Significant
cg02827029	0.343945	0.8099	12.3276	4.63231e-10	2.0728e-07	13.3643	Significant
cg17630127	0.335071	0.645657	12.3238	4.6548e-10	2.07458e-07	13.3596	Significant
cg03267466	0.458872	0.74488	12.322	4.66563e-10	2.07458e-07	13.3573	Significant
cg01685521	0.38058	0.775446	12.3217	4.66755e-10	2.07458e-07	13.3569	Significant
cg06491137	-0.302074	0.207867	-12.3211	4.67111e-10	2.07458e-07	13.3562	Significant
cg06820907	0.309371	0.810206	12.2897	4.86322e-10	2.14392e-07	13.3171	Significant
cg25560471	0.528205	0.707693	12.2746	4.95827e-10	2.15658e-07	13.2984	Significant
cg12156646	0.359145	0.775938	12.2674	5.00433e-10	2.17133e-07	13.2894	Significant
cg03845435	0.329358	0.664479	12.2647	5.02166e-10	2.17621e-07	13.2861	Significant
cg03612357	0.374066	0.747215	12.2608	5.04686e-10	2.18184e-07	13.2812	Significant
cg12819747	0.345521	0.794786	12.2467	5.13939e-10	2.20849e-07	13.2636	Significant
cg20036996	0.340402	0.720066	12.2317	5.23984e-10	2.23553e-07	13.2448	Significant
cg10818896	0.314089	0.632764	12.2306	5.247e-10	2.23591e-07	13.2435	Significant
cg03041030	0.317923	0.735118	12.2237	5.29393e-10	2.24787e-07	13.2349	Significant
cg18598117	0.302891	0.808709	12.2114	5.37903e-10	2.27321e-07	13.2194	Significant
cg02261780	0.302053	0.784936	12.2078	5.40387e-10	2.27832e-07	13.2149	Significant
cg13465890	0.462629	0.727105	12.203	5.43776e-10	2.28335e-07	13.2089	Significant
cg16692470	0.405125	0.676959	12.2024	5.44133e-10	2.28335e-07	13.2082	Significant
cg14477263	0.379038	0.772766	12.1893	5.53417e-10	2.31416e-07	13.1918	Significant
cg23955575	0.322526	0.770858	12.1744	5.64219e-10	2.34289e-07	13.1731	Significant
cg14811319	0.338415	0.787926	12.1649	5.71223e-10	2.35585e-07	13.1611	Significant
cg12216477	0.375275	0.775062	12.1591	5.75475e-10	2.36762e-07	13.1539	Significant
cg00226265	0.310495	0.814414	12.1573	5.76847e-10	2.37054e-07	13.1516	Significant
cg13596910	0.314417	0.820028	12.1558	5.78004e-10	2.37257e-07	13.1496	Significant
cg03724799	0.320707	0.758323	12.1359	5.93096e-10	2.41786e-07	13.1246	Significant
cg27335855	0.365972	0.658764	12.121	6.04639e-10	2.45095e-07	13.1059	Significant
cg21526172	0.312176	0.713663	12.1016	6.201e-10	2.48823e-07	13.0814	Significant
cg15213732	0.31833	0.804958	12.0561	6.57953e-10	2.57567e-07	13.0239	Significant
cg17540765	0.300224	0.718605	12.0555	6.58461e-10	2.57567e-07	13.0231	Significant
cg02203513	0.321855	0.816045	12.0533	6.60295e-10	2.58002e-07	13.0204	Significant
cg07471156	0.361334	0.783104	12.0448	6.67649e-10	2.59481e-07	13.0097	Significant
cg26684050	0.398108	0.647857	12.0332	6.77856e-10	2.62174e-07	12.9949	Significant
cg21517309	0.448032	0.679299	12.0124	6.96532e-10	2.66055e-07	12.9685	Significant
cg06535952	0.304256	0.809474	12.0048	7.03537e-10	2.67587e-07	12.9588	Significant
cg26278666	0.334146	0.709666	11.9969	7.10786e-10	2.6863e-07	12.9488	Significant
cg13919631	0.368986	0.630773	11.9821	7.24701e-10	2.72685e-07	12.93	Significant
cg15638366	0.324118	0.712587	11.9751	7.31415e-10	2.73463e-07	12.921	Significant
cg15476425	0.350798	0.76641	11.9749	7.31572e-10	2.73463e-07	12.9208	Significant
cg06564132	0.334227	0.812722	11.9557	7.50285e-10	2.77113e-07	12.8962	Significant
cg20389911	0.350162	0.799203	11.9512	7.54708e-10	2.77315e-07	12.8905	Significant
cg06804312	-0.300924	0.227181	-11.9449	7.60955e-10	2.7875e-07	12.8825	Significant
cg18643199	0.339262	0.783116	11.9347	7.71284e-10	2.81094e-07	12.8694	Significant
cg03913989	0.300551	0.838978	11.8825	8.26118e-10	2.95653e-07	12.8026	Significant
cg26399662	0.316908	0.690426	11.8799	8.28912e-10	2.95713e-07	12.7993	Significant
cg00815230	0.346921	0.602736	11.8611	8.49734e-10	3.00793e-07	12.7751	Significant
cg16048771	0.318885	0.762642	11.8542	8.57567e-10	3.02667e-07	12.7662	Significant
cg24755459	0.343383	0.777641	11.8433	8.69996e-10	3.04946e-07	12.7522	Significant
cg14019951	0.467613	0.7245	11.8292	8.86391e-10	3.07677e-07	12.734	Significant
cg24271566	0.302719	0.793582	11.8184	8.99128e-10	3.1059e-07	12.7201	Significant
cg17163967	0.386249	0.704569	11.8089	9.10496e-10	3.12461e-07	12.7079	Significant
cg06924389	0.314654	0.816328	11.7979	9.23951e-10	3.15808e-07	12.6936	Significant
cg22827707	0.372155	0.74612	11.7769	9.50033e-10	3.2104e-07	12.6665	Significant
cg03455316	0.474202	0.721952	11.7619	9.69203e-10	3.24756e-07	12.647	Significant
cg23908407	0.32429	0.815736	11.7495	9.85266e-10	3.27073e-07	12.631	Significant
cg21726327	0.300336	0.828996	11.7417	9.95585e-10	3.29275e-07	12.6209	Significant
cg00786178	0.308489	0.790757	11.7362	1.00291e-09	3.30474e-07	12.6137	Significant
cg16146501	0.347134	0.730546	11.7313	1.00951e-09	3.3124e-07	12.6073	Significant
cg14531093	0.323795	0.826116	11.7312	1.00959e-09	3.3124e-07	12.6073	Significant
cg03998119	0.322772	0.727175	11.7301	1.01103e-09	3.3124e-07	12.6059	Significant
cg19716727	0.321567	0.815872	11.7253	1.01759e-09	3.32251e-07	12.5996	Significant
cg17626960	0.336566	0.707567	11.7015	1.05035e-09	3.38312e-07	12.5687	Significant
cg11079426	0.32213	0.747328	11.7003	1.052e-09	3.38487e-07	12.5671	Significant
cg21125848	0.303883	0.70248	11.6962	1.05782e-09	3.39189e-07	12.5618	Significant
cg17676835	0.403198	0.695873	11.6861	1.07227e-09	3.42288e-07	12.5485	Significant
cg19772114	0.310874	0.776259	11.6794	1.08179e-09	3.44098e-07	12.5399	Significant
cg07044548	0.315953	0.793265	11.6614	1.1082e-09	3.50733e-07	12.5164	Significant
cg13582060	0.334223	0.623294	11.6584	1.11267e-09	3.51281e-07	12.5125	Significant
cg23656083	0.370091	0.759371	11.6455	1.13203e-09	3.55437e-07	12.4956	Significant
cg16828576	0.331662	0.556333	11.6313	1.15388e-09	3.5934e-07	12.477	Significant
cg18011401	-0.340903	0.254719	-11.6296	1.15654e-09	3.59558e-07	12.4748	Significant
cg06177106	0.302571	0.833325	11.5984	1.20596e-09	3.71051e-07	12.4339	Significant
cg13755373	-0.330937	0.197387	-11.5924	1.21571e-09	3.71811e-07	12.4261	Significant
cg00241650	0.31436	0.828423	11.5839	1.22974e-09	3.74641e-07	12.4149	Significant
cg21124175	0.334721	0.806413	11.5645	1.26221e-09	3.81465e-07	12.3894	Significant
cg06947913	-0.334585	0.213888	-11.559	1.27167e-09	3.83082e-07	12.3821	Significant
cg22376822	0.326804	0.812603	11.552	1.28375e-09	3.85044e-07	12.3729	Significant
cg22049485	0.354467	0.754801	11.549	1.2889e-09	3.85257e-07	12.369	Significant
cg27301092	0.357716	0.74316	11.5485	1.28985e-09	3.85257e-07	12.3683	Significant
cg08699270	0.307734	0.649577	11.5367	1.31055e-09	3.88593e-07	12.3527	Significant
cg26359133	0.399491	0.628902	11.5326	1.3177e-09	3.88757e-07	12.3474	Significant
cg24641829	0.315997	0.558973	11.5325	1.318e-09	3.88757e-07	12.3472	Significant
cg03093076	0.315996	0.816246	11.532	1.31877e-09	3.88757e-07	12.3466	Significant
cg09972424	-0.32647	0.185561	-11.5216	1.3375e-09	3.91318e-07	12.3329	Significant
cg10108612	0.300479	0.8122	11.5037	1.37014e-09	3.98795e-07	12.3093	Significant
cg22459664	0.315833	0.726951	11.4953	1.38587e-09	3.99907e-07	12.2982	Significant
cg18745841	0.390284	0.696688	11.4488	1.47605e-09	4.16701e-07	12.2366	Significant
cg19586199	0.41955	0.758904	11.4108	1.55446e-09	4.29841e-07	12.186	Significant
cg18695931	0.396953	0.77058	11.4107	1.55453e-09	4.29841e-07	12.1859	Significant
cg04716447	0.307288	0.717716	11.4073	1.56175e-09	4.30837e-07	12.1814	Significant
cg19761304	0.328026	0.732432	11.4009	1.57552e-09	4.32634e-07	12.1728	Significant
cg02390813	0.324687	0.792638	11.3978	1.58215e-09	4.33788e-07	12.1687	Significant
cg00718694	0.504651	0.62785	11.3966	1.58475e-09	4.34167e-07	12.1671	Significant
cg26428731	0.383035	0.774123	11.3942	1.58986e-09	4.34901e-07	12.164	Significant
cg27230396	0.320939	0.724257	11.3931	1.59236e-09	4.35251e-07	12.1624	Significant
cg24754199	0.329032	0.728229	11.391	1.59683e-09	4.35805e-07	12.1597	Significant
cg10303107	0.419127	0.742275	11.3764	1.62888e-09	4.4152e-07	12.1403	Significant
cg26293423	0.334606	0.675224	11.3638	1.6572e-09	4.4448e-07	12.1234	Significant
cg17619755	0.414546	0.739805	11.3543	1.67879e-09	4.48922e-07	12.1108	Significant
cg21562809	0.34284	0.697796	11.3527	1.68247e-09	4.49569e-07	12.1086	Significant
cg13206850	0.341387	0.669224	11.3512	1.68607e-09	4.49859e-07	12.1065	Significant
cg07086492	0.353802	0.753895	11.3482	1.69295e-09	4.50686e-07	12.1025	Significant
cg11173279	-0.316817	0.261264	-11.3406	1.71069e-09	4.5372e-07	12.0923	Significant
cg02593615	0.35344	0.701227	11.3384	1.71583e-09	4.54074e-07	12.0894	Significant
cg12635783	0.312488	0.698584	11.3366	1.71992e-09	4.54817e-07	12.0871	Significant
cg22220310	0.358652	0.800096	11.3307	1.73386e-09	4.56817e-07	12.0792	Significant
cg18154642	0.346417	0.808255	11.33	1.73563e-09	4.56886e-07	12.0782	Significant
cg02823457	0.386674	0.746581	11.3257	1.74587e-09	4.57934e-07	12.0724	Significant
cg05622550	0.377911	0.772368	11.3244	1.74904e-09	4.57934e-07	12.0706	Significant
cg21009747	0.350672	0.801841	11.3205	1.75832e-09	4.5928e-07	12.0655	Significant
cg21382589	0.332568	0.806317	11.3101	1.78354e-09	4.63752e-07	12.0515	Significant
cg14037088	0.306842	0.590073	11.3085	1.78756e-09	4.64461e-07	12.0493	Significant
cg17504135	0.367745	0.770558	11.292	1.82848e-09	4.70971e-07	12.0272	Significant
cg26843486	0.302875	0.755061	11.2823	1.85304e-09	4.75939e-07	12.0141	Significant
cg08442713	0.469798	0.641486	11.2715	1.88069e-09	4.80435e-07	11.9996	Significant
cg18273408	0.358821	0.774253	11.2656	1.89589e-09	4.82784e-07	11.9917	Significant
cg19163067	0.309358	0.743804	11.2637	1.90104e-09	4.83295e-07	11.9891	Significant
cg25315312	0.325728	0.800433	11.2628	1.90331e-09	4.83295e-07	11.9879	Significant
cg08658665	-0.363848	0.249467	-11.261	1.90797e-09	4.83693e-07	11.9855	Significant
cg13504346	0.332438	0.78476	11.2594	1.91227e-09	4.83693e-07	11.9833	Significant
cg26463170	-0.335247	0.260025	-11.2552	1.92341e-09	4.84204e-07	11.9776	Significant
cg17940805	0.306904	0.8273	11.2533	1.92833e-09	4.84818e-07	11.9751	Significant
cg24755033	0.467539	0.628016	11.2528	1.92964e-09	4.84818e-07	11.9745	Significant
cg17926678	-0.309576	0.329413	-11.2455	1.94919e-09	4.86443e-07	11.9646	Significant
cg27071797	0.403866	0.754969	11.2451	1.95027e-09	4.86443e-07	11.9641	Significant
cg25055120	0.317602	0.788563	11.2448	1.95097e-09	4.86443e-07	11.9637	Significant
cg03294704	0.356976	0.773518	11.2443	1.95244e-09	4.86443e-07	11.963	Significant
cg19492446	-0.371239	0.302552	-11.2396	1.96496e-09	4.87535e-07	11.9567	Significant
cg14047548	0.300024	0.824523	11.2333	1.98219e-09	4.90439e-07	11.9482	Significant
cg04329454	0.329028	0.748306	11.2309	1.98884e-09	4.91257e-07	11.9449	Significant
cg18705067	0.325564	0.821709	11.21	2.04692e-09	5.00564e-07	11.9167	Significant
cg23231268	0.322666	0.821165	11.1903	2.10335e-09	5.0914e-07	11.8901	Significant
cg25279922	0.358331	0.806214	11.1888	2.10767e-09	5.09497e-07	11.888	Significant
cg14585513	0.382346	0.651081	11.1851	2.11856e-09	5.10403e-07	11.883	Significant
cg19031384	0.391538	0.664498	11.179	2.13644e-09	5.13673e-07	11.8748	Significant
cg17501712	0.313671	0.828097	11.1726	2.15553e-09	5.1618e-07	11.866	Significant
cg21035402	0.368248	0.800464	11.1679	2.16947e-09	5.18129e-07	11.8597	Significant
cg24928433	0.304143	0.833543	11.1638	2.1818e-09	5.20031e-07	11.8542	Significant
cg07475117	0.354525	0.758816	11.1541	2.21132e-09	5.25665e-07	11.841	Significant
cg01343041	0.37779	0.702988	11.148	2.23033e-09	5.28976e-07	11.8326	Significant
cg18853010	0.30874	0.783501	11.1468	2.23396e-09	5.29288e-07	11.831	Significant
cg03002479	-0.332577	0.361067	-11.1303	2.28574e-09	5.37637e-07	11.8086	Significant
cg11360931	0.320876	0.818227	11.1191	2.32142e-09	5.42107e-07	11.7934	Significant
cg13900349	0.317991	0.816419	11.1127	2.34231e-09	5.45043e-07	11.7846	Significant
cg12255352	0.324697	0.731365	11.0903	2.41615e-09	5.54808e-07	11.7542	Significant
cg10509185	0.328579	0.804353	11.0897	2.41846e-09	5.54981e-07	11.7532	Significant
cg15784006	0.313281	0.828847	11.087	2.42746e-09	5.56267e-07	11.7496	Significant
cg13289431	0.331308	0.709607	11.0789	2.45488e-09	5.61535e-07	11.7386	Significant
cg01564943	0.311674	0.824037	11.0746	2.46961e-09	5.63464e-07	11.7327	Significant
cg01172682	0.396356	0.704111	11.0556	2.53608e-09	5.74265e-07	11.7067	Significant
cg11944746	0.3073	0.721166	11.0493	2.55843e-09	5.7856e-07	11.6981	Significant
cg24220897	0.347382	0.802395	11.0474	2.56529e-09	5.78805e-07	11.6954	Significant
cg10057853	0.337617	0.803888	11.0468	2.56729e-09	5.78805e-07	11.6947	Significant
cg01055696	0.303336	0.811547	11.0457	2.57141e-09	5.78805e-07	11.6931	Significant
cg22954787	0.400597	0.770535	11.0386	2.59703e-09	5.83597e-07	11.6834	Significant
cg22145445	0.36698	0.712763	11.0333	2.61621e-09	5.86802e-07	11.6762	Significant
cg16615454	0.337166	0.770644	11.0295	2.6303e-09	5.88484e-07	11.6709	Significant
cg10856549	0.359124	0.800859	11.0145	2.6857e-09	5.95411e-07	11.6504	Significant
cg26607620	0.348868	0.776197	11.0014	2.73545e-09	6.02212e-07	11.6324	Significant
cg20594982	0.328235	0.760838	10.9907	2.77699e-09	6.07987e-07	11.6176	Significant
cg13714895	0.30073	0.599725	10.9754	2.83727e-09	6.1778e-07	11.5966	Significant
cg10756170	0.359426	0.688957	10.9719	2.85106e-09	6.20026e-07	11.5918	Significant
cg14548038	0.305219	0.596759	10.9647	2.88001e-09	6.23667e-07	11.5819	Significant
cg22935551	0.395105	0.785546	10.9592	2.90224e-09	6.26518e-07	11.5743	Significant
cg18567954	0.308247	0.749994	10.9589	2.90368e-09	6.26518e-07	11.5738	Significant
cg04972348	0.325799	0.689581	10.9508	2.93679e-09	6.32134e-07	11.5627	Significant
cg23357913	0.316896	0.688242	10.9391	2.98538e-09	6.39897e-07	11.5466	Significant
cg04772797	0.318884	0.635109	10.9299	3.02454e-09	6.45968e-07	11.5338	Significant
cg14531564	0.38775	0.783069	10.9256	3.04256e-09	6.48814e-07	11.528	Significant
cg26912541	0.36282	0.750705	10.9242	3.04863e-09	6.49172e-07	11.526	Significant
cg05574515	0.332485	0.751894	10.92	3.06665e-09	6.51688e-07	11.5202	Significant
cg01293346	0.395357	0.547587	10.9118	3.10232e-09	6.57084e-07	11.5089	Significant
cg16836388	0.325689	0.700276	10.9043	3.1356e-09	6.62955e-07	11.4984	Significant
cg20141824	0.393778	0.68554	10.9014	3.14847e-09	6.64629e-07	11.4944	Significant
cg22140614	0.432975	0.715071	10.9012	3.1491e-09	6.64629e-07	11.4942	Significant
cg01168962	0.323517	0.811887	10.9003	3.15326e-09	6.64889e-07	11.4929	Significant
cg00341885	0.303261	0.799576	10.8981	3.16295e-09	6.66372e-07	11.4899	Significant
cg22051345	0.390352	0.789906	10.8861	3.21704e-09	6.74422e-07	11.4732	Significant
cg17842912	0.329146	0.789625	10.8725	3.27931e-09	6.81992e-07	11.4544	Significant
cg00906762	0.305007	0.800961	10.8683	3.2989e-09	6.84481e-07	11.4485	Significant
cg19453893	0.344391	0.805296	10.8615	3.33063e-09	6.88315e-07	11.4391	Significant
cg00479463	0.333719	0.71367	10.8591	3.34227e-09	6.89923e-07	11.4357	Significant
cg07125256	0.344948	0.690005	10.8138	3.56379e-09	7.23535e-07	11.3726	Significant
cg11865223	0.343341	0.638454	10.808	3.59307e-09	7.27826e-07	11.3646	Significant
cg08814170	0.300665	0.652275	10.8036	3.61547e-09	7.2947e-07	11.3585	Significant
cg04057485	0.302744	0.758492	10.802	3.62365e-09	7.30708e-07	11.3563	Significant
cg10457066	0.354979	0.780657	10.7862	3.70609e-09	7.4334e-07	11.3341	Significant
cg20197825	0.346051	0.70175	10.7768	3.75607e-09	7.4963e-07	11.321	Significant
cg07805940	0.312597	0.811876	10.7761	3.7595e-09	7.49645e-07	11.3201	Significant
cg04018738	0.420659	0.764049	10.7723	3.77985e-09	7.52209e-07	11.3148	Significant
cg19131343	0.332098	0.817524	10.7675	3.80589e-09	7.55106e-07	11.308	Significant
cg24498587	0.310367	0.822098	10.7546	3.87633e-09	7.65259e-07	11.29	Significant
cg13510751	0.328813	0.76178	10.7514	3.89427e-09	7.67199e-07	11.2854	Significant
cg08255958	0.30526	0.787272	10.738	3.96931e-09	7.7652e-07	11.2667	Significant
cg14617041	0.450865	0.684518	10.7344	3.98963e-09	7.7806e-07	11.2616	Significant
cg16546489	0.301753	0.660012	10.7341	3.99122e-09	7.7806e-07	11.2612	Significant
cg05162769	0.314801	0.685384	10.73	4.01506e-09	7.80154e-07	11.2554	Significant
cg21876001	0.346655	0.80754	10.725	4.04349e-09	7.84401e-07	11.2484	Significant
cg23438505	0.315722	0.764766	10.7188	4.07948e-09	7.87961e-07	11.2397	Significant
cg05271536	0.340191	0.819427	10.718	4.08431e-09	7.88469e-07	11.2386	Significant
cg21154964	0.308892	0.829647	10.7039	4.16707e-09	7.97092e-07	11.2188	Significant
cg09782245	0.347739	0.774699	10.6838	4.28859e-09	8.13398e-07	11.1905	Significant
cg00331845	0.35634	0.801904	10.683	4.29367e-09	8.13511e-07	11.1894	Significant
cg12924430	0.316019	0.797336	10.6817	4.30179e-09	8.13598e-07	11.1875	Significant
cg09562240	-0.335559	0.291395	-10.6806	4.30878e-09	8.14217e-07	11.1859	Significant
cg15705062	0.334523	0.812015	10.6602	4.43633e-09	8.29983e-07	11.1572	Significant
cg17502394	0.300213	0.765026	10.6561	4.46256e-09	8.32712e-07	11.1514	Significant
cg05346688	0.355675	0.769805	10.6445	4.53759e-09	8.43192e-07	11.135	Significant
cg13455067	0.314422	0.828646	10.6335	4.6097e-09	8.52459e-07	11.1195	Significant
cg01505148	0.313696	0.728756	10.6333	4.6113e-09	8.52459e-07	11.1191	Significant
cg08387538	0.368041	0.772527	10.6285	4.64301e-09	8.56482e-07	11.1124	Significant
cg12753558	0.321455	0.812192	10.6284	4.6434e-09	8.56482e-07	11.1123	Significant
cg04361279	0.341185	0.76633	10.6217	4.68874e-09	8.6234e-07	11.1027	Significant
cg20952452	0.307971	0.833218	10.6188	4.70783e-09	8.64048e-07	11.0987	Significant
cg17352109	0.301092	0.816187	10.6154	4.73109e-09	8.66095e-07	11.0939	Significant
cg12036553	0.380299	0.763133	10.6105	4.76444e-09	8.70465e-07	11.087	Significant
cg08214693	0.384935	0.782803	10.6097	4.77019e-09	8.70929e-07	11.0858	Significant
cg08310581	0.429877	0.743697	10.5965	4.8615e-09	8.805e-07	11.0671	Significant
cg00714115	0.409321	0.699099	10.5902	4.90632e-09	8.8682e-07	11.0581	Significant
cg02162339	0.43493	0.708264	10.5774	4.99759e-09	8.97421e-07	11.0399	Significant
cg05067973	0.328717	0.676989	10.5752	5.01323e-09	8.99325e-07	11.0368	Significant
cg26419477	0.325279	0.726374	10.5733	5.02714e-09	9.00465e-07	11.0341	Significant
cg19233405	0.319234	0.818182	10.5693	5.05608e-09	9.02484e-07	11.0285	Significant
cg14069279	0.329771	0.699677	10.5661	5.07952e-09	9.05039e-07	11.0239	Significant
cg23791011	0.370742	0.720979	10.5631	5.10135e-09	9.05664e-07	11.0197	Significant
cg01899581	0.301956	0.554696	10.5623	5.10721e-09	9.05664e-07	11.0186	Significant
cg23197406	0.313128	0.710582	10.5606	5.12016e-09	9.05999e-07	11.0161	Significant
cg19892287	0.318597	0.75963	10.5565	5.15043e-09	9.09035e-07	11.0103	Significant
cg02222844	0.351118	0.784238	10.5552	5.15984e-09	9.0965e-07	11.0085	Significant
cg10044431	0.30673	0.725269	10.5427	5.25403e-09	9.19906e-07	10.9906	Significant
cg24916020	0.3423	0.744889	10.5277	5.36935e-09	9.3415e-07	10.9692	Significant
cg26476595	0.345966	0.782671	10.5169	5.45391e-09	9.43007e-07	10.9538	Significant
cg05258294	0.334975	0.77505	10.5125	5.4887e-09	9.46166e-07	10.9476	Significant
cg11267480	0.302868	0.827643	10.503	5.56503e-09	9.5472e-07	10.934	Significant
cg14601038	0.339007	0.722967	10.5007	5.58375e-09	9.56032e-07	10.9307	Significant
cg03479204	0.309954	0.808978	10.4997	5.59164e-09	9.56074e-07	10.9293	Significant
cg21394273	0.317774	0.680187	10.4847	5.71487e-09	9.65143e-07	10.9078	Significant
cg22144878	-0.327171	0.347831	-10.4832	5.72711e-09	9.66754e-07	10.9057	Significant
cg17089729	0.304199	0.755252	10.4829	5.72995e-09	9.66777e-07	10.9052	Significant
cg24803059	0.371086	0.781173	10.4749	5.79677e-09	9.74373e-07	10.8937	Significant
cg26600753	0.311282	0.823377	10.4723	5.8191e-09	9.76658e-07	10.89	Significant
cg22902939	0.325452	0.820367	10.4716	5.82435e-09	9.76658e-07	10.8891	Significant
cg01933329	0.369565	0.801774	10.4713	5.82676e-09	9.76658e-07	10.8887	Significant
cg07628073	0.353146	0.789124	10.4651	5.87951e-09	9.83606e-07	10.8798	Significant
cg24990808	0.325682	0.820942	10.4591	5.9314e-09	9.90483e-07	10.8711	Significant
cg09861971	0.337064	0.804471	10.4508	6.00318e-09	9.97346e-07	10.8593	Significant
cg04856205	0.435886	0.723004	10.4501	6.00923e-09	9.97887e-07	10.8583	Significant
cg11668770	0.316008	0.819607	10.4459	6.04612e-09	1.00248e-06	10.8522	Significant
cg08035151	0.320584	0.5081	10.4453	6.05173e-09	1.00248e-06	10.8513	Significant
cg04534697	0.361589	0.795199	10.4415	6.08509e-09	1.00488e-06	10.8459	Significant
cg05923736	0.332142	0.766746	10.4393	6.10474e-09	1.00766e-06	10.8427	Significant
cg17152316	0.300051	0.819139	10.4383	6.11341e-09	1.00863e-06	10.8413	Significant
cg26124560	0.430756	0.763224	10.4329	6.16189e-09	1.0142e-06	10.8335	Significant
cg00530650	0.333846	0.662761	10.4328	6.16299e-09	1.0142e-06	10.8333	Significant
cg26645834	0.341199	0.648787	10.418	6.29699e-09	1.0282e-06	10.8121	Significant
cg17277199	0.323619	0.805625	10.4159	6.31673e-09	1.0303e-06	10.809	Significant
cg05674354	0.300235	0.586409	10.4084	6.38587e-09	1.03587e-06	10.7983	Significant
cg23548640	0.310389	0.754673	10.4002	6.46309e-09	1.04359e-06	10.7865	Significant
cg09264065	0.320961	0.768517	10.399	6.47431e-09	1.04408e-06	10.7847	Significant
cg21232767	0.477946	0.738037	10.3842	6.6159e-09	1.05974e-06	10.7634	Significant
cg27224718	0.354995	0.810332	10.3784	6.67246e-09	1.06642e-06	10.755	Significant
cg23920953	0.316798	0.780841	10.3778	6.67867e-09	1.06684e-06	10.7541	Significant
cg06632557	0.373697	0.743476	10.3668	6.78701e-09	1.07734e-06	10.7382	Significant
cg27264388	0.372763	0.783635	10.363	6.82459e-09	1.08221e-06	10.7328	Significant
cg03879320	0.314009	0.661681	10.3593	6.86166e-09	1.08549e-06	10.7274	Significant
cg25689181	0.302465	0.703901	10.3551	6.90416e-09	1.09077e-06	10.7213	Significant
cg17522445	0.368518	0.79894	10.3465	6.99187e-09	1.0979e-06	10.7089	Significant
cg08355109	0.307062	0.814625	10.3425	7.03236e-09	1.10235e-06	10.7032	Significant
cg23138608	0.362533	0.804533	10.3419	7.03913e-09	1.10235e-06	10.7022	Significant
cg00503731	0.307812	0.704567	10.3413	7.04476e-09	1.10261e-06	10.7014	Significant
cg03092550	0.392988	0.698798	10.3376	7.08353e-09	1.10591e-06	10.696	Significant
cg08573478	0.349088	0.757357	10.3332	7.12939e-09	1.11113e-06	10.6896	Significant
cg06655030	0.361563	0.797472	10.3262	7.20338e-09	1.11876e-06	10.6795	Significant
cg15670706	0.304386	0.714379	10.3076	7.40268e-09	1.13834e-06	10.6525	Significant
cg22657015	0.30316	0.678041	10.3006	7.47939e-09	1.14314e-06	10.6423	Significant
cg12598767	0.310709	0.828376	10.2902	7.59487e-09	1.15547e-06	10.6272	Significant
cg24059871	0.334123	0.675031	10.2892	7.60582e-09	1.15595e-06	10.6258	Significant
cg04571965	0.405672	0.72113	10.289	7.60772e-09	1.15595e-06	10.6255	Significant
cg11156873	0.313417	0.746331	10.2818	7.68877e-09	1.16493e-06	10.6151	Significant
cg04074536	0.325092	0.820204	10.2783	7.72827e-09	1.169e-06	10.61	Significant
cg05148217	0.312004	0.818994	10.2768	7.74518e-09	1.17023e-06	10.6079	Significant
cg00121045	0.341761	0.710193	10.2683	7.8433e-09	1.17971e-06	10.5954	Significant
cg09981914	0.30255	0.724827	10.2642	7.89112e-09	1.18342e-06	10.5894	Significant
cg10090757	0.334324	0.776657	10.2588	7.95449e-09	1.18958e-06	10.5815	Significant
cg12219311	0.308454	0.807997	10.2456	8.11058e-09	1.20321e-06	10.5623	Significant
cg01900836	0.351227	0.710185	10.2436	8.13474e-09	1.20579e-06	10.5594	Significant
cg04104489	0.310054	0.624983	10.2395	8.18346e-09	1.20976e-06	10.5535	Significant
cg16774946	0.313817	0.797577	10.2248	8.3633e-09	1.22569e-06	10.532	Significant
cg15172772	0.460887	0.695277	10.2128	8.5135e-09	1.24017e-06	10.5144	Significant
cg12253469	0.338325	0.813892	10.2026	8.64279e-09	1.25434e-06	10.4996	Significant
cg26848442	0.343737	0.735906	10.1994	8.6847e-09	1.2581e-06	10.4948	Significant
cg00103568	0.335315	0.686783	10.1901	8.80409e-09	1.27034e-06	10.4813	Significant
cg26275360	0.31444	0.718994	10.1756	8.99637e-09	1.28723e-06	10.4599	Significant
cg20065718	0.353565	0.798704	10.1749	9.00528e-09	1.28734e-06	10.459	Significant
cg15136850	0.309049	0.674423	10.1746	9.00895e-09	1.28734e-06	10.4586	Significant
cg08056423	0.447983	0.73835	10.1674	9.10562e-09	1.29261e-06	10.448	Significant
cg23317614	0.302713	0.81166	10.1521	9.31603e-09	1.31389e-06	10.4254	Significant
cg02205020	0.402365	0.69322	10.1487	9.36292e-09	1.3146e-06	10.4205	Significant
cg05607388	0.344693	0.795212	10.1474	9.38073e-09	1.31523e-06	10.4186	Significant
cg14222474	0.308323	0.74276	10.1369	9.52797e-09	1.32755e-06	10.4032	Significant
cg16145167	0.310396	0.797258	10.1364	9.53557e-09	1.32794e-06	10.4024	Significant
cg03460163	0.353431	0.71071	10.1356	9.54655e-09	1.32858e-06	10.4013	Significant
cg08231348	-0.310065	0.183327	-10.1293	9.63757e-09	1.33553e-06	10.3919	Significant
cg01880321	0.332516	0.816884	10.1234	9.72166e-09	1.34458e-06	10.3833	Significant
cg25127011	0.337491	0.726626	10.1195	9.77839e-09	1.35086e-06	10.3775	Significant
cg24340640	0.327439	0.715868	10.1058	9.98039e-09	1.36876e-06	10.3573	Significant
cg19450145	0.348399	0.777271	10.1038	1.00099e-08	1.37066e-06	10.3544	Significant
cg25623174	0.317991	0.828105	10.102	1.00366e-08	1.37274e-06	10.3518	Significant
cg13476777	0.371264	0.798984	10.0992	1.00788e-08	1.37588e-06	10.3476	Significant
cg10625090	0.357638	0.753233	10.0904	1.02127e-08	1.38833e-06	10.3346	Significant
cg08458912	0.366616	0.656507	10.0879	1.02501e-08	1.39077e-06	10.331	Significant
cg02820242	0.31991	0.821295	10.0788	1.03903e-08	1.40288e-06	10.3175	Significant
cg04141164	0.346697	0.750382	10.0766	1.04259e-08	1.40661e-06	10.3141	Significant
cg05965029	-0.326666	0.400689	-10.0741	1.04643e-08	1.41019e-06	10.3105	Significant
cg08945214	0.409362	0.769185	10.073	1.04822e-08	1.41154e-06	10.3088	Significant
cg08489551	0.334092	0.690042	10.0699	1.05295e-08	1.41365e-06	10.3044	Significant
cg19548862	0.444112	0.715341	10.0641	1.06218e-08	1.421e-06	10.2957	Significant
cg22836359	0.335848	0.80514	10.0611	1.06697e-08	1.42392e-06	10.2913	Significant
cg12206359	0.328443	0.721805	10.058	1.07196e-08	1.42791e-06	10.2867	Significant
cg01219087	0.369338	0.658609	10.0499	1.08508e-08	1.44056e-06	10.2746	Significant
cg02939598	0.317542	0.798104	10.0459	1.09159e-08	1.44491e-06	10.2687	Significant
cg12260643	0.340274	0.802926	10.0402	1.10086e-08	1.45127e-06	10.2604	Significant
cg20738500	0.383251	0.718533	10.039	1.10282e-08	1.45273e-06	10.2586	Significant
cg20300129	0.381885	0.775145	10.0374	1.1055e-08	1.4547e-06	10.2562	Significant
cg14108581	0.343751	0.721044	10.0243	1.12753e-08	1.47393e-06	10.2367	Significant
cg16721321	0.301832	0.806025	10.0207	1.13356e-08	1.47911e-06	10.2314	Significant
cg01877524	0.343507	0.806694	10.009	1.15362e-08	1.49655e-06	10.214	Significant
cg22094845	0.302543	0.568187	10.0076	1.15616e-08	1.49712e-06	10.2119	Significant
cg27300950	0.312908	0.737706	10.0049	1.16072e-08	1.49978e-06	10.208	Significant
cg22150665	0.350323	0.709814	10.0033	1.16349e-08	1.50226e-06	10.2056	Significant
cg15860595	0.439493	0.743808	10.0028	1.16448e-08	1.50291e-06	10.2048	Significant
cg26385993	0.409111	0.761953	9.99407	1.17983e-08	1.51407e-06	10.1918	Significant
cg00542041	0.312526	0.827233	9.99369	1.1805e-08	1.51438e-06	10.1912	Significant
cg18471471	0.314628	0.815929	9.97858	1.20764e-08	1.53466e-06	10.1688	Significant
cg09823277	-0.331174	0.198337	-9.95713	1.24731e-08	1.56339e-06	10.1368	Significant
cg13747016	0.338308	0.733089	9.94785	1.26489e-08	1.57791e-06	10.1229	Significant
cg12590521	0.336574	0.754838	9.94374	1.27275e-08	1.58606e-06	10.1168	Significant
cg18116600	-0.300088	0.246815	-9.93928	1.28134e-08	1.59238e-06	10.1101	Significant
cg16316472	-0.310591	0.4627	-9.93837	1.2831e-08	1.59395e-06	10.1088	Significant
cg26530942	0.336284	0.679197	9.93619	1.28733e-08	1.59699e-06	10.1055	Significant
cg20378837	0.332915	0.796121	9.93521	1.28925e-08	1.59858e-06	10.104	Significant
cg02863073	0.303063	0.751502	9.93363	1.29232e-08	1.59985e-06	10.1017	Significant
cg25039830	0.319418	0.618204	9.93204	1.29543e-08	1.60165e-06	10.0993	Significant
cg05361415	0.327774	0.709153	9.9235	1.31225e-08	1.61299e-06	10.0865	Significant
cg04731518	0.302957	0.756169	9.91727	1.32467e-08	1.6236e-06	10.0772	Significant
cg11150667	0.366029	0.789627	9.91645	1.3263e-08	1.6249e-06	10.076	Significant
cg08130630	0.360332	0.682852	9.9162	1.32682e-08	1.6249e-06	10.0756	Significant
cg10779826	0.371985	0.749039	9.91606	1.3271e-08	1.6249e-06	10.0754	Significant
cg18384106	0.36333	0.718337	9.91506	1.32911e-08	1.62569e-06	10.0739	Significant
cg06571993	0.305579	0.823388	9.91047	1.33836e-08	1.63232e-06	10.067	Significant
cg26929355	0.333692	0.726085	9.90276	1.35406e-08	1.64329e-06	10.0554	Significant
cg00983948	0.397744	0.708852	9.89913	1.36152e-08	1.64954e-06	10.05	Significant
cg23046897	-0.31416	0.275264	-9.8934	1.37338e-08	1.6594e-06	10.0414	Significant
cg04071689	0.300353	0.830206	9.89275	1.37473e-08	1.66048e-06	10.0404	Significant
cg00199519	0.344261	0.779472	9.88812	1.38441e-08	1.66766e-06	10.0335	Significant
cg23101564	0.308056	0.620837	9.88633	1.38818e-08	1.67021e-06	10.0308	Significant
cg12283584	0.302262	0.688549	9.86603	1.43156e-08	1.7004e-06	10.0003	Significant
cg19003390	0.424318	0.752233	9.86205	1.44025e-08	1.7069e-06	9.99433	Significant
cg02789515	0.317942	0.576855	9.84323	1.48202e-08	1.73781e-06	9.96601	Significant
cg00355673	-0.309583	0.171864	-9.83973	1.48991e-08	1.74107e-06	9.96074	Significant
cg23536372	0.30717	0.81713	9.83884	1.49194e-08	1.74259e-06	9.9594	Significant
cg19465605	0.30888	0.716851	9.83686	1.49643e-08	1.74557e-06	9.95642	Significant
cg01410440	0.306401	0.811953	9.83477	1.5012e-08	1.74802e-06	9.95327	Significant
cg00060605	0.307852	0.700686	9.83109	1.50962e-08	1.75381e-06	9.94772	Significant
cg27393769	0.317754	0.823503	9.82818	1.51632e-08	1.75843e-06	9.94334	Significant
cg00603225	0.49108	0.669333	9.81727	1.54172e-08	1.77464e-06	9.92687	Significant
cg13436155	0.337518	0.779426	9.81588	1.54498e-08	1.77725e-06	9.92478	Significant
cg05713794	0.420933	0.688489	9.81532	1.5463e-08	1.77762e-06	9.92394	Significant
cg06857837	0.36104	0.73492	9.81141	1.55554e-08	1.78423e-06	9.91803	Significant
cg26870337	0.323566	0.714548	9.80931	1.56052e-08	1.7865e-06	9.91486	Significant
cg18477204	0.32924	0.763919	9.8024	1.57706e-08	1.79852e-06	9.90442	Significant
cg13551841	0.320011	0.71205	9.79195	1.60239e-08	1.81238e-06	9.88862	Significant
cg23874145	0.331247	0.820257	9.77953	1.63305e-08	1.83602e-06	9.86984	Significant
cg02765418	0.306278	0.681243	9.77671	1.64008e-08	1.83988e-06	9.86558	Significant
cg19703946	0.310076	0.732273	9.77343	1.64834e-08	1.84682e-06	9.8606	Significant
cg26363759	0.370323	0.748717	9.77265	1.65029e-08	1.84786e-06	9.85942	Significant
cg08200507	0.375724	0.749372	9.76004	1.68241e-08	1.87326e-06	9.84032	Significant
cg01084500	0.364132	0.741626	9.75845	1.6865e-08	1.87431e-06	9.83791	Significant
cg08143875	0.372443	0.75957	9.75796	1.68778e-08	1.87475e-06	9.83716	Significant
cg12172753	0.364294	0.795814	9.75763	1.68862e-08	1.87475e-06	9.83667	Significant
cg05061886	0.389656	0.72777	9.75502	1.69538e-08	1.87893e-06	9.8327	Significant
cg01780092	0.303354	0.831672	9.75448	1.69679e-08	1.87932e-06	9.83188	Significant
cg21887309	0.323	0.764411	9.74141	1.73105e-08	1.90605e-06	9.81206	Significant
cg06168166	0.31758	0.77712	9.73853	1.7387e-08	1.91212e-06	9.80769	Significant
cg17573028	0.34477	0.754431	9.73773	1.74084e-08	1.91329e-06	9.80647	Significant
cg22098317	0.309768	0.72474	9.72963	1.76259e-08	1.92773e-06	9.79416	Significant
cg04640675	0.412302	0.669619	9.72573	1.77315e-08	1.93505e-06	9.78823	Significant
cg26493487	0.304691	0.820116	9.72155	1.78457e-08	1.93988e-06	9.78187	Significant
cg17171260	0.305561	0.726929	9.71035	1.81549e-08	1.96216e-06	9.76483	Significant
cg16313807	0.347395	0.806533	9.70542	1.82927e-08	1.97272e-06	9.75733	Significant
cg15898859	0.324502	0.780641	9.70364	1.83429e-08	1.97568e-06	9.75462	Significant
cg01662504	0.342153	0.718879	9.69619	1.85539e-08	1.98726e-06	9.74327	Significant
cg25773262	0.345729	0.748767	9.69388	1.86198e-08	1.99313e-06	9.73975	Significant
cg10846328	0.425558	0.73491	9.68824	1.87819e-08	2.00447e-06	9.73116	Significant
cg10011792	0.405637	0.71312	9.67627	1.91309e-08	2.03021e-06	9.7129	Significant
cg05706189	0.358848	0.797488	9.67481	1.9174e-08	2.03293e-06	9.71066	Significant
cg19924719	0.367212	0.801112	9.67282	1.92326e-08	2.03693e-06	9.70763	Significant
cg00554341	0.337019	0.705672	9.67239	1.92455e-08	2.03693e-06	9.70697	Significant
cg15997393	0.376498	0.785743	9.66768	1.93855e-08	2.0469e-06	9.69978	Significant
cg25551622	0.32793	0.666931	9.66225	1.95482e-08	2.05437e-06	9.69149	Significant
cg21257581	0.3443	0.748298	9.65277	1.98359e-08	2.07402e-06	9.67699	Significant
cg07377396	0.391417	0.702835	9.65144	1.98764e-08	2.07605e-06	9.67497	Significant
cg00911794	0.331634	0.703265	9.64979	1.99272e-08	2.078e-06	9.67244	Significant
cg07616879	0.325822	0.750668	9.6476	1.99945e-08	2.08169e-06	9.66909	Significant
cg00451491	0.33165	0.686799	9.64502	2.00741e-08	2.08629e-06	9.66515	Significant
cg06830098	0.32733	0.723496	9.64462	2.00865e-08	2.08629e-06	9.66454	Significant
cg18592294	0.31994	0.818651	9.64433	2.00956e-08	2.08629e-06	9.66408	Significant
cg08536835	0.315229	0.751742	9.64068	2.02091e-08	2.09306e-06	9.6585	Significant
cg26569771	0.317253	0.740458	9.63984	2.02352e-08	2.09334e-06	9.65722	Significant
cg22309949	0.368806	0.757182	9.63169	2.04912e-08	2.10763e-06	9.64474	Significant
cg24428653	0.370455	0.726473	9.62121	2.08256e-08	2.12515e-06	9.62868	Significant
cg20955328	0.303269	0.832291	9.61627	2.09851e-08	2.13692e-06	9.62111	Significant
cg06494037	0.320394	0.608927	9.6028	2.14268e-08	2.17138e-06	9.60044	Significant
cg00422714	0.432935	0.70423	9.59866	2.15645e-08	2.18045e-06	9.59408	Significant
cg01537645	0.346095	0.587694	9.59321	2.17472e-08	2.19185e-06	9.5857	Significant
cg05891292	0.380797	0.797004	9.58937	2.18768e-08	2.20076e-06	9.5798	Significant
cg00074313	0.301305	0.749805	9.58039	2.21832e-08	2.21786e-06	9.566	Significant
cg18265887	0.311761	0.69423	9.57838	2.22523e-08	2.22159e-06	9.56291	Significant
cg02116471	0.346234	0.729361	9.57754	2.22814e-08	2.22247e-06	9.56162	Significant
cg13876222	0.30764	0.768165	9.577	2.22998e-08	2.22268e-06	9.56079	Significant
cg02968405	0.336572	0.549874	9.57473	2.23784e-08	2.22954e-06	9.5573	Significant
cg27109650	0.321623	0.723381	9.57316	2.2433e-08	2.23149e-06	9.55488	Significant
cg09645699	0.31553	0.726307	9.57246	2.24573e-08	2.23215e-06	9.55381	Significant
cg10299941	0.304557	0.828859	9.56119	2.28534e-08	2.25584e-06	9.53645	Significant
cg05505294	0.31232	0.696563	9.55982	2.29018e-08	2.25937e-06	9.53435	Significant
cg15781397	0.324203	0.816326	9.55764	2.29796e-08	2.26504e-06	9.53098	Significant
cg10360403	0.308226	0.677612	9.55505	2.30721e-08	2.26929e-06	9.52699	Significant
cg20473723	0.330564	0.693706	9.55079	2.32251e-08	2.27681e-06	9.52043	Significant
cg06840144	0.313515	0.704077	9.55041	2.32391e-08	2.27757e-06	9.51983	Significant
cg13373361	0.305161	0.829477	9.54683	2.33683e-08	2.28397e-06	9.51433	Significant
cg23070073	0.300209	0.711269	9.53984	2.36235e-08	2.30011e-06	9.50354	Significant
cg06599250	0.325879	0.716763	9.53842	2.36758e-08	2.30207e-06	9.50135	Significant
cg22325186	0.388317	0.72251	9.53812	2.36869e-08	2.30251e-06	9.50088	Significant
cg18196463	0.342153	0.786204	9.53713	2.37234e-08	2.30356e-06	9.49936	Significant
cg11122009	0.360635	0.694737	9.53498	2.38028e-08	2.30905e-06	9.49604	Significant
cg22621686	0.310914	0.809886	9.52892	2.4028e-08	2.3185e-06	9.48669	Significant
cg09929567	0.334781	0.736016	9.52754	2.40798e-08	2.31864e-06	9.48455	Significant
cg15214448	0.328954	0.600323	9.52737	2.40862e-08	2.31864e-06	9.48428	Significant
cg23787873	0.302545	0.716831	9.51815	2.4434e-08	2.34202e-06	9.47005	Significant
cg22511877	0.324077	0.764201	9.51059	2.47235e-08	2.35839e-06	9.45835	Significant
cg20900519	0.309973	0.728457	9.50783	2.48296e-08	2.3641e-06	9.45409	Significant
cg16440442	0.336263	0.684051	9.50741	2.48461e-08	2.36457e-06	9.45343	Significant
cg03063309	0.369374	0.595887	9.50511	2.49351e-08	2.36847e-06	9.44988	Significant
cg10402321	0.338693	0.779045	9.49866	2.51871e-08	2.38543e-06	9.4399	Significant
cg03366858	0.440856	0.765589	9.49819	2.52055e-08	2.38614e-06	9.43917	Significant
cg19532742	0.387012	0.693065	9.4945	2.5351e-08	2.39461e-06	9.43345	Significant
cg10692302	0.396302	0.774206	9.49373	2.53815e-08	2.3956e-06	9.43226	Significant
cg19073447	0.300493	0.813749	9.49199	2.54502e-08	2.39897e-06	9.42957	Significant
cg10672343	0.309679	0.769402	9.49047	2.55109e-08	2.40077e-06	9.42721	Significant
cg12734024	0.341466	0.678973	9.48746	2.56308e-08	2.40706e-06	9.42255	Significant
cg26664107	0.357465	0.781425	9.48471	2.57412e-08	2.41313e-06	9.41828	Significant
cg16184737	0.352952	0.804962	9.47144	2.62797e-08	2.44806e-06	9.39771	Significant
cg20634573	0.417393	0.669704	9.47055	2.63162e-08	2.44938e-06	9.39634	Significant
cg10748160	-0.312679	0.192616	-9.46891	2.63836e-08	2.45071e-06	9.39379	Significant
cg14819160	0.365761	0.644726	9.46755	2.64399e-08	2.45368e-06	9.39168	Significant
cg21038502	0.339728	0.727548	9.46586	2.65096e-08	2.45604e-06	9.38906	Significant
cg26829101	0.376265	0.76146	9.458	2.68372e-08	2.47294e-06	9.37686	Significant
cg26267852	0.322478	0.734891	9.45576	2.69316e-08	2.47907e-06	9.37337	Significant
cg12138780	0.303718	0.726914	9.45351	2.70263e-08	2.48459e-06	9.36988	Significant
cg18088210	0.336109	0.693925	9.45265	2.70626e-08	2.48665e-06	9.36855	Significant
cg17756365	0.374727	0.679353	9.45255	2.7067e-08	2.48665e-06	9.36839	Significant
cg21171954	0.341806	0.8131	9.44803	2.7259e-08	2.49828e-06	9.36136	Significant
cg06601581	0.312611	0.77416	9.44773	2.72718e-08	2.4988e-06	9.3609	Significant
cg08737241	0.348583	0.742396	9.44491	2.73926e-08	2.50795e-06	9.35651	Significant
cg24680078	0.312929	0.757578	9.44144	2.75417e-08	2.51844e-06	9.35111	Significant
cg26829395	0.397794	0.633145	9.43603	2.77757e-08	2.53135e-06	9.34271	Significant
cg23620433	-0.302217	0.229471	-9.41539	2.86888e-08	2.5876e-06	9.31056	Significant
cg18026225	0.39351	0.779379	9.40048	2.9368e-08	2.62233e-06	9.28731	Significant
cg18114890	0.307799	0.809242	9.39723	2.95179e-08	2.63046e-06	9.28225	Significant
cg25516022	0.427257	0.733481	9.39544	2.9601e-08	2.63393e-06	9.27945	Significant
cg01837533	0.310168	0.636985	9.39429	2.96549e-08	2.6374e-06	9.27765	Significant
cg21454656	-0.36381	0.209596	-9.39252	2.97375e-08	2.641e-06	9.27488	Significant
cg18834361	0.339913	0.675116	9.39021	2.98454e-08	2.64579e-06	9.27128	Significant
cg09086835	0.305592	0.732716	9.38686	3.0003e-08	2.65581e-06	9.26604	Significant
cg03854598	0.348456	0.811119	9.38399	3.01384e-08	2.66384e-06	9.26157	Significant
cg12589456	0.319245	0.656435	9.38286	3.01923e-08	2.66794e-06	9.25979	Significant
cg07701683	0.324899	0.743167	9.36994	3.08118e-08	2.70212e-06	9.2396	Significant
cg06178754	0.370276	0.8031	9.36251	3.1174e-08	2.72018e-06	9.22798	Significant
cg22513099	0.300041	0.603764	9.3559	3.15002e-08	2.73868e-06	9.21763	Significant
cg18019004	0.431606	0.730486	9.35563	3.15136e-08	2.73868e-06	9.21721	Significant
cg11601519	0.406393	0.775799	9.35115	3.17368e-08	2.75139e-06	9.21019	Significant
cg18143143	0.304217	0.771154	9.34835	3.18774e-08	2.75955e-06	9.2058	Significant
cg15640870	0.31486	0.704461	9.34073	3.22621e-08	2.77726e-06	9.19387	Significant
cg27180555	0.357833	0.688698	9.32352	3.31504e-08	2.82597e-06	9.16686	Significant
cg13766489	0.303278	0.834267	9.31996	3.33373e-08	2.83716e-06	9.16127	Significant
cg19111265	0.317355	0.644362	9.3193	3.33717e-08	2.83762e-06	9.16024	Significant
cg09771226	0.316887	0.735825	9.31303	3.37041e-08	2.85953e-06	9.15039	Significant
cg24318763	0.378444	0.705342	9.31067	3.38301e-08	2.86614e-06	9.14668	Significant
cg25279778	0.426368	0.732587	9.31031	3.38493e-08	2.86674e-06	9.14611	Significant
cg18738906	0.314556	0.730752	9.30961	3.3887e-08	2.86688e-06	9.14501	Significant
cg09143605	0.365776	0.690156	9.30632	3.40634e-08	2.87643e-06	9.13984	Significant
cg07992594	0.304517	0.826587	9.3013	3.43348e-08	2.89108e-06	9.13195	Significant
cg09825436	-0.385318	0.212769	-9.29929	3.44442e-08	2.89689e-06	9.12878	Significant
cg12056138	0.340254	0.737969	9.2896	3.49762e-08	2.92648e-06	9.11354	Significant
cg01019082	0.389545	0.669116	9.28555	3.52011e-08	2.93705e-06	9.10717	Significant
cg03190944	0.353168	0.769655	9.28484	3.52406e-08	2.93966e-06	9.10605	Significant
cg21904441	0.302385	0.735661	9.28436	3.52675e-08	2.94054e-06	9.10529	Significant
cg07036112	0.401704	0.687141	9.26404	3.64215e-08	3.00244e-06	9.07326	Significant
cg22512222	0.303791	0.815533	9.25959	3.66793e-08	3.01648e-06	9.06624	Significant
cg03987199	0.314065	0.816754	9.25895	3.67164e-08	3.01701e-06	9.06524	Significant
cg02935351	0.36938	0.795394	9.25261	3.70879e-08	3.03323e-06	9.05522	Significant
cg25371449	0.312191	0.795993	9.25003	3.72401e-08	3.03702e-06	9.05115	Significant
cg16694631	0.323945	0.694004	9.24547	3.75107e-08	3.05073e-06	9.04394	Significant
cg10192527	0.337397	0.726614	9.245	3.75383e-08	3.05153e-06	9.04321	Significant
cg12106058	0.342738	0.714144	9.24455	3.75654e-08	3.05153e-06	9.04249	Significant
cg15086746	0.315025	0.822012	9.24237	3.76956e-08	3.05673e-06	9.03905	Significant
cg21961506	0.354415	0.800308	9.23859	3.79229e-08	3.0708e-06	9.03307	Significant
cg05583848	0.336376	0.654162	9.23312	3.82539e-08	3.08103e-06	9.02442	Significant
cg14638384	0.328585	0.75612	9.2297	3.84622e-08	3.08877e-06	9.01902	Significant
cg24873410	0.37539	0.679503	9.22231	3.89167e-08	3.10918e-06	9.00733	Significant
cg23845400	0.303871	0.811432	9.21315	3.9488e-08	3.13335e-06	8.99283	Significant
cg22678065	0.30654	0.823136	9.21237	3.95374e-08	3.13567e-06	8.99158	Significant
cg17017210	0.313288	0.691084	9.20644	3.99121e-08	3.15524e-06	8.9822	Significant
cg05683739	0.325406	0.726808	9.20559	3.99663e-08	3.15847e-06	8.98085	Significant
cg18755094	0.3147	0.710013	9.20493	4.00084e-08	3.1604e-06	8.9798	Significant
cg14075211	0.325311	0.798524	9.1932	4.07632e-08	3.19252e-06	8.9612	Significant
cg12415687	0.304122	0.709339	9.18662	4.11929e-08	3.21702e-06	8.95076	Significant
cg02931526	0.31672	0.763294	9.18521	4.12857e-08	3.22215e-06	8.94852	Significant
cg08130783	0.391576	0.779146	9.17655	4.18601e-08	3.24854e-06	8.93477	Significant
cg03303655	0.318288	0.656881	9.17475	4.19803e-08	3.25222e-06	8.93191	Significant
cg06127335	0.32193	0.736425	9.1746	4.19904e-08	3.2523e-06	8.93167	Significant
cg27109890	0.332208	0.692894	9.17286	4.21071e-08	3.25881e-06	8.92891	Significant
cg02318932	0.352265	0.686424	9.1708	4.22462e-08	3.26574e-06	8.92563	Significant
cg06028804	0.310278	0.824517	9.16868	4.2389e-08	3.27395e-06	8.92227	Significant
cg26728390	0.317499	0.791063	9.16683	4.25148e-08	3.28225e-06	8.91932	Significant
cg07808899	0.336414	0.702995	9.16433	4.26849e-08	3.29072e-06	8.91534	Significant
cg25397840	0.357442	0.798108	9.15606	4.32522e-08	3.31627e-06	8.9022	Significant
cg10091662	-0.303341	0.19094	-9.15428	4.33755e-08	3.32144e-06	8.89936	Significant
cg00312009	0.33921	0.726826	9.15346	4.34327e-08	3.3244e-06	8.89805	Significant
cg00474840	0.330318	0.810789	9.15156	4.35645e-08	3.33163e-06	8.89504	Significant
cg23280506	0.327054	0.705851	9.14649	4.39189e-08	3.34713e-06	8.88697	Significant
cg27307298	0.30027	0.802234	9.14639	4.39264e-08	3.34713e-06	8.8868	Significant
cg13474450	0.320189	0.687985	9.14626	4.39357e-08	3.34713e-06	8.88659	Significant
cg00231945	0.3127	0.61782	9.14451	4.40584e-08	3.35434e-06	8.88381	Significant
cg22708635	0.332101	0.718182	9.14139	4.4279e-08	3.36254e-06	8.87884	Significant
cg06796869	0.322487	0.762398	9.13284	4.48891e-08	3.39445e-06	8.86521	Significant
cg15577180	0.359628	0.799903	9.12215	4.56642e-08	3.43274e-06	8.84817	Significant
cg09167825	0.303469	0.771944	9.12157	4.57066e-08	3.43448e-06	8.84724	Significant
cg22242238	0.310508	0.746763	9.12028	4.58012e-08	3.43942e-06	8.84518	Significant
cg22753668	0.303388	0.730826	9.11683	4.60554e-08	3.45316e-06	8.83967	Significant
cg07171237	0.374512	0.780758	9.11406	4.626e-08	3.46207e-06	8.83526	Significant
cg05070690	0.301851	0.822406	9.11148	4.64523e-08	3.47087e-06	8.83113	Significant
cg19317226	0.303252	0.767687	9.10006	4.73105e-08	3.51219e-06	8.81289	Significant
cg15921089	0.376646	0.705789	9.09838	4.74382e-08	3.52013e-06	8.81021	Significant
cg08502383	0.383917	0.785557	9.09019	4.80667e-08	3.54653e-06	8.7971	Significant
cg00670539	0.334195	0.807279	9.08271	4.86478e-08	3.57863e-06	8.78513	Significant
cg10667437	0.406442	0.678618	9.08101	4.87809e-08	3.58487e-06	8.78241	Significant
cg11842354	0.304613	0.655631	9.07391	4.93409e-08	3.60958e-06	8.77104	Significant
cg03654504	0.310722	0.736723	9.07372	4.93553e-08	3.60958e-06	8.77075	Significant
cg09781304	0.381236	0.787693	9.0633	5.01896e-08	3.65087e-06	8.75405	Significant
cg02750850	0.302594	0.729817	9.06291	5.02213e-08	3.65087e-06	8.75343	Significant
cg17924283	0.320387	0.674498	9.06281	5.02295e-08	3.65087e-06	8.75326	Significant
cg05594872	0.308448	0.710878	9.06178	5.03131e-08	3.65391e-06	8.75161	Significant
cg20600051	0.378757	0.775731	9.06007	5.04516e-08	3.66013e-06	8.74887	Significant
cg05413258	0.314296	0.808608	9.05497	5.08676e-08	3.68146e-06	8.74069	Significant
cg25741487	0.464932	0.643741	9.04919	5.13431e-08	3.7009e-06	8.73142	Significant
cg06771021	0.304848	0.739471	9.04868	5.1385e-08	3.70149e-06	8.73061	Significant
cg10140536	0.315089	0.810961	9.04737	5.14941e-08	3.70506e-06	8.72849	Significant
cg02930239	0.307985	0.782481	9.04557	5.16437e-08	3.70985e-06	8.7256	Significant
cg25116237	0.302133	0.689982	9.04409	5.17663e-08	3.71642e-06	8.72324	Significant
cg01018360	0.356255	0.802165	9.0414	5.19914e-08	3.727e-06	8.71892	Significant
cg04406200	0.30517	0.713533	9.04036	5.20792e-08	3.727e-06	8.71724	Significant
cg06959457	0.3856	0.792757	9.03633	5.2418e-08	3.74515e-06	8.71078	Significant
cg18502306	0.311413	0.806471	9.03348	5.26601e-08	3.75691e-06	8.70618	Significant
cg14298269	0.388193	0.728847	9.03155	5.28242e-08	3.76215e-06	8.70309	Significant
cg11793977	0.36011	0.68493	9.0301	5.29472e-08	3.76941e-06	8.70077	Significant
cg24018799	0.357865	0.712835	9.02792	5.31339e-08	3.78044e-06	8.69726	Significant
cg01128511	0.334698	0.706105	9.02635	5.32689e-08	3.78628e-06	8.69473	Significant
cg06304518	0.384638	0.773695	9.01968	5.38456e-08	3.81509e-06	8.684	Significant
cg18300285	0.313824	0.814369	9.01279	5.44483e-08	3.84336e-06	8.67291	Significant
cg22596411	0.343944	0.811151	9.01107	5.45992e-08	3.84869e-06	8.67015	Significant
cg02656851	0.306518	0.726706	9.00996	5.46974e-08	3.85258e-06	8.66836	Significant
cg13949259	0.314185	0.625643	9.00981	5.47108e-08	3.85276e-06	8.66812	Significant
cg04723886	0.350586	0.747669	9.00915	5.47688e-08	3.85533e-06	8.66706	Significant
cg01553231	0.320361	0.763985	9.00699	5.49602e-08	3.863e-06	8.66359	Significant
cg13789147	0.338219	0.705646	9.0042	5.5209e-08	3.87335e-06	8.65909	Significant
cg03347632	0.31593	0.799161	8.98995	5.64963e-08	3.92439e-06	8.63612	Significant
cg24304658	0.331914	0.818201	8.988	5.66744e-08	3.93447e-06	8.63298	Significant
cg07282465	0.3593	0.721975	8.97944	5.74654e-08	3.95864e-06	8.61917	Significant
cg01921845	0.352185	0.80155	8.97792	5.76065e-08	3.9653e-06	8.61672	Significant
cg02072899	0.301428	0.79817	8.96819	5.85217e-08	3.99599e-06	8.60101	Significant
cg22912701	0.328965	0.662342	8.96674	5.86599e-08	4.00245e-06	8.59866	Significant
cg13605536	0.302526	0.704596	8.96635	5.86969e-08	4.00393e-06	8.59803	Significant
cg03302259	0.304903	0.81837	8.96626	5.87053e-08	4.00393e-06	8.59789	Significant
cg00110277	0.308518	0.653219	8.96384	5.89358e-08	4.01582e-06	8.59398	Significant
cg04337651	0.332982	0.687977	8.95678	5.96148e-08	4.04436e-06	8.58256	Significant
cg19438790	0.326537	0.69691	8.95227	6.00527e-08	4.06317e-06	8.57527	Significant
cg07248461	0.338535	0.726123	8.95213	6.00658e-08	4.06317e-06	8.57505	Significant
cg23293774	0.311774	0.794075	8.951	6.01761e-08	4.06932e-06	8.57322	Significant
cg07148919	0.323527	0.738423	8.94415	6.08489e-08	4.09628e-06	8.56214	Significant
cg16534196	0.302192	0.817728	8.94347	6.09162e-08	4.09843e-06	8.56104	Significant
cg10412231	0.307542	0.718977	8.94259	6.10034e-08	4.10275e-06	8.55961	Significant
cg01494399	0.320959	0.658637	8.9414	6.11215e-08	4.10781e-06	8.55768	Significant
cg21178979	0.346576	0.677309	8.93895	6.13649e-08	4.11855e-06	8.55372	Significant
cg06445916	0.324689	0.790364	8.93859	6.14007e-08	4.1194e-06	8.55314	Significant
cg06471596	0.375322	0.773322	8.93492	6.17678e-08	4.13549e-06	8.5472	Significant
cg17265576	0.326214	0.778884	8.93459	6.18008e-08	4.13693e-06	8.54666	Significant
cg09664170	0.329508	0.612623	8.9335	6.19107e-08	4.14196e-06	8.54489	Significant
cg02254774	0.305907	0.727786	8.93118	6.21443e-08	4.15215e-06	8.54114	Significant
cg15035459	0.300018	0.790327	8.92934	6.23306e-08	4.15922e-06	8.53815	Significant
cg24033503	0.318111	0.829999	8.92554	6.2717e-08	4.17403e-06	8.53199	Significant
cg06538774	0.404825	0.774264	8.92368	6.29072e-08	4.18358e-06	8.52897	Significant
cg13298070	0.303174	0.827958	8.9177	6.35219e-08	4.20761e-06	8.51928	Significant
cg21029612	0.363586	0.732951	8.91756	6.35364e-08	4.20761e-06	8.51905	Significant
cg14604700	0.383607	0.694209	8.9139	6.39152e-08	4.22285e-06	8.51312	Significant
cg16480662	0.375301	0.768694	8.91186	6.41279e-08	4.22923e-06	8.50981	Significant
cg10643928	0.402732	0.775888	8.91177	6.41379e-08	4.22923e-06	8.50966	Significant
cg00699693	0.309401	0.688009	8.90917	6.4409e-08	4.24007e-06	8.50545	Significant
cg24749077	0.302319	0.722983	8.9089	6.44377e-08	4.2407e-06	8.50501	Significant
cg10436026	0.308769	0.78836	8.90875	6.44538e-08	4.2407e-06	8.50476	Significant
cg26639906	0.315234	0.820355	8.90077	6.52964e-08	4.27505e-06	8.49181	Significant
cg22183057	0.361442	0.694493	8.89259	6.61728e-08	4.31187e-06	8.47851	Significant
cg18089747	0.318674	0.627706	8.87664	6.79163e-08	4.38695e-06	8.45258	Significant
cg12256826	0.3922	0.702225	8.87475	6.81257e-08	4.3973e-06	8.44951	Significant
cg17500686	0.307614	0.701286	8.8675	6.8937e-08	4.43525e-06	8.4377	Significant
cg21294175	0.330558	0.783668	8.86736	6.89526e-08	4.43546e-06	8.43747	Significant
cg13780207	0.329516	0.677339	8.86649	6.90509e-08	4.44098e-06	8.43605	Significant
cg12298955	0.368924	0.795585	8.86548	6.91642e-08	4.44507e-06	8.43442	Significant
cg06972615	0.307179	0.827754	8.85787	7.00301e-08	4.478e-06	8.42201	Significant
cg05618201	0.30775	0.735528	8.85095	7.08256e-08	4.50617e-06	8.41074	Significant
cg16850623	0.393932	0.787882	8.8497	7.09712e-08	4.50933e-06	8.40869	Significant
cg07889936	0.306136	0.73082	8.84799	7.11693e-08	4.51663e-06	8.40591	Significant
cg15685762	0.345701	0.675789	8.84795	7.11747e-08	4.51663e-06	8.40584	Significant
cg19446358	0.378005	0.752162	8.84186	7.18865e-08	4.54808e-06	8.39591	Significant
cg00661222	0.383165	0.780057	8.84107	7.19792e-08	4.5523e-06	8.39463	Significant
cg12163800	0.332181	0.730651	8.83474	7.27292e-08	4.58194e-06	8.38429	Significant
cg20007021	0.311199	0.769575	8.82798	7.35382e-08	4.61031e-06	8.37325	Significant
cg05649391	0.305424	0.79181	8.82502	7.38956e-08	4.62607e-06	8.36841	Significant
cg13371675	0.307364	0.729306	8.82426	7.39875e-08	4.62668e-06	8.36717	Significant
cg15645309	0.335986	0.702085	8.81806	7.47436e-08	4.65066e-06	8.35703	Significant
cg01726065	0.307182	0.659158	8.81755	7.48061e-08	4.65211e-06	8.3562	Significant
cg10286056	0.385005	0.735717	8.81181	7.55128e-08	4.67443e-06	8.34682	Significant
cg26379705	0.34056	0.755957	8.81157	7.55425e-08	4.67481e-06	8.34642	Significant
cg03666776	0.337028	0.578966	8.80831	7.59479e-08	4.6905e-06	8.34108	Significant
cg13953735	0.359412	0.794114	8.80586	7.62528e-08	4.70202e-06	8.33709	Significant
cg04165881	0.308824	0.69438	8.80315	7.65925e-08	4.71971e-06	8.33265	Significant
cg04845625	0.305524	0.812254	8.8028	7.6637e-08	4.72001e-06	8.33207	Significant
cg18309895	0.350801	0.713256	8.80183	7.67585e-08	4.72586e-06	8.33049	Significant
cg23351010	0.331928	0.607509	8.80151	7.67995e-08	4.72757e-06	8.32996	Significant
cg12607413	0.336211	0.808367	8.79967	7.70314e-08	4.73848e-06	8.32695	Significant
cg12161132	0.330671	0.811493	8.79925	7.70851e-08	4.73944e-06	8.32625	Significant
cg18690368	0.321868	0.679504	8.79666	7.74132e-08	4.75063e-06	8.32202	Significant
cg01602621	0.321831	0.77551	8.79542	7.75704e-08	4.75675e-06	8.31999	Significant
cg14328601	0.307599	0.80362	8.79468	7.76646e-08	4.75871e-06	8.31878	Significant
cg26971783	0.319081	0.794545	8.78905	7.83867e-08	4.78803e-06	8.30955	Significant
cg23742669	0.343439	0.719799	8.78647	7.87189e-08	4.79955e-06	8.30533	Significant
cg00469995	0.347562	0.793693	8.78458	7.89635e-08	4.8035e-06	8.30223	Significant
cg09476997	0.300608	0.821675	8.78458	7.89641e-08	4.8035e-06	8.30222	Significant
cg01159194	0.399628	0.709623	8.78415	7.90198e-08	4.8035e-06	8.30152	Significant
cg18447950	0.352974	0.751281	8.77584	8.01066e-08	4.84522e-06	8.28789	Significant
cg25423111	0.351878	0.709473	8.77332	8.04392e-08	4.85958e-06	8.28375	Significant
cg13854962	0.319426	0.768636	8.77059	8.0801e-08	4.87177e-06	8.27928	Significant
cg00487848	0.383001	0.746492	8.75872	8.23936e-08	4.93984e-06	8.2598	Significant
cg14732337	0.300496	0.754089	8.74473	8.43146e-08	5.01657e-06	8.2368	Significant
cg17552869	0.301312	0.80222	8.74111	8.48183e-08	5.03148e-06	8.23085	Significant
cg01202519	0.306642	0.665664	8.73702	8.53925e-08	5.05455e-06	8.22412	Significant
cg12968258	0.321767	0.687541	8.73474	8.57148e-08	5.06281e-06	8.22036	Significant
cg24623244	0.316375	0.772787	8.728	8.66731e-08	5.08921e-06	8.20926	Significant
cg19941638	0.339	0.682119	8.72461	8.7159e-08	5.10259e-06	8.20368	Significant
cg04946387	0.343285	0.752706	8.72451	8.71734e-08	5.1026e-06	8.20351	Significant
cg24528132	0.348164	0.669763	8.71957	8.78863e-08	5.12837e-06	8.19538	Significant
cg00469395	0.361501	0.736024	8.71463	8.86063e-08	5.15729e-06	8.18724	Significant
cg09204302	0.386312	0.712156	8.71459	8.86126e-08	5.15729e-06	8.18717	Significant
cg16487573	0.392686	0.778222	8.71136	8.90864e-08	5.17643e-06	8.18184	Significant
cg26838691	0.315372	0.790943	8.70832	8.95344e-08	5.19268e-06	8.17684	Significant
cg09498014	0.309537	0.797924	8.70281	9.03535e-08	5.21699e-06	8.16775	Significant
cg03278866	0.375223	0.771421	8.69749	9.11523e-08	5.24257e-06	8.15896	Significant
cg27044023	0.314548	0.807858	8.69383	9.17054e-08	5.25825e-06	8.15292	Significant
cg15149712	0.343341	0.811378	8.69102	9.21316e-08	5.26787e-06	8.14829	Significant
cg11824582	0.308641	0.713846	8.6879	9.26095e-08	5.28326e-06	8.14312	Significant
cg00740547	0.325421	0.767348	8.67847	9.40668e-08	5.3355e-06	8.12753	Significant
cg17599958	0.329911	0.729506	8.67122	9.52019e-08	5.37625e-06	8.11556	Significant
cg05992830	0.322374	0.753091	8.66339	9.64457e-08	5.42754e-06	8.1026	Significant
cg15321401	0.300016	0.753093	8.66097	9.68335e-08	5.43576e-06	8.09859	Significant
cg26181907	0.314589	0.816896	8.65991	9.70041e-08	5.44278e-06	8.09683	Significant
cg22364126	0.314267	0.795666	8.65782	9.73411e-08	5.4539e-06	8.09337	Significant
cg02922642	0.326136	0.687902	8.65705	9.74646e-08	5.45648e-06	8.0921	Significant
cg23088110	0.310697	0.750381	8.65696	9.74793e-08	5.45648e-06	8.09195	Significant
cg06293719	0.306963	0.831344	8.65411	9.79412e-08	5.47046e-06	8.08723	Significant
cg11495544	-0.308048	0.209912	-8.64874	9.88172e-08	5.50563e-06	8.07834	Significant
cg17755508	0.316405	0.671667	8.6477	9.89891e-08	5.51349e-06	8.0766	Significant
cg13779610	0.303825	0.720728	8.64371	9.96465e-08	5.53716e-06	8.06999	Significant
cg04021697	0.334889	0.730805	8.64148	1.00016e-07	5.54806e-06	8.06629	Significant
cg17148395	0.387968	0.743309	8.63938	1.00366e-07	5.55814e-06	8.06281	Significant
cg18142228	0.317602	0.740674	8.63889	1.00447e-07	5.55814e-06	8.062	Significant
cg08177495	0.33358	0.703288	8.63377	1.01305e-07	5.59455e-06	8.05351	Significant
cg13863764	0.349155	0.802422	8.63083	1.018e-07	5.61582e-06	8.04864	Significant
cg02919615	0.351962	0.747072	8.62857	1.02184e-07	5.62485e-06	8.04488	Significant
cg02406469	0.396241	0.614916	8.62675	1.02494e-07	5.63758e-06	8.04185	Significant
cg11500390	0.362466	0.700242	8.62642	1.02549e-07	5.63949e-06	8.04132	Significant
cg22551372	0.304263	0.700401	8.6185	1.03908e-07	5.683e-06	8.02817	Significant
cg11951433	0.379201	0.76915	8.61214	1.05014e-07	5.72424e-06	8.01759	Significant
cg02331198	0.355481	0.662751	8.61026	1.05343e-07	5.73277e-06	8.01447	Significant
cg09660970	0.327351	0.709021	8.60954	1.0547e-07	5.73483e-06	8.01326	Significant
cg24882192	0.345566	0.802079	8.60523	1.06229e-07	5.76148e-06	8.0061	Significant
cg09326084	0.361858	0.710743	8.60463	1.06336e-07	5.76636e-06	8.0051	Significant
cg09962952	0.320077	0.670055	8.60261	1.06694e-07	5.78072e-06	8.00174	Significant
cg06784563	0.335437	0.746511	8.60197	1.06806e-07	5.78387e-06	8.00069	Significant
cg03813151	0.31217	0.780015	8.60112	1.06959e-07	5.7879e-06	7.99926	Significant
cg21996149	0.379785	0.752047	8.59962	1.07226e-07	5.7939e-06	7.99677	Significant
cg17680823	0.360556	0.782677	8.59917	1.07306e-07	5.79437e-06	7.99603	Significant
cg10639029	0.309205	0.722484	8.59441	1.08161e-07	5.82593e-06	7.9881	Significant
cg04680393	0.317513	0.646057	8.58601	1.09685e-07	5.87316e-06	7.97412	Significant
cg02080909	0.372439	0.773876	8.58558	1.09765e-07	5.87533e-06	7.9734	Significant
cg27058166	0.302288	0.757037	8.58543	1.09791e-07	5.87534e-06	7.97316	Significant
cg24589334	0.323104	0.795002	8.58522	1.0983e-07	5.87652e-06	7.97281	Significant
cg07804773	0.303749	0.825988	8.5797	1.10847e-07	5.91122e-06	7.9636	Significant
cg19875656	0.309292	0.703036	8.57903	1.1097e-07	5.91122e-06	7.96249	Significant
cg03235603	0.35165	0.65625	8.57784	1.1119e-07	5.9185e-06	7.96051	Significant
cg18409649	0.326969	0.629418	8.57394	1.11916e-07	5.94542e-06	7.95401	Significant
cg15627593	0.315633	0.761952	8.56908	1.12827e-07	5.97341e-06	7.94591	Significant
cg03560850	0.336132	0.781766	8.56718	1.13186e-07	5.9862e-06	7.94274	Significant
cg02030350	0.377003	0.718393	8.56608	1.13395e-07	5.99371e-06	7.94089	Significant
cg22097768	0.367415	0.638576	8.56071	1.14416e-07	6.03076e-06	7.93193	Significant
cg02061253	0.301928	0.834411	8.55883	1.14775e-07	6.04343e-06	7.92881	Significant
cg17652616	0.353764	0.741416	8.55409	1.15689e-07	6.07369e-06	7.92088	Significant
cg00392540	0.301343	0.734408	8.55221	1.16052e-07	6.09092e-06	7.91775	Significant
cg06482535	0.316935	0.719303	8.54803	1.16866e-07	6.1202e-06	7.91076	Significant
cg02568806	0.35637	0.745259	8.54719	1.17031e-07	6.12385e-06	7.90936	Significant
cg22883304	0.33092	0.760765	8.54299	1.17855e-07	6.15213e-06	7.90235	Significant
cg03297163	0.30012	0.801767	8.54027	1.18394e-07	6.17036e-06	7.89779	Significant
cg07001856	0.318814	0.61297	8.53497	1.19448e-07	6.20499e-06	7.88893	Significant
cg19925801	0.315032	0.731177	8.5344	1.19561e-07	6.20499e-06	7.88798	Significant
cg22144900	0.430265	0.726642	8.53405	1.19632e-07	6.20569e-06	7.88739	Significant
cg11538516	0.338412	0.759054	8.53174	1.20096e-07	6.22279e-06	7.88352	Significant
cg19620972	0.364508	0.798167	8.52976	1.20494e-07	6.23666e-06	7.88021	Significant
cg26273958	0.35083	0.805003	8.52284	1.21898e-07	6.2824e-06	7.86864	Significant
cg05606089	0.360434	0.696991	8.52204	1.22061e-07	6.28615e-06	7.86731	Significant
cg14409461	0.369271	0.699028	8.52043	1.22392e-07	6.29704e-06	7.8646	Significant
cg13926358	0.356275	0.75134	8.51598	1.23308e-07	6.32505e-06	7.85715	Significant
cg20663376	0.307858	0.764129	8.51502	1.23507e-07	6.33253e-06	7.85554	Significant
cg16422814	0.36332	0.723289	8.51474	1.23564e-07	6.33303e-06	7.85508	Significant
cg13306087	0.306749	0.683728	8.51448	1.23618e-07	6.33399e-06	7.85464	Significant
cg10585263	0.334933	0.785112	8.51335	1.23852e-07	6.33931e-06	7.85275	Significant
cg26799656	0.33962	0.729738	8.51236	1.24057e-07	6.3462e-06	7.8511	Significant
cg08290675	0.309133	0.797294	8.51208	1.24116e-07	6.34831e-06	7.85062	Significant
cg13263104	0.338574	0.740056	8.50902	1.24755e-07	6.3746e-06	7.84549	Significant
cg14783051	0.325129	0.747491	8.5057	1.25451e-07	6.39461e-06	7.83993	Significant
cg23475278	0.382691	0.793303	8.50538	1.25518e-07	6.39538e-06	7.8394	Significant
cg23949969	0.33373	0.814403	8.50407	1.25794e-07	6.40571e-06	7.8372	Significant
cg14130459	0.31777	0.662284	8.50188	1.26258e-07	6.42291e-06	7.83352	Significant
cg01796333	0.342985	0.716273	8.4967	1.2736e-07	6.45011e-06	7.82483	Significant
cg20221991	0.304225	0.731191	8.49452	1.27826e-07	6.4639e-06	7.82118	Significant
cg25011627	0.381385	0.771859	8.49076	1.28636e-07	6.48668e-06	7.81487	Significant
cg12178913	0.343878	0.679754	8.48924	1.28966e-07	6.49689e-06	7.81231	Significant
cg03682112	0.320651	0.800294	8.48692	1.29469e-07	6.50941e-06	7.80842	Significant
cg04283864	0.301611	0.801044	8.48564	1.29747e-07	6.51606e-06	7.80627	Significant
cg09921371	0.321153	0.78445	8.4841	1.30082e-07	6.52466e-06	7.80369	Significant
cg02045971	0.383078	0.670887	8.48125	1.30707e-07	6.54404e-06	7.79891	Significant
cg25207147	0.318881	0.804324	8.47482	1.32127e-07	6.58583e-06	7.7881	Significant
cg18723409	0.310591	0.761605	8.47134	1.32903e-07	6.61234e-06	7.78225	Significant
cg08942682	0.340375	0.799067	8.46688	1.33903e-07	6.64269e-06	7.77475	Significant
cg10069155	0.411159	0.690884	8.46596	1.34111e-07	6.64964e-06	7.77321	Significant
cg20699586	0.306304	0.633788	8.46214	1.34977e-07	6.68109e-06	7.76677	Significant
cg21531416	0.325675	0.751282	8.45722	1.36098e-07	6.718e-06	7.7585	Significant
cg08703818	0.353595	0.717077	8.45272	1.37133e-07	6.75816e-06	7.75093	Significant
cg27207756	0.375596	0.702839	8.44738	1.38372e-07	6.79367e-06	7.74194	Significant
cg15271026	0.356935	0.675852	8.44552	1.38807e-07	6.80752e-06	7.7388	Significant
cg23360656	0.332235	0.759811	8.44399	1.39165e-07	6.82227e-06	7.73623	Significant
cg27199811	0.398181	0.669818	8.44001	1.40101e-07	6.84566e-06	7.72952	Significant
cg11723801	0.352143	0.737397	8.43859	1.40438e-07	6.85274e-06	7.72712	Significant
cg26561844	0.334551	0.73314	8.42645	1.43341e-07	6.947e-06	7.70666	Significant
cg04046669	0.336142	0.745358	8.42522	1.4364e-07	6.95631e-06	7.70458	Significant
cg16496814	0.311291	0.763916	8.4234	1.4408e-07	6.9743e-06	7.70153	Significant
cg14876586	0.339275	0.68842	8.42014	1.44877e-07	7.00089e-06	7.69601	Significant
cg00516881	0.325067	0.694848	8.41898	1.4516e-07	7.00602e-06	7.69406	Significant
cg25800753	0.301194	0.683129	8.41581	1.4594e-07	7.03386e-06	7.6887	Significant
cg17334840	0.365468	0.701138	8.41479	1.4619e-07	7.03715e-06	7.68699	Significant
cg14446494	0.32906	0.65701	8.41154	1.46994e-07	7.05804e-06	7.6815	Significant
cg09320337	0.302618	0.821586	8.41027	1.4731e-07	7.06657e-06	7.67935	Significant
cg14914442	0.304099	0.740445	8.40155	1.49498e-07	7.14086e-06	7.66461	Significant
cg06823863	0.330506	0.708824	8.40051	1.49761e-07	7.14648e-06	7.66286	Significant
cg23468699	0.300786	0.754664	8.39871	1.50217e-07	7.16052e-06	7.65981	Significant
cg00257775	0.310193	0.741018	8.39255	1.51789e-07	7.20219e-06	7.6494	Significant
cg26757503	0.326245	0.69335	8.39222	1.51873e-07	7.2033e-06	7.64885	Significant
cg18201392	0.304013	0.753804	8.3919	1.51958e-07	7.20446e-06	7.64829	Significant
cg08160231	0.308998	0.748316	8.3914	1.52085e-07	7.20857e-06	7.64746	Significant
cg07466576	0.308526	0.682798	8.38993	1.52464e-07	7.21887e-06	7.64497	Significant
cg11968713	0.301864	0.752131	8.37924	1.55247e-07	7.29527e-06	7.62688	Significant
cg00385863	0.349956	0.695673	8.37744	1.55722e-07	7.31499e-06	7.62383	Significant
cg09052854	0.309656	0.768733	8.37528	1.56293e-07	7.33221e-06	7.62016	Significant
cg16428322	0.328399	0.739154	8.37347	1.56771e-07	7.34691e-06	7.61711	Significant
cg00605001	0.334667	0.716469	8.36503	1.59031e-07	7.41683e-06	7.6028	Significant
cg02343803	0.349027	0.701262	8.36233	1.5976e-07	7.43919e-06	7.59822	Significant
cg10241823	0.392772	0.691296	8.36146	1.59996e-07	7.44438e-06	7.59674	Significant
cg15188268	0.367096	0.692509	8.36028	1.60315e-07	7.45169e-06	7.59475	Significant
cg23246666	0.356084	0.768429	8.36026	1.6032e-07	7.45169e-06	7.59472	Significant
cg20132581	0.399624	0.745478	8.35949	1.60531e-07	7.4576e-06	7.59341	Significant
cg14028671	0.318337	0.731351	8.35506	1.61741e-07	7.4934e-06	7.58589	Significant
cg14389840	0.300432	0.762924	8.35477	1.6182e-07	7.49508e-06	7.58541	Significant
cg24220178	0.300796	0.768255	8.35055	1.62984e-07	7.53533e-06	7.57824	Significant
cg21648376	0.340795	0.743808	8.34913	1.63377e-07	7.54962e-06	7.57582	Significant
cg11467141	0.324474	0.820783	8.34864	1.63513e-07	7.55491e-06	7.575	Significant
cg07304186	0.309746	0.68189	8.34353	1.64936e-07	7.59419e-06	7.56632	Significant
cg20894884	0.304626	0.825053	8.33451	1.67483e-07	7.67713e-06	7.551	Significant
cg11544657	0.324318	0.706399	8.32703	1.69625e-07	7.74121e-06	7.53828	Significant
cg06748956	0.351626	0.644135	8.32628	1.69843e-07	7.7453e-06	7.537	Significant
cg05318705	0.305652	0.79089	8.32282	1.70843e-07	7.778e-06	7.53113	Significant
cg20434152	0.326345	0.741159	8.32014	1.71623e-07	7.80258e-06	7.52657	Significant
cg06950634	0.305281	0.831883	8.31458	1.73255e-07	7.85106e-06	7.5171	Significant
cg17400609	0.333146	0.812704	8.31222	1.73951e-07	7.8704e-06	7.51309	Significant
cg14104252	0.316839	0.700418	8.30101	1.77303e-07	7.97807e-06	7.49399	Significant
cg16789592	0.307689	0.700823	8.2998	1.77668e-07	7.98339e-06	7.49194	Significant
cg21040726	0.40824	0.776658	8.29585	1.78868e-07	8.01563e-06	7.4852	Significant
cg17589449	0.333167	0.672738	8.29375	1.79509e-07	8.0344e-06	7.48163	Significant
cg01586506	0.308268	0.74066	8.28819	1.81219e-07	8.08835e-06	7.47214	Significant
cg12848405	0.302629	0.799974	8.28533	1.82105e-07	8.11506e-06	7.46726	Significant
cg11317705	0.420225	0.777838	8.28421	1.82453e-07	8.1254e-06	7.46535	Significant
cg18359321	0.308737	0.801923	8.28046	1.83624e-07	8.15824e-06	7.45895	Significant
cg21509721	0.306954	0.82733	8.27991	1.83796e-07	8.1609e-06	7.45801	Significant
cg19977628	0.342144	0.683808	8.27567	1.8513e-07	8.1957e-06	7.45078	Significant
cg17797446	0.323852	0.714349	8.26668	1.87993e-07	8.28224e-06	7.43542	Significant
cg27036936	0.30627	0.639272	8.26499	1.88537e-07	8.29565e-06	7.43253	Significant
cg03183601	0.303764	0.698929	8.26475	1.88613e-07	8.29638e-06	7.43212	Significant
cg19990476	0.335436	0.768712	8.26134	1.89714e-07	8.32037e-06	7.4263	Significant
cg04900436	0.362706	0.696862	8.25937	1.90354e-07	8.33006e-06	7.42293	Significant
cg08629836	0.360993	0.788746	8.25509	1.91752e-07	8.36557e-06	7.41561	Significant
cg12114667	0.3088	0.781402	8.25482	1.91841e-07	8.36746e-06	7.41514	Significant
cg16095411	0.313349	0.725809	8.25096	1.9311e-07	8.39902e-06	7.40855	Significant
cg21241989	0.313459	0.52358	8.24756	1.94236e-07	8.43078e-06	7.40273	Significant
cg01080781	0.301245	0.716351	8.24701	1.94419e-07	8.43135e-06	7.40178	Significant
cg16272981	0.412272	0.757478	8.24156	1.96238e-07	8.48469e-06	7.39247	Significant
cg19506677	0.370051	0.76273	8.23825	1.97353e-07	8.50593e-06	7.3868	Significant
cg09285114	0.336403	0.730955	8.23795	1.97453e-07	8.50739e-06	7.38629	Significant
cg22037978	0.385923	0.752597	8.23436	1.98672e-07	8.53729e-06	7.38013	Significant
cg15764183	0.358471	0.676645	8.2322	1.99406e-07	8.55853e-06	7.37644	Significant
cg23074703	0.338569	0.768667	8.22411	2.02188e-07	8.6313e-06	7.36257	Significant
cg09787504	0.313891	0.792992	8.22161	2.03057e-07	8.66012e-06	7.35828	Significant
cg19191600	0.312633	0.697597	8.22104	2.03256e-07	8.66242e-06	7.3573	Significant
cg13630560	0.346789	0.773242	8.21547	2.05204e-07	8.70754e-06	7.34775	Significant
cg11944324	0.304869	0.725499	8.21115	2.0673e-07	8.74611e-06	7.34033	Significant
cg13133503	0.389023	0.763357	8.21018	2.07074e-07	8.7573e-06	7.33867	Significant
cg07687798	0.371983	0.737461	8.20217	2.09937e-07	8.84593e-06	7.32493	Significant
cg12045715	0.316349	0.67594	8.20004	2.10707e-07	8.86687e-06	7.32126	Significant
cg18990407	0.30157	0.794471	8.19872	2.11186e-07	8.87907e-06	7.31899	Significant
cg16784566	0.305302	0.790999	8.19706	2.11785e-07	8.89342e-06	7.31615	Significant
cg13362546	0.321143	0.625564	8.1965	2.11989e-07	8.90067e-06	7.31519	Significant
cg27557790	0.31694	0.71157	8.1961	2.12137e-07	8.90192e-06	7.31449	Significant
cg18252968	-0.339103	0.251493	-8.19549	2.12357e-07	8.908e-06	7.31345	Significant
cg02895278	0.30817	0.696921	8.19461	2.12678e-07	8.91279e-06	7.31194	Significant
cg13872831	0.349334	0.735131	8.18531	2.16101e-07	8.99934e-06	7.29596	Significant
cg09969277	0.312527	0.791878	8.18526	2.1612e-07	8.99934e-06	7.29587	Significant
cg15057373	0.323296	0.714326	8.17535	2.19833e-07	9.08775e-06	7.27882	Significant
cg12363746	0.325307	0.822455	8.17051	2.21672e-07	9.13794e-06	7.27048	Significant
cg21501525	0.319765	0.735925	8.16758	2.2279e-07	9.15973e-06	7.26544	Significant
cg08744878	0.319653	0.811616	8.16359	2.24324e-07	9.19849e-06	7.25857	Significant
cg10215339	0.310707	0.825206	8.15577	2.27365e-07	9.28177e-06	7.24509	Significant
cg19478779	0.308945	0.685884	8.1472	2.30744e-07	9.37274e-06	7.23032	Significant
cg09854011	0.323488	0.722671	8.14458	2.31791e-07	9.3989e-06	7.22579	Significant
cg10104480	0.355234	0.717241	8.14117	2.33155e-07	9.43505e-06	7.21991	Significant
cg24546723	0.382403	0.651133	8.1401	2.33587e-07	9.44503e-06	7.21806	Significant
cg19977408	-0.374869	0.292168	-8.1395	2.33826e-07	9.45022e-06	7.21703	Significant
cg07388018	0.376835	0.434534	8.1393	2.33909e-07	9.45168e-06	7.21668	Significant
cg17768665	0.3067	0.703093	8.13539	2.35492e-07	9.49099e-06	7.20993	Significant
cg26069049	0.312563	0.749771	8.13496	2.35663e-07	9.4957e-06	7.2092	Significant
cg17191256	0.301477	0.761202	8.13388	2.36104e-07	9.50596e-06	7.20733	Significant
cg26871386	0.307096	0.753346	8.1334	2.36299e-07	9.51169e-06	7.2065	Significant
cg10444528	0.302183	0.834919	8.11964	2.41975e-07	9.66688e-06	7.18273	Significant
cg03134051	0.342008	0.678783	8.11876	2.42345e-07	9.66925e-06	7.18121	Significant
cg24655566	0.343099	0.734049	8.11665	2.43227e-07	9.69019e-06	7.17757	Significant
cg03777414	0.319635	0.775628	8.1133	2.4464e-07	9.71434e-06	7.17177	Significant
cg13053350	0.307794	0.706591	8.11238	2.4503e-07	9.723e-06	7.17017	Significant
cg25839727	0.348221	0.673237	8.10664	2.47472e-07	9.79164e-06	7.16024	Significant
cg14783646	0.308395	0.828462	8.10179	2.49554e-07	9.84463e-06	7.15185	Significant
cg21378403	0.329557	0.677389	8.10109	2.49855e-07	9.84695e-06	7.15064	Significant
cg20800216	0.303219	0.743497	8.09815	2.51128e-07	9.88706e-06	7.14555	Significant
cg19879189	0.301043	0.704476	8.09733	2.51484e-07	9.89316e-06	7.14414	Significant
cg16577665	0.356567	0.649473	8.09612	2.52014e-07	9.9045e-06	7.14203	Significant
cg01232511	0.316972	0.81042	8.0927	2.53507e-07	9.95115e-06	7.13611	Significant
cg23248208	0.323322	0.734001	8.07926	2.59475e-07	1.00857e-05	7.11281	Significant
cg22329831	0.342419	0.808839	8.07869	2.59729e-07	1.00907e-05	7.11182	Significant
cg03626024	0.300678	0.542439	8.07866	2.59743e-07	1.00907e-05	7.11177	Significant
cg13327785	0.400011	0.777482	8.07847	2.59829e-07	1.0092e-05	7.11144	Significant
cg24645681	0.32444	0.739137	8.06989	2.6372e-07	1.01854e-05	7.09655	Significant
cg16123421	0.333026	0.805997	8.06169	2.67494e-07	1.02779e-05	7.08232	Significant
cg17254607	0.360649	0.725247	8.05865	2.68905e-07	1.03122e-05	7.07705	Significant
cg18219878	0.303648	0.832617	8.0585	2.68978e-07	1.03127e-05	7.07678	Significant
cg00881372	0.313931	0.723073	8.05215	2.71954e-07	1.03878e-05	7.06576	Significant
cg10075733	0.338994	0.778293	8.04434	2.75668e-07	1.04905e-05	7.05217	Significant
cg13485874	0.31427	0.747437	8.04272	2.76444e-07	1.05111e-05	7.04936	Significant
cg10680180	0.317065	0.713745	8.03082	2.82219e-07	1.06592e-05	7.02864	Significant
cg14431065	0.308184	0.796525	8.03023	2.82507e-07	1.06656e-05	7.02762	Significant
cg00657529	0.335003	0.804856	8.02931	2.82958e-07	1.06747e-05	7.02602	Significant
cg21483216	0.341646	0.723237	8.02595	2.84616e-07	1.07139e-05	7.02017	Significant
cg11721464	0.307062	0.714413	8.02286	2.8615e-07	1.07471e-05	7.01479	Significant
cg14778721	0.385146	0.768365	8.01886	2.88145e-07	1.0793e-05	7.00782	Significant
cg00303450	0.32657	0.727032	8.01669	2.89237e-07	1.08146e-05	7.00404	Significant
cg00263307	0.330802	0.771938	8.01124	2.91992e-07	1.08769e-05	6.99454	Significant
cg24232444	0.407763	0.707374	8.00939	2.92935e-07	1.09027e-05	6.99131	Significant
cg12777178	0.304106	0.800701	8.00702	2.94144e-07	1.09274e-05	6.98718	Significant
cg08424446	0.32057	0.790921	8.00607	2.94629e-07	1.09383e-05	6.98553	Significant
cg17366808	0.324926	0.819958	8.00525	2.95052e-07	1.09499e-05	6.98409	Significant
cg16588137	-0.314126	0.2308	-8.0045	2.95439e-07	1.09539e-05	6.98278	Significant
cg16635010	0.334507	0.69671	7.99942	2.98062e-07	1.10201e-05	6.97392	Significant
cg23060747	0.353252	0.785444	7.99759	2.99017e-07	1.10429e-05	6.97072	Significant
cg16215362	0.315404	0.738617	7.99729	2.99169e-07	1.10446e-05	6.97021	Significant
cg15588177	0.306359	0.755123	7.99521	3.00258e-07	1.10716e-05	6.96657	Significant
cg15841944	0.314977	0.797046	7.99437	3.00696e-07	1.10786e-05	6.96511	Significant
cg19476058	0.327132	0.723019	7.98771	3.04205e-07	1.11561e-05	6.95349	Significant
cg14783904	0.379862	0.748665	7.97867	3.09041e-07	1.1271e-05	6.93768	Significant
cg01922485	0.325894	0.789683	7.96869	3.14468e-07	1.1398e-05	6.92024	Significant
cg07982896	0.322217	0.663066	7.96369	3.1723e-07	1.14581e-05	6.91148	Significant
cg23591125	0.348733	0.810375	7.9628	3.17723e-07	1.14707e-05	6.90992	Significant
cg00749672	-0.314848	0.22172	-7.96084	3.18813e-07	1.14961e-05	6.90649	Significant
cg12884982	0.326207	0.738803	7.9568	3.21068e-07	1.15599e-05	6.89943	Significant
cg03822622	0.336298	0.700877	7.95011	3.24846e-07	1.16404e-05	6.8877	Significant
cg15875502	0.301287	0.706793	7.94865	3.25675e-07	1.1653e-05	6.88515	Significant
cg11972810	0.314971	0.763037	7.94847	3.25777e-07	1.16543e-05	6.88484	Significant
cg02268370	0.359763	0.724959	7.94816	3.25955e-07	1.16595e-05	6.88429	Significant
cg02597153	0.353666	0.731281	7.94795	3.26073e-07	1.16626e-05	6.88392	Significant
cg23108580	0.313593	0.712475	7.94327	3.28753e-07	1.17244e-05	6.87572	Significant
cg26884320	0.308615	0.748473	7.94265	3.29112e-07	1.17292e-05	6.87463	Significant
cg23001930	0.314312	0.772365	7.94121	3.29943e-07	1.17473e-05	6.8721	Significant
cg10466626	0.332426	0.702577	7.94092	3.30106e-07	1.17504e-05	6.8716	Significant
cg15706250	0.315857	0.690564	7.93737	3.32166e-07	1.17914e-05	6.86537	Significant
cg13478974	0.338761	0.74979	7.93189	3.35367e-07	1.18579e-05	6.85576	Significant
cg09302355	0.30863	0.73679	7.93071	3.36058e-07	1.18733e-05	6.8537	Significant
cg18913843	0.322481	0.748985	7.92953	3.36754e-07	1.18818e-05	6.85162	Significant
cg14327901	0.322391	0.74457	7.92926	3.36917e-07	1.18863e-05	6.85114	Significant
cg23622322	0.311228	0.814676	7.92685	3.38338e-07	1.19267e-05	6.84692	Significant
cg04981208	0.316754	0.745043	7.92143	3.41566e-07	1.19983e-05	6.8374	Significant
cg04946721	0.303378	0.782173	7.9212	3.41701e-07	1.2e-05	6.83701	Significant
cg18902035	0.30772	0.734535	7.91932	3.42832e-07	1.20263e-05	6.8337	Significant
cg02324517	0.385749	0.702468	7.91473	3.45598e-07	1.20888e-05	6.82564	Significant
cg15108326	0.323541	0.712406	7.91418	3.45935e-07	1.20948e-05	6.82466	Significant
cg20240347	0.324783	0.764359	7.91417	3.45938e-07	1.20948e-05	6.82465	Significant
cg02689735	0.311029	0.79757	7.90314	3.52697e-07	1.2252e-05	6.80526	Significant
cg02878901	0.311805	0.7501	7.89435	3.58177e-07	1.23685e-05	6.78981	Significant
cg02503633	0.335436	0.668212	7.8943	3.58213e-07	1.23685e-05	6.78971	Significant
cg13117369	0.349425	0.807354	7.89382	3.58513e-07	1.23685e-05	6.78887	Significant
cg02087565	0.30861	0.763264	7.88532	3.63907e-07	1.2491e-05	6.7739	Significant
cg27312391	0.36271	0.799458	7.88285	3.65486e-07	1.25307e-05	6.76956	Significant
cg15638306	0.321466	0.777017	7.8809	3.66739e-07	1.25496e-05	6.76613	Significant
cg16599817	0.30557	0.670616	7.87988	3.67402e-07	1.25581e-05	6.76432	Significant
cg14507427	0.304959	0.739554	7.87978	3.67466e-07	1.25589e-05	6.76414	Significant
cg18532907	0.306862	0.656051	7.87594	3.6995e-07	1.26128e-05	6.75739	Significant
cg07819160	0.300214	0.764422	7.87279	3.7201e-07	1.26455e-05	6.75182	Significant
cg17696268	0.313932	0.684899	7.87021	3.73699e-07	1.26862e-05	6.74728	Significant
cg07640336	0.308218	0.743175	7.86912	3.74415e-07	1.26993e-05	6.74536	Significant
cg06463759	-0.337519	0.292705	-7.8626	3.78734e-07	1.27984e-05	6.73387	Significant
cg06404662	0.323423	0.709403	7.86097	3.79822e-07	1.28218e-05	6.73099	Significant
cg01083711	0.301799	0.824241	7.86	3.80474e-07	1.28332e-05	6.72927	Significant
cg01646423	0.352958	0.717996	7.85689	3.82562e-07	1.28718e-05	6.72378	Significant
cg10067182	0.312271	0.80687	7.8551	3.83766e-07	1.28963e-05	6.72063	Significant
cg22810403	0.304915	0.695771	7.85442	3.84225e-07	1.29059e-05	6.71944	Significant
cg10523319	0.307259	0.723104	7.85401	3.84505e-07	1.29129e-05	6.7187	Significant
cg21168038	0.354751	0.704772	7.8487	3.88116e-07	1.29865e-05	6.70933	Significant
cg12659287	0.352226	0.727216	7.8426	3.92313e-07	1.30768e-05	6.69855	Significant
cg05157878	0.31984	0.749888	7.83617	3.96783e-07	1.31675e-05	6.68719	Significant
cg14498460	0.306785	0.812263	7.83445	3.97987e-07	1.31878e-05	6.68415	Significant
cg00949980	0.310498	0.642853	7.83172	3.99911e-07	1.32277e-05	6.67932	Significant
cg09473763	0.306306	0.753229	7.82554	4.04293e-07	1.33103e-05	6.66839	Significant
cg05882699	0.325661	0.760682	7.82543	4.04374e-07	1.33103e-05	6.66819	Significant
cg01774705	0.307462	0.77519	7.82536	4.04423e-07	1.33103e-05	6.66807	Significant
cg13661243	0.309114	0.648339	7.82526	4.04493e-07	1.33103e-05	6.6679	Significant
cg20255451	0.322608	0.738648	7.82514	4.04578e-07	1.33108e-05	6.66768	Significant
cg10880177	0.31283	0.817114	7.8115	4.14437e-07	1.35156e-05	6.64354	Significant
cg00341906	0.308132	0.602551	7.81069	4.15031e-07	1.35269e-05	6.64211	Significant
cg22933133	0.311945	0.807301	7.80751	4.17373e-07	1.3572e-05	6.63647	Significant
cg21177216	0.306641	0.821539	7.80695	4.17783e-07	1.35789e-05	6.63548	Significant
cg03045067	0.300811	0.752572	7.80364	4.20238e-07	1.36327e-05	6.62961	Significant
cg01803654	0.333072	0.733375	7.79774	4.2464e-07	1.37207e-05	6.61916	Significant
cg06954761	-0.304637	0.20914	-7.79297	4.2824e-07	1.3782e-05	6.61069	Significant
cg01567754	0.307536	0.741711	7.78918	4.31123e-07	1.38351e-05	6.60396	Significant
cg22765117	0.311918	0.736134	7.786	4.33552e-07	1.38832e-05	6.59833	Significant
cg20314884	0.312451	0.784018	7.78515	4.34205e-07	1.38954e-05	6.59682	Significant
cg19642494	0.320878	0.75352	7.78129	4.37178e-07	1.39558e-05	6.58998	Significant
cg15208672	0.421278	0.664112	7.78108	4.37343e-07	1.39558e-05	6.5896	Significant
cg19825182	0.306625	0.729758	7.77692	4.40577e-07	1.40277e-05	6.58221	Significant
cg04347414	0.348591	0.776676	7.77613	4.41193e-07	1.40398e-05	6.58081	Significant
cg21617218	0.327395	0.747831	7.77415	4.42747e-07	1.4073e-05	6.57728	Significant
cg13637151	0.303964	0.765631	7.77162	4.44736e-07	1.41174e-05	6.57279	Significant
cg13685129	0.331336	0.622891	7.77149	4.44834e-07	1.4119e-05	6.57257	Significant
cg15091946	0.340281	0.797004	7.77076	4.45408e-07	1.41312e-05	6.57127	Significant
cg04751533	0.31126	0.805542	7.7704	4.45695e-07	1.41352e-05	6.57063	Significant
cg27291727	0.335442	0.677014	7.76824	4.47402e-07	1.41684e-05	6.5668	Significant
cg02263377	0.310242	0.630382	7.7624	4.52057e-07	1.42725e-05	6.55642	Significant
cg00001364	0.315278	0.663255	7.75612	4.57122e-07	1.43825e-05	6.54524	Significant
cg23066057	0.300375	0.810764	7.75487	4.58139e-07	1.44007e-05	6.54301	Significant
cg04622454	0.302566	0.705694	7.75202	4.6046e-07	1.44485e-05	6.53794	Significant
cg25251095	0.382147	0.695944	7.75072	4.61523e-07	1.44653e-05	6.53563	Significant
cg25537119	0.3327	0.738527	7.74845	4.63387e-07	1.45026e-05	6.53159	Significant
cg04289314	0.381841	0.680605	7.74559	4.65747e-07	1.45467e-05	6.52649	Significant
cg18846954	0.321847	0.714802	7.74024	4.70191e-07	1.46407e-05	6.51697	Significant
cg23804620	0.331549	0.726756	7.73687	4.73011e-07	1.46902e-05	6.51097	Significant
cg24083756	0.315086	0.747795	7.73645	4.73364e-07	1.46986e-05	6.51022	Significant
cg02913553	0.322932	0.68117	7.73332	4.76007e-07	1.47499e-05	6.50464	Significant
cg15777606	0.300306	0.713144	7.73256	4.76647e-07	1.47569e-05	6.50329	Significant
cg26873880	0.369428	0.70532	7.73234	4.76833e-07	1.47602e-05	6.5029	Significant
cg02501473	0.318774	0.7088	7.73056	4.78344e-07	1.47941e-05	6.49973	Significant
cg14062537	0.320637	0.69095	7.72694	4.81429e-07	1.48574e-05	6.49328	Significant
cg02455703	0.344577	0.813338	7.72559	4.82587e-07	1.48798e-05	6.49087	Significant
cg09330885	0.378516	0.702897	7.72518	4.82941e-07	1.48848e-05	6.49013	Significant
cg22065591	0.329184	0.715073	7.72442	4.8359e-07	1.48973e-05	6.48879	Significant
cg04276715	0.32398	0.712239	7.72158	4.8604e-07	1.49429e-05	6.48372	Significant
cg10823804	0.30484	0.685413	7.712	4.94394e-07	1.51062e-05	6.46662	Significant
cg11099706	0.358834	0.707839	7.70782	4.98088e-07	1.51738e-05	6.45915	Significant
cg01893571	0.304034	0.680615	7.7045	5.0104e-07	1.52312e-05	6.45323	Significant
cg18765479	0.321511	0.797257	7.698	5.06873e-07	1.53442e-05	6.44162	Significant
cg02873525	0.344416	0.791257	7.69354	5.10916e-07	1.54096e-05	6.43365	Significant
cg26431815	0.31702	0.794457	7.69084	5.13377e-07	1.54683e-05	6.42883	Significant
cg09848445	0.374694	0.774473	7.68933	5.14762e-07	1.54942e-05	6.42612	Significant
cg26396455	0.310995	0.730372	7.68903	5.15038e-07	1.54999e-05	6.42559	Significant
cg23748923	0.324405	0.77941	7.68839	5.15632e-07	1.55151e-05	6.42443	Significant
cg14707353	0.312088	0.719125	7.688	5.1599e-07	1.55227e-05	6.42373	Significant
cg10893014	0.337279	0.771888	7.68742	5.16517e-07	1.55287e-05	6.42271	Significant
cg15709446	0.355766	0.730599	7.68388	5.19788e-07	1.55878e-05	6.41638	Significant
cg22926528	0.310679	0.698824	7.67837	5.24923e-07	1.56917e-05	6.40652	Significant
cg07641839	0.365293	0.805069	7.67829	5.24995e-07	1.56926e-05	6.40638	Significant
cg27532331	0.30615	0.817416	7.67528	5.27826e-07	1.57494e-05	6.40098	Significant
cg20349377	0.393927	0.72051	7.67526	5.27845e-07	1.57494e-05	6.40095	Significant
cg24077588	0.323677	0.745028	7.67525	5.27851e-07	1.57494e-05	6.40093	Significant
cg11848015	0.356234	0.767593	7.67258	5.30376e-07	1.57887e-05	6.39615	Significant
cg12128119	0.332372	0.709378	7.66703	5.35657e-07	1.58877e-05	6.38621	Significant
cg03100906	0.32127	0.753029	7.66519	5.37422e-07	1.59189e-05	6.38291	Significant
cg25727366	0.334679	0.659545	7.65925	5.43156e-07	1.60331e-05	6.37226	Significant
cg06255609	0.306233	0.699751	7.65574	5.4657e-07	1.6089e-05	6.36597	Significant
cg27178714	0.314359	0.743005	7.65511	5.47188e-07	1.60975e-05	6.36484	Significant
cg02796278	0.350879	0.81031	7.65478	5.47505e-07	1.61016e-05	6.36426	Significant
cg08681726	0.332441	0.709487	7.64169	5.60471e-07	1.63537e-05	6.34078	Significant
cg06710672	0.323116	0.786088	7.64143	5.60734e-07	1.63601e-05	6.3403	Significant
cg17103126	0.359825	0.712632	7.63998	5.62187e-07	1.63891e-05	6.33771	Significant
cg18766608	0.327436	0.738914	7.63981	5.62364e-07	1.63929e-05	6.33739	Significant
cg04208435	0.324117	0.720499	7.6395	5.62676e-07	1.63967e-05	6.33684	Significant
cg20274267	0.314625	0.721245	7.63647	5.65732e-07	1.64575e-05	6.3314	Significant
cg21101726	0.301776	0.828384	7.63499	5.6723e-07	1.64877e-05	6.32875	Significant
cg04905215	0.320596	0.709876	7.62333	5.79196e-07	1.66998e-05	6.3078	Significant
cg11398794	0.364608	0.706498	7.61647	5.86366e-07	1.68291e-05	6.29545	Significant
cg16276982	0.343189	0.752071	7.60961	5.93622e-07	1.69484e-05	6.28311	Significant
cg10412286	0.394249	0.772316	7.60859	5.94698e-07	1.69656e-05	6.2813	Significant
cg13461247	0.303864	0.78582	7.60842	5.94883e-07	1.69687e-05	6.28098	Significant
cg16359406	0.338117	0.804237	7.60694	5.96465e-07	1.69989e-05	6.27832	Significant
cg04343101	0.325672	0.550958	7.60444	5.99144e-07	1.70477e-05	6.27382	Significant
cg05508245	0.327981	0.796741	7.59839	6.05689e-07	1.71782e-05	6.26292	Significant
cg07136111	0.358803	0.709684	7.59586	6.08442e-07	1.72358e-05	6.25837	Significant
cg24118438	0.342009	0.780839	7.58612	6.19173e-07	1.7416e-05	6.24082	Significant
cg00759807	0.342579	0.760987	7.5859	6.19417e-07	1.74211e-05	6.24043	Significant
cg17886330	0.303447	0.791011	7.57855	6.27657e-07	1.7573e-05	6.22717	Significant
cg07912144	0.329121	0.816645	7.57766	6.28658e-07	1.75924e-05	6.22557	Significant
cg21899939	0.331231	0.723982	7.5754	6.31221e-07	1.76324e-05	6.22148	Significant
cg08282428	0.382227	0.472165	7.57509	6.31574e-07	1.76395e-05	6.22092	Significant
cg16338239	0.33841	0.699429	7.5746	6.32123e-07	1.7648e-05	6.22005	Significant
cg13817083	0.301716	0.729294	7.57273	6.34262e-07	1.76952e-05	6.21666	Significant
cg07799572	0.318002	0.713367	7.57065	6.36633e-07	1.77296e-05	6.21292	Significant
cg04113348	0.390368	0.680762	7.5704	6.36923e-07	1.77347e-05	6.21246	Significant
cg20445034	0.347315	0.78323	7.56817	6.39477e-07	1.77805e-05	6.20844	Significant
cg01214346	0.350794	0.632372	7.56688	6.40967e-07	1.78128e-05	6.20611	Significant
cg03960874	0.305984	0.712019	7.55928	6.49792e-07	1.79589e-05	6.19238	Significant
cg13279192	0.30586	0.784417	7.55244	6.57846e-07	1.80783e-05	6.18002	Significant
cg08284213	0.310576	0.703492	7.5515	6.58959e-07	1.80996e-05	6.17832	Significant
cg22368624	0.332424	0.751603	7.54916	6.61743e-07	1.81448e-05	6.17409	Significant
cg13912307	0.334078	0.801749	7.54674	6.64631e-07	1.8203e-05	6.16972	Significant
cg05006942	0.307915	0.739562	7.54503	6.66679e-07	1.82384e-05	6.16663	Significant
cg06540198	0.329945	0.705911	7.54502	6.6669e-07	1.82384e-05	6.16662	Significant
cg14483412	0.375271	0.763395	7.54429	6.67571e-07	1.82505e-05	6.16529	Significant
cg20042338	0.311509	0.790127	7.53543	6.78317e-07	1.84352e-05	6.14926	Significant
cg09313705	0.345941	0.583112	7.52855	6.86782e-07	1.85626e-05	6.13681	Significant
cg14655858	0.306135	0.739203	7.52854	6.86795e-07	1.85626e-05	6.1368	Significant
cg07128900	0.332086	0.751656	7.523	6.937e-07	1.86722e-05	6.12675	Significant
cg11435225	0.335669	0.71073	7.52024	6.97162e-07	1.87338e-05	6.12176	Significant
cg22399111	0.325742	0.809889	7.5195	6.98089e-07	1.87531e-05	6.12042	Significant
cg00034101	0.357156	0.692925	7.51392	7.05164e-07	1.88836e-05	6.1103	Significant
cg06380449	0.320052	0.787351	7.50573	7.15674e-07	1.90849e-05	6.09545	Significant
cg17852224	0.301663	0.749387	7.50559	7.15848e-07	1.90854e-05	6.09521	Significant
cg25903497	0.326576	0.684393	7.5012	7.21548e-07	1.91914e-05	6.08725	Significant
cg12593511	0.302566	0.528607	7.50104	7.21761e-07	1.91917e-05	6.08695	Significant
cg09796576	0.317137	0.693816	7.49577	7.28673e-07	1.93063e-05	6.07738	Significant
cg13744508	0.358516	0.683205	7.48761	7.39502e-07	1.95035e-05	6.06257	Significant
cg16433406	0.304777	0.686548	7.48698	7.40345e-07	1.95157e-05	6.06143	Significant
cg21275838	0.308712	0.707008	7.48641	7.41115e-07	1.95331e-05	6.06039	Significant
cg05721858	0.355323	0.731576	7.48566	7.42115e-07	1.95523e-05	6.05903	Significant
cg03054277	0.322402	0.676059	7.48528	7.42629e-07	1.95615e-05	6.05834	Significant
cg19534945	0.320108	0.737286	7.48352	7.44998e-07	1.95944e-05	6.05514	Significant
cg12477370	0.314848	0.598558	7.48318	7.45457e-07	1.96042e-05	6.05452	Significant
cg21000072	0.353377	0.684079	7.47871	7.51518e-07	1.97117e-05	6.04639	Significant
cg11883009	0.329416	0.729883	7.47819	7.52221e-07	1.97255e-05	6.04545	Significant
cg26917697	0.304216	0.808934	7.47511	7.56426e-07	1.97911e-05	6.03986	Significant
cg13922021	0.312389	0.744599	7.47494	7.56671e-07	1.97957e-05	6.03953	Significant
cg02359773	0.304844	0.826646	7.47464	7.57078e-07	1.98006e-05	6.03899	Significant
cg02972793	0.309586	0.816003	7.47379	7.58242e-07	1.98286e-05	6.03745	Significant
cg20946943	0.301015	0.761986	7.47367	7.58401e-07	1.98286e-05	6.03724	Significant
cg25658464	0.387589	0.702477	7.47164	7.61204e-07	1.98707e-05	6.03354	Significant
cg21131493	0.352886	0.782464	7.46737	7.67114e-07	1.99695e-05	6.02577	Significant
cg15241633	0.325374	0.817157	7.46352	7.72479e-07	2.00608e-05	6.01877	Significant
cg04018533	0.380303	0.710238	7.45869	7.79284e-07	2.01921e-05	6.00997	Significant
cg16409452	0.340229	0.696489	7.44911	7.92934e-07	2.04462e-05	5.99253	Significant
cg04122390	0.31522	0.61773	7.44067	8.0518e-07	2.06256e-05	5.97715	Significant
cg15806044	0.330248	0.718864	7.44001	8.0615e-07	2.06357e-05	5.97594	Significant
cg00036369	0.326924	0.708264	7.43817	8.08836e-07	2.06852e-05	5.9726	Significant
cg19962075	0.383862	0.779331	7.43673	8.10956e-07	2.07216e-05	5.96997	Significant
cg04415132	0.349066	0.728596	7.43668	8.11027e-07	2.0722e-05	5.96988	Significant
cg20965866	0.310621	0.71678	7.43494	8.13595e-07	2.07665e-05	5.96671	Significant
cg25921357	0.311266	0.710212	7.42777	8.2427e-07	2.09272e-05	5.95362	Significant
cg04635635	0.30375	0.715419	7.42608	8.26809e-07	2.09595e-05	5.95053	Significant
cg05890616	0.421432	0.700121	7.41854	8.38218e-07	2.11134e-05	5.93677	Significant
cg25343838	0.388169	0.701558	7.40982	8.51614e-07	2.13217e-05	5.92085	Significant
cg17217920	0.302538	0.678917	7.40805	8.54362e-07	2.1362e-05	5.91762	Significant
cg26121294	0.300844	0.729554	7.40272	8.62696e-07	2.14863e-05	5.90787	Significant
cg05398940	0.41364	0.716266	7.39877	8.68931e-07	2.15769e-05	5.90064	Significant
cg16784985	0.324432	0.795534	7.39634	8.72773e-07	2.16412e-05	5.89621	Significant
cg17556421	0.342618	0.677093	7.39475	8.75309e-07	2.16841e-05	5.8933	Significant
cg22682724	0.32798	0.72391	7.3897	8.83402e-07	2.18211e-05	5.88405	Significant
cg04761722	0.334369	0.548869	7.38771	8.86618e-07	2.18628e-05	5.8804	Significant
cg11791960	0.308759	0.787141	7.38658	8.88435e-07	2.18894e-05	5.87835	Significant
cg00059240	0.301982	0.829783	7.38586	8.89605e-07	2.19137e-05	5.87703	Significant
cg07615816	0.326069	0.736411	7.38551	8.90174e-07	2.19205e-05	5.87638	Significant
cg21283340	0.329768	0.754847	7.38482	8.91301e-07	2.19329e-05	5.87511	Significant
cg15204608	0.361249	0.708382	7.38366	8.93178e-07	2.19533e-05	5.873	Significant
cg22736383	0.301958	0.70705	7.3774	9.03434e-07	2.21172e-05	5.86154	Significant
cg01091565	0.324409	0.727737	7.37553	9.0652e-07	2.21748e-05	5.85811	Significant
cg06978461	0.327894	0.802586	7.3709	9.14216e-07	2.2297e-05	5.84962	Significant
cg09355652	0.303408	0.751771	7.37036	9.15124e-07	2.23148e-05	5.84862	Significant
cg17574739	0.324026	0.594086	7.36799	9.19085e-07	2.23626e-05	5.84429	Significant
cg08273360	0.365415	0.686191	7.36691	9.20899e-07	2.239e-05	5.84231	Significant
cg15769475	0.318005	0.791449	7.36625	9.22012e-07	2.24094e-05	5.84109	Significant
cg08655348	0.402973	0.694464	7.36344	9.2676e-07	2.24822e-05	5.83594	Significant
cg07891064	0.352858	0.675822	7.35793	9.36136e-07	2.26122e-05	5.82583	Significant
cg16307866	0.319089	0.700074	7.34586	9.56999e-07	2.29339e-05	5.80369	Significant
cg13678479	0.302363	0.701471	7.34372	9.60758e-07	2.29932e-05	5.79975	Significant
cg22518433	0.340057	0.768632	7.33975	9.67753e-07	2.30957e-05	5.79247	Significant
cg04118849	0.36389	0.755317	7.33849	9.69992e-07	2.31337e-05	5.79015	Significant
cg17518825	0.345318	0.695011	7.33819	9.7052e-07	2.31391e-05	5.7896	Significant
cg02531859	0.324369	0.772348	7.33661	9.7334e-07	2.31843e-05	5.78669	Significant
cg00811961	0.307851	0.728216	7.32852	9.8785e-07	2.34081e-05	5.77182	Significant
cg14058359	0.301907	0.740479	7.3275	9.89698e-07	2.34385e-05	5.76995	Significant
cg11367939	0.302308	0.690638	7.32557	9.93202e-07	2.35006e-05	5.7664	Significant
cg17535707	0.310201	0.679811	7.32528	9.93725e-07	2.35099e-05	5.76587	Significant
cg04285727	0.300606	0.662935	7.32169	1.00028e-06	2.36064e-05	5.75926	Significant
cg09683476	0.326742	0.744366	7.32092	1.0017e-06	2.36329e-05	5.75784	Significant
cg13804196	0.360897	0.70546	7.32086	1.00181e-06	2.3633e-05	5.75773	Significant
cg14462830	0.330814	0.725497	7.32084	1.00184e-06	2.3633e-05	5.7577	Significant
cg01495907	0.365721	0.777159	7.32002	1.00334e-06	2.36439e-05	5.75619	Significant
cg20931705	0.318964	0.775556	7.3181	1.00689e-06	2.37099e-05	5.75265	Significant
cg06422471	0.340355	0.772892	7.31578	1.01118e-06	2.37672e-05	5.74838	Significant
cg11647108	0.315859	0.723591	7.3149	1.01281e-06	2.37882e-05	5.74677	Significant
cg00393546	0.306241	0.809197	7.31324	1.0159e-06	2.38357e-05	5.74371	Significant
cg03601372	0.343866	0.684716	7.31235	1.01755e-06	2.38556e-05	5.74208	Significant
cg00823110	0.333993	0.677759	7.31167	1.01883e-06	2.38779e-05	5.74081	Significant
cg01807921	0.385747	0.702544	7.30884	1.02412e-06	2.39594e-05	5.73561	Significant
cg16665866	0.336739	0.729088	7.30746	1.02672e-06	2.39886e-05	5.73306	Significant
cg03520983	-0.363091	0.24337	-7.30729	1.02704e-06	2.39886e-05	5.73275	Significant
cg03929531	0.358195	0.780641	7.30613	1.02923e-06	2.4021e-05	5.73061	Significant
cg22103164	0.322139	0.576017	7.30408	1.03311e-06	2.408e-05	5.72683	Significant
cg09017928	0.30125	0.758279	7.30166	1.0377e-06	2.41543e-05	5.72237	Significant
cg15633273	0.355616	0.738235	7.30126	1.03847e-06	2.41614e-05	5.72163	Significant
cg08460590	0.316958	0.783251	7.30011	1.04065e-06	2.41911e-05	5.71952	Significant
cg07982082	0.300265	0.751748	7.29863	1.04349e-06	2.42287e-05	5.71679	Significant
cg04940829	0.303931	0.705402	7.29649	1.04758e-06	2.42906e-05	5.71286	Significant
cg01433955	0.305654	0.721591	7.2937	1.05297e-06	2.43792e-05	5.7077	Significant
cg12691230	0.326207	0.809124	7.28941	1.0613e-06	2.45021e-05	5.69979	Significant
cg09784724	0.307476	0.739463	7.2807	1.07841e-06	2.47645e-05	5.68372	Significant
cg17822282	0.361371	0.721296	7.27833	1.08311e-06	2.48309e-05	5.67936	Significant
cg09788762	0.351632	0.68187	7.27173	1.09633e-06	2.50426e-05	5.66717	Significant
cg14282168	0.327133	0.693063	7.27144	1.09692e-06	2.50501e-05	5.66663	Significant
cg20390015	0.338098	0.677307	7.26959	1.10066e-06	2.50837e-05	5.66321	Significant
cg17343201	0.305856	0.711404	7.26862	1.10261e-06	2.51153e-05	5.66143	Significant
cg04194840	0.319093	0.680564	7.26805	1.10376e-06	2.51368e-05	5.66038	Significant
cg01753252	0.341469	0.810209	7.25723	1.12597e-06	2.54689e-05	5.64037	Significant
cg05204097	0.322277	0.734639	7.24706	1.14724e-06	2.5813e-05	5.62157	Significant
cg23978473	0.301637	0.812252	7.24282	1.15623e-06	2.59427e-05	5.61373	Significant
cg27298057	0.301266	0.742883	7.2413	1.15948e-06	2.59975e-05	5.61091	Significant
cg02224314	0.310807	0.819265	7.24088	1.16038e-06	2.60136e-05	5.61013	Significant
cg01494994	0.36303	0.761495	7.23824	1.16603e-06	2.60831e-05	5.60525	Significant
cg03648734	0.32004	0.721423	7.23707	1.16856e-06	2.61217e-05	5.60307	Significant
cg14343513	0.324789	0.793684	7.22861	1.18693e-06	2.63985e-05	5.58741	Significant
cg25818659	0.391828	0.692068	7.2276	1.18913e-06	2.64278e-05	5.58554	Significant
cg20905415	0.378322	0.731376	7.22753	1.18929e-06	2.64282e-05	5.58541	Significant
cg22162821	0.345455	0.722243	7.22708	1.19028e-06	2.6445e-05	5.58458	Significant
cg19444925	0.321694	0.756854	7.22576	1.19317e-06	2.64813e-05	5.58214	Significant
cg26434983	0.309423	0.792725	7.22553	1.1937e-06	2.64897e-05	5.58169	Significant
cg16766914	0.318047	0.784367	7.22332	1.19856e-06	2.65648e-05	5.57761	Significant
cg08748368	0.309338	0.743371	7.21821	1.20993e-06	2.67338e-05	5.56812	Significant
cg16366449	0.315356	0.737253	7.21744	1.21163e-06	2.67583e-05	5.56671	Significant
cg07449730	0.308637	0.761933	7.21647	1.21381e-06	2.67848e-05	5.56491	Significant
cg06933824	0.33449	0.556543	7.21331	1.22092e-06	2.68844e-05	5.55904	Significant
cg11271188	0.361105	0.738857	7.19888	1.25391e-06	2.73527e-05	5.53225	Significant
cg25453841	0.308494	0.755504	7.19544	1.2619e-06	2.7448e-05	5.52587	Significant
cg19055369	0.317115	0.701099	7.18703	1.28168e-06	2.77128e-05	5.51024	Significant
cg19577074	0.313442	0.690486	7.18275	1.29186e-06	2.78774e-05	5.50229	Significant
cg01351421	-0.306495	0.213502	-7.17773	1.30392e-06	2.80344e-05	5.49296	Significant
cg10838270	0.318577	0.7965	7.17731	1.30493e-06	2.80511e-05	5.49218	Significant
cg02810660	0.38036	0.720605	7.1658	1.33305e-06	2.84395e-05	5.47075	Significant
cg00584026	0.330009	0.710848	7.16404	1.33739e-06	2.84902e-05	5.46749	Significant
cg05962033	0.372856	0.732282	7.15912	1.34965e-06	2.8671e-05	5.45832	Significant
cg07551314	0.300453	0.830489	7.15726	1.35431e-06	2.87393e-05	5.45486	Significant
cg17052783	0.330881	0.717356	7.15671	1.3557e-06	2.875e-05	5.45383	Significant
cg10009737	0.314601	0.709978	7.13849	1.40231e-06	2.94195e-05	5.41986	Significant
cg24140574	0.307202	0.822165	7.13848	1.40233e-06	2.94195e-05	5.41985	Significant
cg09491670	0.309571	0.642548	7.13758	1.40468e-06	2.94585e-05	5.41817	Significant
cg02704594	0.33361	0.71549	7.13552	1.41007e-06	2.95457e-05	5.41431	Significant
cg07307241	-0.319149	0.226638	-7.13346	1.41546e-06	2.96202e-05	5.41049	Significant
cg19510942	0.321659	0.808356	7.12888	1.42755e-06	2.97931e-05	5.40194	Significant
cg07796745	0.312658	0.784341	7.12822	1.42932e-06	2.9812e-05	5.40069	Significant
cg14219485	0.338999	0.740186	7.12809	1.42965e-06	2.98135e-05	5.40046	Significant
cg26312807	0.301698	0.763411	7.12204	1.44582e-06	3.00577e-05	5.38916	Significant
cg17429772	0.359209	0.586703	7.11555	1.46338e-06	3.02952e-05	5.37703	Significant
cg00548433	0.301901	0.759246	7.10756	1.48528e-06	3.06155e-05	5.3621	Significant
cg13267821	0.312982	0.805759	7.10521	1.4918e-06	3.06967e-05	5.3577	Significant
cg01045913	0.321306	0.71686	7.1024	1.49961e-06	3.08043e-05	5.35245	Significant
cg13800349	0.300986	0.819714	7.10185	1.50114e-06	3.08219e-05	5.35143	Significant
cg04414542	0.302244	0.836359	7.09324	1.52542e-06	3.11715e-05	5.3353	Significant
cg04387477	0.397432	0.755536	7.08238	1.55659e-06	3.16075e-05	5.31497	Significant
cg00975418	0.301019	0.75593	7.0821	1.5574e-06	3.16172e-05	5.31445	Significant
cg12907199	0.340018	0.707655	7.08057	1.56185e-06	3.16792e-05	5.31158	Significant
cg05474265	0.312609	0.697615	7.07157	1.58828e-06	3.20204e-05	5.29472	Significant
cg25179780	0.305619	0.799749	7.05944	1.62466e-06	3.25301e-05	5.27195	Significant
cg08458014	0.312052	0.73636	7.05916	1.62551e-06	3.25417e-05	5.27143	Significant
cg12141218	0.30685	0.788358	7.05898	1.62604e-06	3.25504e-05	5.2711	Significant
cg16020437	0.306755	0.74021	7.04419	1.6716e-06	3.31561e-05	5.24333	Significant
cg15708219	0.362412	0.739145	7.04272	1.67621e-06	3.32224e-05	5.24056	Significant
cg04079400	0.311827	0.732511	7.04173	1.67931e-06	3.32518e-05	5.23871	Significant
cg05945869	0.376866	0.685896	7.04147	1.68013e-06	3.32617e-05	5.23821	Significant
cg24256191	0.303727	0.677034	7.0401	1.68443e-06	3.33144e-05	5.23565	Significant
cg03954280	0.319277	0.687548	7.03713	1.69382e-06	3.34171e-05	5.23006	Significant
cg09799938	0.34458	0.736182	7.03674	1.69506e-06	3.34378e-05	5.22932	Significant
cg02258381	0.337434	0.737222	7.03295	1.70712e-06	3.35799e-05	5.2222	Significant
cg21404476	0.316423	0.775121	7.0321	1.70984e-06	3.36076e-05	5.2206	Significant
cg22951128	0.309481	0.735653	7.03167	1.7112e-06	3.36171e-05	5.2198	Significant
cg15016481	0.304726	0.713755	7.03121	1.71267e-06	3.36312e-05	5.21893	Significant
cg11874976	0.324422	0.705472	7.02624	1.72867e-06	3.38246e-05	5.20959	Significant
cg16088380	0.325257	0.76465	7.02504	1.73258e-06	3.38659e-05	5.20732	Significant
cg08422803	0.318912	0.68101	7.02175	1.74326e-06	3.40207e-05	5.20114	Significant
cg24313932	0.384901	0.773356	7.01563	1.76336e-06	3.42689e-05	5.18962	Significant
cg07130392	0.36551	0.790196	7.01485	1.76594e-06	3.43052e-05	5.18815	Significant
cg04970434	0.306989	0.721185	7.01437	1.76753e-06	3.43276e-05	5.18724	Significant
cg07749055	0.322676	0.664161	7.00814	1.7883e-06	3.46017e-05	5.1755	Significant
cg25223700	0.311372	0.644464	7.0072	1.79143e-06	3.46318e-05	5.17375	Significant
cg13912480	0.330307	0.687024	7.00472	1.79979e-06	3.47314e-05	5.16907	Significant
cg17418643	0.351372	0.723605	7.00021	1.81507e-06	3.49227e-05	5.16057	Significant
cg03719155	0.314421	0.793411	6.99449	1.83466e-06	3.51917e-05	5.14977	Significant
cg08998414	0.307187	0.742658	6.99295	1.83996e-06	3.52517e-05	5.14688	Significant
cg16718999	0.308157	0.807122	6.98387	1.87157e-06	3.56605e-05	5.12975	Significant
cg06257454	0.313162	0.724391	6.98283	1.87523e-06	3.57092e-05	5.12779	Significant
cg06383648	0.331317	0.817099	6.98118	1.88107e-06	3.57766e-05	5.12467	Significant
cg14468741	0.304378	0.647965	6.97658	1.89738e-06	3.59797e-05	5.11599	Significant
cg05455876	0.341811	0.797325	6.97605	1.89929e-06	3.60044e-05	5.11498	Significant
cg13237068	0.320141	0.702225	6.97471	1.90405e-06	3.60679e-05	5.11246	Significant
cg13284026	0.307393	0.750352	6.97443	1.90505e-06	3.6081e-05	5.11193	Significant
cg17945789	0.316641	0.599567	6.96791	1.92856e-06	3.63569e-05	5.0996	Significant
cg20408276	0.320039	0.689702	6.96269	1.94757e-06	3.65993e-05	5.08974	Significant
cg26428069	0.330893	0.723406	6.9587	1.96225e-06	3.67561e-05	5.0822	Significant
cg19930737	0.336109	0.579064	6.95657	1.97012e-06	3.68471e-05	5.07817	Significant
cg17534747	0.301267	0.727825	6.95621	1.97146e-06	3.68606e-05	5.07749	Significant
cg10077239	0.336537	0.766055	6.95397	1.97978e-06	3.69649e-05	5.07325	Significant
cg05215748	0.308248	0.698448	6.9518	1.98787e-06	3.70456e-05	5.06916	Significant
cg11751810	0.39876	0.753418	6.95073	1.99187e-06	3.70927e-05	5.06713	Significant
cg22653345	0.328921	0.729438	6.94121	2.02792e-06	3.75664e-05	5.0491	Significant
cg13549497	0.303821	0.678482	6.93742	2.04243e-06	3.77335e-05	5.04194	Significant
cg16466334	0.310509	0.730336	6.92608	2.08655e-06	3.82836e-05	5.02045	Significant
cg26291678	0.309203	0.735524	6.92583	2.08753e-06	3.82955e-05	5.01998	Significant
cg00381974	0.368248	0.799579	6.92327	2.09763e-06	3.8411e-05	5.01513	Significant
cg17086900	0.305039	0.695049	6.92067	2.10793e-06	3.8543e-05	5.0102	Significant
cg17167425	0.310727	0.747116	6.92005	2.11042e-06	3.85592e-05	5.00902	Significant
cg10076395	0.31864	0.725254	6.91715	2.12198e-06	3.87072e-05	5.00352	Significant
cg15996480	0.324213	0.746427	6.91629	2.12542e-06	3.87561e-05	5.0019	Significant
cg17323393	0.31561	0.675881	6.91474	2.13166e-06	3.88315e-05	4.99895	Significant
cg14483667	0.306894	0.810058	6.91367	2.13595e-06	3.88767e-05	4.99693	Significant
cg16354802	0.307961	0.63232	6.90944	2.15309e-06	3.90851e-05	4.98889	Significant
cg05769308	0.305232	0.713769	6.90609	2.16675e-06	3.92436e-05	4.98253	Significant
cg00501542	0.31094	0.713309	6.90273	2.18053e-06	3.94032e-05	4.97616	Significant
cg12210878	0.331386	0.750034	6.90245	2.18169e-06	3.94124e-05	4.97563	Significant
cg04426802	0.394923	0.771341	6.90063	2.1892e-06	3.94941e-05	4.97217	Significant
cg04704198	0.330168	0.794857	6.89987	2.19236e-06	3.95212e-05	4.97072	Significant
cg16284203	0.365903	0.671563	6.89794	2.20034e-06	3.96032e-05	4.96707	Significant
cg02654859	0.311615	0.741908	6.89409	2.21641e-06	3.98021e-05	4.95975	Significant
cg16907531	0.342632	0.753355	6.88495	2.25506e-06	4.02454e-05	4.94237	Significant
cg01075305	0.303662	0.831564	6.88297	2.2635e-06	4.03365e-05	4.93862	Significant
cg04765857	0.332804	0.732322	6.88201	2.26763e-06	4.03764e-05	4.93678	Significant
cg11101030	0.309834	0.748894	6.87401	2.30221e-06	4.08162e-05	4.92157	Significant
cg19489804	0.341984	0.723408	6.87026	2.31858e-06	4.10189e-05	4.91444	Significant
cg03433362	0.314663	0.7172	6.85846	2.37099e-06	4.16393e-05	4.89197	Significant
cg12116137	0.312622	0.825751	6.85343	2.39371e-06	4.18941e-05	4.88238	Significant
cg15070801	0.324267	0.752079	6.85217	2.39943e-06	4.19531e-05	4.87998	Significant
cg21615615	0.325393	0.741299	6.85194	2.40044e-06	4.19626e-05	4.87956	Significant
cg03385114	0.313906	0.724028	6.84752	2.42065e-06	4.21632e-05	4.87113	Significant
cg20128772	0.373898	0.787168	6.84704	2.42287e-06	4.21961e-05	4.87021	Significant
cg03849231	0.300499	0.752792	6.84279	2.44249e-06	4.24236e-05	4.8621	Significant
cg03382805	0.30484	0.791169	6.83282	2.4891e-06	4.29292e-05	4.84309	Significant
cg23523659	0.304536	0.822099	6.82229	2.53936e-06	4.3456e-05	4.823	Significant
cg06062102	0.30895	0.717496	6.82145	2.54342e-06	4.34944e-05	4.82139	Significant
cg08321483	0.305123	0.735252	6.81568	2.57145e-06	4.38352e-05	4.81037	Significant
cg04979876	0.32688	0.754287	6.81275	2.58583e-06	4.40091e-05	4.80476	Significant
cg25515639	0.308661	0.748559	6.81259	2.5866e-06	4.40139e-05	4.80446	Significant
cg21221545	0.303412	0.775064	6.80285	2.63496e-06	4.45357e-05	4.78584	Significant
cg10826174	0.312523	0.735414	6.80212	2.63862e-06	4.45723e-05	4.78444	Significant
cg06330323	0.38957	0.680846	6.79635	2.66776e-06	4.49016e-05	4.7734	Significant
cg26557834	0.305916	0.713035	6.79495	2.67489e-06	4.49851e-05	4.77072	Significant
cg15820033	0.310189	0.737706	6.79427	2.67833e-06	4.50304e-05	4.76942	Significant
cg14353506	0.322931	0.718081	6.79249	2.68741e-06	4.512e-05	4.76602	Significant
cg11395412	0.310185	0.734203	6.78064	2.74877e-06	4.58066e-05	4.74332	Significant
cg15984406	0.331567	0.757796	6.77963	2.75405e-06	4.58613e-05	4.74139	Significant
cg27053975	0.32727	0.7401	6.76909	2.80994e-06	4.64544e-05	4.72119	Significant
cg13556452	0.31753	0.731023	6.76837	2.81377e-06	4.64991e-05	4.71982	Significant
cg25120325	0.328551	0.699078	6.76669	2.82281e-06	4.66047e-05	4.71659	Significant
cg10834480	0.301662	0.664146	6.75687	2.87621e-06	4.71804e-05	4.69775	Significant
cg08384314	0.33556	0.765188	6.75618	2.88e-06	4.72197e-05	4.69642	Significant
cg23338753	0.32189	0.826045	6.74185	2.95989e-06	4.80929e-05	4.66891	Significant
cg18258397	0.325952	0.696038	6.73955	2.97291e-06	4.82321e-05	4.6645	Significant
cg26671050	0.33994	0.720086	6.73593	2.99357e-06	4.84222e-05	4.65753	Significant
cg20976977	0.360448	0.731949	6.73035	3.02565e-06	4.87663e-05	4.64682	Significant
cg18482593	0.338111	0.671205	6.72621	3.04973e-06	4.90268e-05	4.63884	Significant
cg17684858	0.325302	0.773633	6.7153	3.11405e-06	4.96831e-05	4.61786	Significant
cg05821634	0.30424	0.72846	6.71418	3.12072e-06	4.97586e-05	4.6157	Significant
cg09830162	0.310712	0.735012	6.7117	3.1356e-06	4.99178e-05	4.61092	Significant
cg06934110	0.307108	0.6934	6.70872	3.15352e-06	5.0105e-05	4.60519	Significant
cg25424279	0.321238	0.692915	6.70663	3.16619e-06	5.02225e-05	4.60116	Significant
cg20178172	0.303073	0.796409	6.70312	3.18751e-06	5.04069e-05	4.59441	Significant
cg13947137	0.300582	0.789754	6.69802	3.21883e-06	5.07435e-05	4.58458	Significant
cg07112337	0.318525	0.744499	6.68916	3.27398e-06	5.13605e-05	4.56749	Significant
cg22718140	0.300535	0.755861	6.68914	3.27406e-06	5.13605e-05	4.56747	Significant
cg26874367	0.316676	0.744771	6.67838	3.34234e-06	5.21184e-05	4.54671	Significant
cg03163819	0.380621	0.698924	6.67503	3.36394e-06	5.23388e-05	4.54023	Significant
cg01344644	0.309869	0.741473	6.67429	3.36873e-06	5.23839e-05	4.5388	Significant
cg25832867	0.333225	0.728294	6.67148	3.38693e-06	5.25592e-05	4.53339	Significant
cg27198013	0.310951	0.815953	6.66987	3.39741e-06	5.26671e-05	4.53028	Significant
cg10227187	0.375908	0.666735	6.66228	3.44729e-06	5.31637e-05	4.51562	Significant
cg11013365	0.302844	0.699551	6.65885	3.47011e-06	5.33957e-05	4.50899	Significant
cg01962597	0.303006	0.665344	6.65828	3.47388e-06	5.34353e-05	4.5079	Significant
cg13966609	0.449847	0.757343	6.65717	3.4813e-06	5.35081e-05	4.50575	Significant
cg14715697	0.31876	0.70735	6.65557	3.49206e-06	5.36067e-05	4.50264	Significant
cg27571605	0.329841	0.728593	6.64536	3.5613e-06	5.43377e-05	4.4829	Significant
cg11686940	0.357525	0.71599	6.63668	3.62128e-06	5.49276e-05	4.4661	Significant
cg21127079	0.315116	0.774498	6.63592	3.62658e-06	5.49683e-05	4.46463	Significant
cg00684116	0.300655	0.751164	6.63564	3.62853e-06	5.49862e-05	4.46409	Significant
cg27003571	0.327656	0.744633	6.62653	3.69273e-06	5.56103e-05	4.44645	Significant
cg16855976	0.305259	0.699645	6.62187	3.726e-06	5.5937e-05	4.43743	Significant
cg11972890	0.379852	0.680501	6.6187	3.74882e-06	5.6164e-05	4.43129	Significant
cg20700762	0.306864	0.737411	6.61413	3.78198e-06	5.64998e-05	4.42244	Significant
cg14580297	0.315881	0.780236	6.60864	3.82224e-06	5.6873e-05	4.41179	Significant
cg18374393	0.345378	0.716755	6.60406	3.85614e-06	5.71894e-05	4.40291	Significant
cg23881099	0.319743	0.78309	6.5994	3.89097e-06	5.75512e-05	4.39387	Significant
cg24446610	0.320764	0.722863	6.59685	3.91017e-06	5.77393e-05	4.38891	Significant
cg00551153	0.348812	0.699637	6.59574	3.91862e-06	5.78179e-05	4.38674	Significant
cg06473449	0.300587	0.796949	6.59456	3.92749e-06	5.78969e-05	4.38447	Significant
cg20158366	0.335897	0.75864	6.59286	3.94045e-06	5.80236e-05	4.38116	Significant
cg21129729	0.324061	0.734173	6.59057	3.95789e-06	5.81772e-05	4.37672	Significant
cg06340969	0.310692	0.745754	6.59048	3.95854e-06	5.81842e-05	4.37655	Significant
cg21757440	0.363149	0.682292	6.58972	3.96443e-06	5.82246e-05	4.37506	Significant
cg06741896	0.320959	0.732691	6.58608	3.99235e-06	5.84641e-05	4.368	Significant
cg19382290	0.302782	0.738405	6.58567	3.99551e-06	5.84972e-05	4.3672	Significant
cg13929433	0.309457	0.645958	6.58162	4.02688e-06	5.87949e-05	4.35934	Significant
cg12853648	0.350808	0.688062	6.57821	4.05355e-06	5.90526e-05	4.3527	Significant
cg03926833	0.334335	0.710512	6.57025	4.11641e-06	5.96167e-05	4.33722	Significant
cg08536358	0.301031	0.704952	6.55389	4.24875e-06	6.09466e-05	4.3054	Significant
cg07278181	0.305869	0.719552	6.55132	4.27e-06	6.11574e-05	4.30038	Significant
cg23513252	0.310797	0.825251	6.5409	4.35706e-06	6.20398e-05	4.28008	Significant
cg10215766	0.315151	0.823791	6.53773	4.38385e-06	6.22552e-05	4.27391	Significant
cg27155168	0.307761	0.784878	6.53602	4.39844e-06	6.23954e-05	4.27057	Significant
cg08032619	0.309899	0.756865	6.53049	4.44584e-06	6.28597e-05	4.25979	Significant
cg27270830	0.314959	0.757351	6.53036	4.44699e-06	6.28597e-05	4.25953	Significant
cg10502354	0.320867	0.734671	6.52924	4.45659e-06	6.29555e-05	4.25737	Significant
cg25103417	0.311131	0.701876	6.52753	4.47146e-06	6.30933e-05	4.25402	Significant
cg08447380	0.308078	0.822957	6.5264	4.48124e-06	6.31914e-05	4.25182	Significant
cg23119063	0.306739	0.771729	6.5178	4.55664e-06	6.39044e-05	4.23504	Significant
cg22842189	0.353666	0.685146	6.50686	4.65448e-06	6.48339e-05	4.21367	Significant
cg04992757	0.307585	0.625742	6.49518	4.76127e-06	6.58189e-05	4.19085	Significant
cg22672282	0.325144	0.729525	6.49346	4.77725e-06	6.59726e-05	4.18748	Significant
cg07516702	0.315678	0.802935	6.49	4.80952e-06	6.62804e-05	4.18071	Significant
cg11317199	0.327415	0.631206	6.48296	4.87585e-06	6.68805e-05	4.16694	Significant
cg14655116	0.302791	0.745118	6.48241	4.88105e-06	6.69364e-05	4.16587	Significant
cg16455798	0.30721	0.682136	6.44951	5.20404e-06	6.97393e-05	4.10142	Significant
cg06213564	0.332857	0.783528	6.44584	5.24147e-06	7.00991e-05	4.09421	Significant
cg13035219	0.313863	0.759385	6.4384	5.3181e-06	7.07954e-05	4.07962	Significant
cg10826702	0.300865	0.660543	6.42787	5.42859e-06	7.18277e-05	4.05894	Significant
cg11750034	0.307716	0.692315	6.42561	5.45261e-06	7.20407e-05	4.0545	Significant
cg18150120	0.343374	0.666862	6.42505	5.45853e-06	7.20984e-05	4.0534	Significant
cg11996390	0.324148	0.725238	6.42453	5.46412e-06	7.2127e-05	4.05237	Significant
cg01028657	0.315471	0.72011	6.42237	5.48715e-06	7.23001e-05	4.04815	Significant
cg18455992	0.334673	0.738956	6.42217	5.48931e-06	7.23248e-05	4.04775	Significant
cg17504791	0.332047	0.715639	6.41817	5.53239e-06	7.26926e-05	4.03989	Significant
cg21869174	0.323676	0.77651	6.41298	5.58885e-06	7.31924e-05	4.02967	Significant
cg06882340	0.318305	0.769186	6.4027	5.70231e-06	7.42514e-05	4.00946	Significant
cg14340829	0.316423	0.7323	6.39537	5.7847e-06	7.49556e-05	3.99503	Significant
cg03872695	0.333466	0.725832	6.38208	5.93725e-06	7.62826e-05	3.96885	Significant
cg06766857	0.307979	0.794816	6.38089	5.95111e-06	7.6403e-05	3.96651	Significant
cg14984066	0.337383	0.64079	6.38001	5.96133e-06	7.64766e-05	3.96478	Significant
cg26890839	0.308472	0.667754	6.37813	5.98333e-06	7.66653e-05	3.96108	Significant
cg00587790	0.300406	0.717313	6.37028	6.07619e-06	7.74664e-05	3.94559	Significant
cg01434649	0.352166	0.716313	6.36314	6.16186e-06	7.82517e-05	3.93151	Significant
cg23069120	0.317189	0.736585	6.36216	6.17363e-06	7.83566e-05	3.92959	Significant
cg20243900	0.315857	0.624736	6.35907	6.21126e-06	7.8681e-05	3.92348	Significant
cg05481243	0.303339	0.734084	6.3332	6.53494e-06	8.14677e-05	3.87238	Significant
cg12850078	0.312292	0.780433	6.31567	6.76421e-06	8.34094e-05	3.8377	Significant
cg02058215	0.301723	0.733605	6.31529	6.76925e-06	8.34601e-05	3.83696	Significant
cg02390241	0.304482	0.806283	6.31291	6.80111e-06	8.37028e-05	3.83223	Significant
cg22545206	0.32602	0.609935	6.30223	6.94564e-06	8.4871e-05	3.81108	Significant
cg08462372	0.305769	0.763233	6.27756	7.29186e-06	8.77632e-05	3.76216	Significant
cg17416793	0.302524	0.759901	6.26163	7.52481e-06	8.96053e-05	3.73053	Significant
cg18543993	0.341428	0.809249	6.2576	7.58494e-06	9.00653e-05	3.72253	Significant
cg13971262	0.309792	0.760818	6.25643	7.60251e-06	9.0206e-05	3.7202	Significant
cg06647446	0.309062	0.678717	6.24772	7.73444e-06	9.12535e-05	3.7029	Significant
cg18201077	0.330402	0.686731	6.24285	7.80932e-06	9.18586e-05	3.69321	Significant
cg14044707	0.314737	0.710718	6.23961	7.85962e-06	9.22797e-05	3.68675	Significant
cg17801295	0.311411	0.815905	6.22927	8.02201e-06	9.35504e-05	3.66618	Significant
cg06763671	0.307812	0.817818	6.21524	8.24806e-06	9.53253e-05	3.63824	Significant
cg15063150	0.33911	0.748157	6.21392	8.26967e-06	9.55009e-05	3.63561	Significant
cg21282837	0.315041	0.773474	6.21281	8.28791e-06	9.56498e-05	3.63339	Significant
cg21443133	0.305518	0.694491	6.20894	8.35167e-06	9.61466e-05	3.62568	Significant
cg08705647	0.355456	0.795887	6.20624	8.39656e-06	9.64946e-05	3.62029	Significant
cg08989564	0.307958	0.752491	6.20545	8.40978e-06	9.6601e-05	3.61871	Significant
cg11843304	0.322609	0.726615	6.18707	8.72211e-06	9.89268e-05	3.58204	Significant
cg09357761	0.339944	0.652253	6.18031	8.83996e-06	9.98612e-05	3.56854	Significant
cg06550082	0.300382	0.703099	6.17214	8.98462e-06	0.000100972	3.55222	Significant
cg10373607	0.300321	0.766058	6.17097	9.00545e-06	0.00010113	3.54989	Significant
cg05561775	0.335173	0.704161	6.16346	9.14094e-06	0.000102151	3.53487	Significant
cg02317534	0.338639	0.77569	6.15856	9.23055e-06	0.000102837	3.52506	Significant
cg20301074	0.322682	0.733134	6.15498	9.29642e-06	0.000103307	3.51791	Significant
cg19805179	0.301615	0.688901	6.15356	9.32271e-06	0.000103531	3.51507	Significant
cg02592348	0.300327	0.71994	6.14625	9.45937e-06	0.000104482	3.50043	Significant
cg17769793	0.306674	0.615043	6.14374	9.50668e-06	0.000104836	3.49542	Significant
cg24214379	0.303194	0.752673	6.14325	9.51609e-06	0.000104907	3.49442	Significant
cg18202521	0.322492	0.641999	6.13717	9.63203e-06	0.000105758	3.48225	Significant
cg25354334	0.322576	0.774922	6.13625	9.6496e-06	0.000105894	3.48041	Significant
cg20948271	0.312268	0.710584	6.13293	9.71371e-06	0.000106393	3.47375	Significant
cg10959896	0.322216	0.694968	6.12711	9.82689e-06	0.000107259	3.4621	Significant
cg18650716	0.33484	0.712674	6.12341	9.89972e-06	0.000107803	3.45468	Significant
cg02024246	0.3093	0.805052	6.11226	1.01223e-05	0.000109513	3.43232	Significant
cg04794393	0.305582	0.782059	6.10569	1.02559e-05	0.000110517	3.41913	Significant
cg04302704	0.304447	0.734213	6.10234	1.03247e-05	0.000111021	3.41241	Significant
cg13390484	0.312842	0.688773	6.0999	1.03752e-05	0.000111383	3.40751	Significant
cg05782811	0.326305	0.812654	6.09893	1.03952e-05	0.000111538	3.40557	Significant
cg17143972	0.304284	0.694942	6.09041	1.05738e-05	0.000112827	3.38844	Significant
cg14759209	0.334001	0.720311	6.09	1.05825e-05	0.00011288	3.38761	Significant
cg03149770	0.309303	0.760111	6.08989	1.05846e-05	0.000112889	3.38741	Significant
cg14208839	0.316444	0.72256	6.08312	1.0729e-05	0.000113991	3.37379	Significant
cg00276918	0.329681	0.750045	6.08291	1.07334e-05	0.000114025	3.37337	Significant
cg02570298	0.303983	0.67137	6.07789	1.08416e-05	0.000114818	3.36329	Significant
cg03286774	0.335097	0.75618	6.06923	1.10312e-05	0.000116169	3.34585	Significant
cg23369601	0.300541	0.789196	6.06681	1.10847e-05	0.000116505	3.34099	Significant
cg05799169	0.31545	0.791769	6.06659	1.10896e-05	0.000116527	3.34054	Significant
cg16023110	0.308436	0.707683	6.06378	1.11521e-05	0.000116964	3.33489	Significant
cg27089789	0.302534	0.772618	6.06378	1.11522e-05	0.000116964	3.33489	Significant
cg01723606	0.341151	0.610521	6.03989	1.16989e-05	0.000120844	3.28676	Significant
cg24080793	0.307058	0.720809	6.03715	1.17632e-05	0.000121326	3.28125	Significant
cg24972087	0.30692	0.543382	6.01097	1.23978e-05	0.000125874	3.22842	Significant
cg10439246	0.315849	0.567107	5.99641	1.27659e-05	0.000128506	3.199	Significant
cg09169456	0.300287	0.837397	5.98844	1.29721e-05	0.000129965	3.18289	Significant
cg14115325	0.317485	0.700003	5.95869	1.3773e-05	0.000135344	3.12266	Significant
cg25303023	0.316697	0.784391	5.95742	1.38083e-05	0.000135589	3.12009	Significant
cg04871131	0.327691	0.705653	5.95442	1.38921e-05	0.000136124	3.11401	Significant
cg00292073	0.306176	0.735868	5.95307	1.393e-05	0.000136414	3.11127	Significant
cg07350311	0.305655	0.737113	5.94698	1.41021e-05	0.000137583	3.09892	Significant
cg16943635	0.307878	0.544413	5.93458	1.44594e-05	0.00013995	3.07377	Significant
cg14201387	0.307311	0.812818	5.9233	1.47926e-05	0.000142122	3.05087	Significant
cg25987171	0.317172	0.721589	5.89852	1.55524e-05	0.00014719	3.00051	Significant
cg16150416	0.325903	0.740516	5.89841	1.55559e-05	0.000147215	3.00029	Significant
cg08978399	0.311964	0.821975	5.8878	1.58936e-05	0.000149385	2.9787	Significant
cg00295572	0.362346	0.598284	5.88526	1.59753e-05	0.000149906	2.97354	Significant
cg23940612	0.320078	0.543346	5.87922	1.61722e-05	0.000151218	2.96123	Significant
cg22198853	0.351463	0.741571	5.87565	1.62893e-05	0.000152043	2.95398	Significant
cg23766254	0.417682	0.451983	5.8727	1.6387e-05	0.000152707	2.94797	Significant
cg17810602	0.337628	0.758422	5.83961	1.75248e-05	0.000160163	2.88049	Significant
cg19495714	0.312536	0.63099	5.83434	1.77134e-05	0.000161347	2.86974	Significant
cg01906733	0.334854	0.785312	5.81959	1.82526e-05	0.000164607	2.8396	Significant
cg24331598	0.326515	0.586284	5.81799	1.83122e-05	0.000165005	2.83632	Significant
cg11414610	0.325988	0.755751	5.76567	2.03713e-05	0.000177675	2.72923	Significant
cg23881613	0.309869	0.801069	5.7428	2.13453e-05	0.000183542	2.6823	Significant
cg04338556	0.300636	0.742252	5.74048	2.14468e-05	0.000184193	2.67753	Significant
cg10781468	0.31546	0.608863	5.73943	2.14929e-05	0.000184451	2.67537	Significant
cg22418307	0.307073	0.735152	5.72354	2.22026e-05	0.000188711	2.64273	Significant
cg20093661	0.304154	0.775641	5.69922	2.33356e-05	0.000195562	2.59272	Significant
cg13182731	0.308186	0.809822	5.68987	2.37873e-05	0.000198199	2.57346	Significant
cg21223341	0.30414	0.831119	5.66821	2.48678e-05	0.000204543	2.52883	Significant
cg03639396	0.326651	0.780285	5.66739	2.49096e-05	0.000204797	2.52714	Significant
cg02254709	0.304987	0.603584	5.66653	2.4954e-05	0.000205053	2.52536	Significant
cg03857502	0.313514	0.738177	5.66503	2.50308e-05	0.000205496	2.52227	Significant
cg26572896	0.315825	0.623375	5.66247	2.51625e-05	0.000206279	2.51699	Significant
cg14184164	0.305695	0.793413	5.64747	2.59501e-05	0.000210797	2.48603	Significant
cg13843483	0.309405	0.673563	5.64701	2.59747e-05	0.000210964	2.48508	Significant
cg12800962	0.306983	0.716857	5.64458	2.61047e-05	0.000211745	2.48007	Significant
cg17442961	0.301532	0.75397	5.62403	2.72317e-05	0.00021835	2.43761	Significant
cg16748643	0.308301	0.708097	5.57524	3.01123e-05	0.000234367	2.33662	Significant
cg26297198	0.306193	0.76023	5.56413	3.08111e-05	0.000238364	2.31358	Significant
cg11898009	0.345125	0.496113	5.53575	3.26728e-05	0.000248518	2.25466	Significant
cg14328779	0.329565	0.671842	5.53151	3.29607e-05	0.000249967	2.24585	Significant
cg08362206	0.310161	0.759223	5.5191	3.38179e-05	0.000254505	2.22007	Significant
cg00667789	0.308661	0.73266	5.49928	3.52358e-05	0.000261922	2.17884	Significant
cg19988426	0.318246	0.724828	5.4628	3.80076e-05	0.00027648	2.10282	Significant
cg12798157	0.306443	0.640083	5.40042	4.32766e-05	0.000303269	1.97251	Significant
cg05068981	0.312291	0.699288	5.39009	4.42191e-05	0.000307882	1.95089	Significant
cg01915516	0.313563	0.609763	5.36796	4.63093e-05	0.000318227	1.90455	Significant
cg05803790	0.317293	0.627949	5.36718	4.63857e-05	0.000318586	1.90289	Significant
cg25210023	0.304177	0.769715	5.34024	4.90723e-05	0.000331614	1.8464	Significant
cg17693222	0.303077	0.779337	5.32297	5.08789e-05	0.000340225	1.81013	Significant
cg15974867	0.300799	0.802966	5.27404	5.63764e-05	0.000366665	1.70722	Significant
cg27102141	0.32309	0.670662	5.21817	6.34035e-05	0.000399034	1.58943	Significant
cg24155294	0.302675	0.685123	5.13776	7.51289e-05	0.000451482	1.41935	Significant
cg15693572	0.307686	0.61099	5.11485	7.88604e-05	0.000467474	1.37078	Significant
cg27089768	0.313365	0.776054	5.09488	8.22684e-05	0.000482134	1.3284	Significant
cg04699199	0.334791	0.69978	5.09301	8.25949e-05	0.000483571	1.32443	Significant
cg01832036	0.317723	0.636997	5.06431	8.7778e-05	0.000505514	1.26347	Significant
cg25230327	0.312611	0.654352	5.05061	9.03685e-05	0.000516481	1.23434	Significant
cg14492337	0.339687	0.702577	4.86934	0.000133028	0.000687575	0.847375	Significant
cg07503203	0.344774	0.669358	4.63835	0.000218706	0.00099863	0.35073	Significant
cg19355325	0.305237	0.537356	4.60401	0.000235577	0.00105624	0.276596	Significant
