## Supplementary material for "Aqueous Humor Liquid Biopsy Enables Multi-Omics Tumor Profiling and Methylation-Based Machine-Learning Stratification of Retinoblastoma": Table S6 (part 1 of 3)

### Sheet: ClusterA
logFC	AveExpr	t	P.Value	adj.P.Val	B	CpG
-0.302406	0.421697	-7.16677	6.65697e-11	6.8749e-10	14.4286	cg25499573
0.390905	0.527185	8.0153	7.94411e-13	1.52818e-11	18.7526	cg19978181
-0.306732	0.382892	-8.89426	7.03795e-15	3.20796e-13	23.3763	cg22280406
-0.262133	0.422127	-6.27669	5.64569e-09	3.40734e-08	10.1068	cg22785805
0.462185	0.474867	12.152	1.11922e-22	6.16714e-19	40.9603	cg16600991
0.399623	0.513101	8.76391	1.42822e-14	5.61461e-13	22.6836	cg17888390
-0.292017	0.37664	-7.99127	9.02397e-13	1.69932e-11	18.6281	cg15320905
-0.288197	0.375789	-8.00025	8.60434e-13	1.63364e-11	18.6746	cg10313065
-0.306548	0.353312	-8.25722	2.18867e-13	5.16959e-12	20.0131	cg26845390
-0.273328	0.378146	-7.82742	2.14613e-12	3.55006e-11	17.7814	cg19361181
0.402104	0.464573	9.00226	3.90997e-15	1.99181e-13	23.9517	cg20114732
0.408391	0.540553	9.46426	3.12361e-16	2.73203e-14	26.4262	cg23770904
0.358023	0.461409	8.30015	1.73937e-13	4.28401e-12	20.2378	cg21592827
0.469853	0.476561	9.01921	3.56508e-15	1.85519e-13	24.0421	cg02397176
0.32375	0.445034	7.08717	9.99732e-11	9.8098e-10	14.0321	cg18845377
-0.333386	0.424824	-8.16697	3.54453e-13	7.73851e-12	19.5416	cg24371155
-0.274027	0.444026	-6.28681	5.37545e-09	3.26175e-08	10.1545	cg11642891
-0.379871	0.433134	-9.70004	8.5456e-17	1.04511e-14	27.6957	cg12314682
-0.296443	0.37716	-8.33487	1.44408e-13	3.68767e-12	20.4198	cg08125202
-0.303349	0.375453	-8.39501	1.04572e-13	2.82921e-12	20.7355	cg02277646
0.38176	0.487572	8.37486	1.16524e-13	3.09018e-12	20.6297	cg16283362
0.205156	0.460929	3.91749	0.000148843	0.000321259	0.330675	cg15909933
-0.307944	0.391547	-8.40374	9.97811e-14	2.72411e-12	20.7814	cg00696472
0.41969	0.528336	9.52991	2.17819e-16	2.08735e-14	26.7793	cg19317211
0.439434	0.489718	11.2203	1.9133e-20	2.40214e-17	35.9274	cg20643952
0.344188	0.49729	7.41937	1.81202e-11	2.21908e-10	15.698	cg21255942
0.126392	0.471394	2.19636	0.0299786	0.0430809	-4.51161	cg22054918
0.272314	0.555355	6.4961	1.93401e-09	1.32401e-08	11.1478	cg24381412
-0.328663	0.36389	-8.96888	4.68958e-15	2.31179e-13	23.7737	cg26188698
0.380825	0.547254	7.77186	2.87561e-12	4.54598e-11	17.4955	cg16476975
-0.268896	0.37493	-7.17386	6.41983e-11	6.66051e-10	14.4639	cg20274304
0.375513	0.544765	8.17464	3.40238e-13	7.47589e-12	19.5817	cg25048344
-0.298159	0.39084	-8.63425	2.88128e-14	9.82052e-13	21.9967	cg21175174
-0.289094	0.364273	-8.58875	3.68406e-14	1.19065e-12	21.7562	cg08120644
-0.27749	0.389792	-7.83226	2.09205e-12	3.47568e-11	17.8063	cg03722184
0.318497	0.52184	7.62067	6.35455e-12	8.9923e-11	16.721	cg25287257
-0.328427	0.372868	-8.9067	6.57792e-15	3.04445e-13	23.4425	cg06317989
-0.264079	0.42226	-6.98966	1.64139e-10	1.51639e-09	13.5488	cg16145211
-0.207546	0.478918	-4.92399	2.72262e-06	8.37438e-06	4.13848	cg01119718
-0.293133	0.353318	-8.70084	2.00984e-14	7.41056e-13	22.3492	cg12544411
0.439253	0.557067	10.3792	2.01091e-18	6.47566e-16	31.3683	cg20340866
-0.31058	0.453642	-6.9286	2.2359e-10	1.98839e-09	13.2477	cg08333858
-0.334868	0.404345	-8.91361	6.33515e-15	2.95553e-13	23.4793	cg01728951
0.315286	0.48376	7.24623	4.42867e-11	4.82166e-10	14.8261	cg08403195
0.33531	0.572593	7.97034	1.00831e-12	1.86261e-11	18.5196	cg20935165
0.356636	0.416398	9.42363	3.90384e-16	3.23744e-14	26.2079	cg18040901
-0.204607	0.39041	-5.97883	2.351e-08	1.20345e-07	8.72293	cg09977852
-0.275398	0.374665	-7.71538	3.86898e-12	5.85507e-11	17.2056	cg18449003
-0.286105	0.405123	-7.69213	4.37096e-12	6.50554e-11	17.0865	cg14835545
-0.266008	0.380918	-7.07496	1.06391e-10	1.03535e-09	13.9714	cg11330469
-0.331129	0.443301	-8.08736	5.41666e-13	1.10727e-11	19.127	cg15133748
-0.288685	0.370634	-7.92313	1.29461e-12	2.3057e-11	18.2753	cg02151101
-0.256695	0.438413	-7.08325	1.01992e-10	9.98521e-10	14.0126	cg01042287
0.38085	0.573096	8.76782	1.39824e-14	5.51875e-13	22.7043	cg23697546
0.402761	0.534567	9.57635	1.68758e-16	1.72558e-14	27.0292	cg00040312
-0.275903	0.390686	-8.24262	2.36643e-13	5.51873e-12	19.9367	cg26947817
-0.306888	0.326042	-8.49417	6.1349e-14	1.81909e-12	21.2573	cg11552829
0.345613	0.54978	7.61772	6.45334e-12	9.10222e-11	16.7059	cg26163852
-0.272912	0.459395	-6.289	5.31853e-09	3.23033e-08	10.1648	cg14955916
0.457597	0.433413	10.8341	1.62247e-19	1.16611e-16	33.8339	cg14668747
-0.293726	0.358219	-8.81829	1.06333e-14	4.42016e-13	22.9723	cg04832557
0.344958	0.503839	7.31333	3.13501e-11	3.57899e-10	15.1631	cg22488797
-0.29886	0.374286	-9.21399	1.23092e-15	7.85632e-14	25.0833	cg09524639
-0.277708	0.329072	-7.92253	1.29876e-12	2.31102e-11	18.2722	cg19635695
0.228353	0.536614	4.23567	4.47788e-05	0.000106768	1.46618	cg23913421
-0.238895	0.422829	-6.21722	7.52565e-09	4.38789e-08	9.82778	cg25863289
-0.235833	0.3744	-6.02818	1.86041e-08	9.77139e-08	8.94979	cg25980689
0.213039	0.465634	4.56392	1.21741e-05	3.25527e-05	2.70543	cg00731785
0.331114	0.528438	8.30888	1.65986e-13	4.12506e-12	20.2836	cg05060949
-0.289588	0.320313	-7.40028	2.00042e-11	2.41462e-10	15.6015	cg00706570
-0.24415	0.452554	-6.5363	1.58656e-09	1.1139e-08	11.3403	cg06702718
-0.321197	0.401444	-8.80612	1.13596e-14	4.65787e-13	22.9077	cg16344019
0.362743	0.476662	7.75581	3.12884e-12	4.8848e-11	17.413	cg03148231
-0.326608	0.387088	-9.57886	1.66444e-16	1.70543e-14	27.0428	cg24345349
-0.307983	0.421725	-7.48572	1.28417e-11	1.6456e-10	16.0341	cg00548009
0.329502	0.589252	9.42322	3.91265e-16	3.23974e-14	26.2057	cg00586537
0.343629	0.488755	7.3122	3.15334e-11	3.59744e-10	15.1574	cg22512438
0.174435	0.4214	3.67099	0.000361252	0.000726843	-0.501768	cg08121760
-0.295361	0.359357	-9.00526	3.84666e-15	1.96867e-13	23.9677	cg04571652
-0.317682	0.40055	-8.37856	1.14229e-13	3.04154e-12	20.6491	cg12988380
-0.305915	0.340062	-9.56291	1.8169e-16	1.81686e-14	26.9569	cg20198393
0.428994	0.518378	10.7463	2.63667e-19	1.70317e-16	33.3583	cg14639847
-0.316444	0.366871	-9.68829	9.11662e-17	1.09736e-14	27.6323	cg20564351
-0.258766	0.367401	-7.66797	4.96099e-12	7.25417e-11	16.9628	cg08220696
0.38639	0.543637	8.36341	1.23905e-13	3.24943e-12	20.5696	cg21082028
-0.192503	0.486015	-4.47853	1.71857e-05	4.4532e-05	2.37669	cg07992457
-0.307329	0.374081	-8.65926	2.51701e-14	8.84644e-13	22.129	cg00951204
-0.299715	0.453231	-7.41419	1.86138e-11	2.27111e-10	15.6718	cg15306863
0.328354	0.542935	8.24076	2.39002e-13	5.56851e-12	19.927	cg09191750
-0.283617	0.421018	-7.49694	1.21138e-11	1.56466e-10	16.0911	cg07727134
0.272599	0.580391	7.48522	1.28751e-11	1.64959e-10	16.0316	cg15944684
0.382133	0.552968	8.3272	1.50466e-13	3.8139e-12	20.3796	cg26410483
-0.282123	0.373436	-8.57081	4.05871e-14	1.29399e-12	21.6615	cg27301231
0.355712	0.517103	8.43781	8.30876e-14	2.33919e-12	20.9605	cg09339194
-0.324904	0.385855	-8.51958	5.35008e-14	1.62525e-12	21.3912	cg16581085
0.339758	0.494996	8.47292	6.87863e-14	2.00571e-12	21.1453	cg05482942
-0.265324	0.449167	-6.24258	6.65867e-09	3.93865e-08	9.9466	cg12581547
-0.267423	0.368627	-7.26717	3.97645e-11	4.38955e-10	14.9311	cg25645199
-0.327524	0.379242	-8.97135	4.62705e-15	2.28664e-13	23.7868	cg08903077
-0.307484	0.385418	-8.59635	3.53606e-14	1.15673e-12	21.7964	cg01059012
-0.289704	0.379919	-8.63666	2.84404e-14	9.72364e-13	22.0095	cg13038847
-0.411675	0.468008	-9.80697	4.74199e-17	6.6407e-15	28.2726	cg07726904
-0.270829	0.40415	-7.66791	4.96259e-12	7.25545e-11	16.9625	cg04373740
-0.134849	0.468756	-3.12056	0.00225894	0.00396046	-2.20118	cg07591442
-0.268227	0.435098	-6.82487	3.77101e-10	3.13279e-09	12.7385	cg17268070
-0.412905	0.412302	-10.3317	2.61523e-18	7.76613e-16	31.1109	cg18776945
-0.298194	0.35379	-8.32631	1.51184e-13	3.82916e-12	20.375	cg12500731
0.316529	0.53164	6.98022	1.72187e-10	1.58366e-09	13.5022	cg09311683
-0.23919	0.490638	-6.80505	4.16555e-10	3.42527e-09	12.6416	cg27617132
-0.375683	0.395511	-11.015	5.95814e-20	5.22966e-17	34.815	cg18658151
-0.283469	0.391459	-7.81588	2.2807e-12	3.7359e-11	17.722	cg16316382
-0.333483	0.541117	-6.58138	1.26976e-09	9.15593e-09	11.5569	cg10677372
0.37004	0.594777	8.24488	2.33795e-13	5.46259e-12	19.9486	cg25780607
-0.317509	0.378099	-9.59602	1.51458e-16	1.59738e-14	27.1352	cg04987302
-0.282975	0.43038	-7.35508	2.52722e-11	2.96534e-10	15.3734	cg13873889
0.367456	0.564137	7.84057	2.0024e-12	3.3441e-11	17.8491	cg22683038
0.267131	0.563001	7.01615	1.43496e-10	1.34828e-09	13.6798	cg02858118
0.0173617	0.480143	0.399196	0.690455	0.730195	-6.79112	cg09949366
0.430552	0.56087	9.58723	1.5896e-16	1.65417e-14	27.0878	cg02961707
-0.281077	0.367508	-7.93149	1.23863e-12	2.22317e-11	18.3185	cg01751681
0.307734	0.392149	7.37779	2.24732e-11	2.6733e-10	15.4879	cg13233461
-0.282651	0.368079	-8.71452	1.86638e-14	6.97493e-13	22.4217	cg18060965
-0.198123	0.459646	-4.87749	3.31635e-06	1.00021e-05	3.94931	cg13996522
-0.26958	0.33373	-7.5333	1.00253e-11	1.3286e-10	16.2758	cg24001345
-0.0672551	0.426217	-1.78657	0.07652	0.101596	-5.29933	cg06760423
-0.327155	0.363875	-7.25433	4.24791e-11	4.64679e-10	14.8667	cg14069088
0.1394	0.548753	3.79268	0.000234333	0.000487756	-0.0961065	cg00587009
-0.340735	0.392366	-10.346	2.41691e-18	7.30849e-16	31.1882	cg06956273
0.333418	0.596175	8.41213	9.53851e-14	2.61996e-12	20.8255	cg16823083
0.239139	0.566364	5.10543	1.24754e-06	4.15251e-06	4.88793	cg01665212
0.331023	0.544726	8.40339	9.99731e-14	2.72785e-12	20.7795	cg12163925
-0.292845	0.382973	-7.82632	2.15861e-12	3.56475e-11	17.7757	cg00546971
-0.222953	0.434285	-5.36582	3.95723e-07	1.48279e-06	5.99342	cg18400751
0.336056	0.548774	7.49935	1.1963e-11	1.5482e-10	16.1033	cg21185289
-0.345527	0.427429	-8.16976	3.49214e-13	7.64939e-12	19.5562	cg00352560
-0.290495	0.390213	-7.95687	1.0829e-12	1.98167e-11	18.4498	cg14154186
-0.263056	0.384588	-7.41411	1.86215e-11	2.27178e-10	15.6714	cg08417561
0.371133	0.526131	9.13458	1.89977e-15	1.11101e-13	24.6584	cg25667841
-0.268955	0.327769	-8.42007	9.13986e-14	2.52867e-12	20.8672	cg26229752
-0.357539	0.358224	-10.7128	3.17538e-19	1.94412e-16	33.1762	cg26866014
0.330893	0.581447	8.1997	2.97638e-13	6.70168e-12	19.7125	cg12043314
-0.279289	0.419442	-7.01292	1.45867e-10	1.36771e-09	13.6638	cg15842568
0.350642	0.419991	6.83095	3.65751e-10	3.05436e-09	12.7683	cg24625136
-0.279383	0.363119	-7.78621	2.66636e-12	4.26205e-11	17.5693	cg16871561
-0.30337	0.354801	-9.63923	1.1942e-16	1.33964e-14	27.3679	cg26774156
-0.163355	0.406315	-4.35167	2.84628e-05	7.05639e-05	1.8965	cg04452896
0.390076	0.497789	9.2973	7.80238e-16	5.57544e-14	25.5297	cg04704531
0.375235	0.516384	8.868	8.1179e-15	3.57693e-13	23.2365	cg09463047
-0.286127	0.466087	-6.47836	2.11037e-09	1.43043e-08	11.0629	cg12145488
0.349837	0.507891	8.60948	3.29387e-14	1.09153e-12	21.8658	cg00820718
0.229407	0.545791	5.996	2.16737e-08	1.11951e-07	8.80175	cg26468478
0.420391	0.587897	8.36981	1.19726e-13	3.16495e-12	20.6031	cg10304637
0.323165	0.476032	8.41074	9.60999e-14	2.63813e-12	20.8182	cg15731655
-0.300301	0.443457	-7.29495	3.44657e-11	3.87886e-10	15.0706	cg00591500
0.000847933	0.642811	0.0157195	0.987484	0.989769	-6.87044	cg07521193
-0.141766	0.407661	-4.0613	8.71558e-05	0.000196724	0.835618	cg10295858
-0.339036	0.494434	-8.51464	5.49433e-14	1.66093e-12	21.3651	cg00656603
-0.260416	0.450557	-7.29426	3.45884e-11	3.89047e-10	15.0672	cg07499259
-0.319049	0.449464	-8.37818	1.14466e-13	3.04701e-12	20.6471	cg03645748
0.361991	0.372506	6.62695	1.01313e-09	7.49285e-09	11.7766	cg06368590
0.410125	0.589868	9.64004	1.18888e-16	1.33543e-14	27.3723	cg10792302
-0.28196	0.40781	-8.25579	2.20543e-13	5.1995e-12	20.0056	cg26561187
0.33835	0.523798	7.58722	7.56784e-12	1.04804e-10	16.5504	cg20107759
-0.00548798	0.561388	-0.100324	0.920254	0.93341	-6.86554	cg14262681
0.0765583	0.383302	1.14652	0.25385	0.301156	-6.21844	cg11357746
-0.2826	0.363034	-8.68195	2.22627e-14	8.04118e-13	22.2491	cg08211145
0.362649	0.518954	8.60456	3.38271e-14	1.11465e-12	21.8397	cg27376136
-0.277182	0.319172	-8.77784	1.32428e-14	5.29201e-13	22.7575	cg25175887
-0.278309	0.41768	-7.32306	2.98154e-11	3.42626e-10	15.212	cg05793013
0.38487	0.495068	10.263	3.82378e-18	1.00333e-15	30.7388	cg23922454
-0.178244	0.413298	-4.41552	2.21055e-05	5.60214e-05	2.13694	cg09502069
-0.264418	0.354925	-8.19899	2.98769e-13	6.72257e-12	19.7088	cg01895398
-0.293043	0.423165	-8.3248	1.5241e-13	3.85137e-12	20.3671	cg24523456
0.329924	0.511824	7.1047	9.14224e-11	9.07127e-10	14.1192	cg15160263
-0.301732	0.336766	-8.86382	8.30407e-15	3.63795e-13	23.2144	cg10555744
-0.241522	0.318201	-7.71077	3.96374e-12	5.9793e-11	17.182	cg25976672
0.344116	0.448496	8.17657	3.36758e-13	7.40434e-12	19.5917	cg02328332
-0.309227	0.443004	-9.26794	9.16295e-16	6.25907e-14	25.3723	cg01886125
-0.245521	0.376869	-6.70195	6.9766e-10	5.40515e-09	12.1396	cg19391924
-0.26275	0.367572	-7.80302	2.44062e-12	3.95411e-11	17.6557	cg04435828
0.332703	0.547805	7.96501	1.03719e-12	1.90759e-11	18.492	cg24073122
0.168697	0.464476	3.19514	0.00178399	0.00318233	-1.98437	cg02543772
-0.281261	0.474339	-6.97788	1.7424e-10	1.60062e-09	13.4906	cg13764850
-0.292476	0.341661	-8.71138	1.89844e-14	7.06283e-13	22.405	cg01126080
-0.284327	0.409451	-7.26437	4.0342e-11	4.44586e-10	14.9171	cg01095157
0.43984	0.521695	10.1749	6.22392e-18	1.42699e-15	30.2616	cg11153400
0.255975	0.507914	5.86908	3.94269e-08	1.90117e-07	8.22207	cg04782667
-0.285431	0.383817	-8.09666	5.15521e-13	1.06391e-11	19.1754	cg20853771
-0.365314	0.422954	-9.51153	2.40957e-16	2.25676e-14	26.6804	cg06497955
0.257882	0.439186	5.08548	1.36045e-06	4.4866e-06	4.80465	cg27565555
-0.273719	0.341928	-8.02264	7.6406e-13	1.47782e-11	18.7907	cg16389456
-0.267351	0.372336	-8.15722	3.73365e-13	8.09616e-12	19.4908	cg02739850
0.244219	0.474724	5.06415	1.49211e-06	4.87367e-06	4.71587	cg00498591
0.22499	0.578	4.50424	1.54981e-05	4.05168e-05	2.47519	cg18586886
-0.301966	0.368066	-8.48781	6.3486e-14	1.87182e-12	21.2238	cg10131088
-0.234897	0.371823	-7.34693	2.63588e-11	3.07501e-10	15.3323	cg24087312
-0.285189	0.362465	-7.94179	1.1729e-12	2.11938e-11	18.3718	cg21194726
0.32621	0.680497	8.00927	8.20222e-13	1.56961e-11	18.7214	cg02454890
-0.261755	0.386878	-6.64558	9.23601e-10	6.91213e-09	11.8666	cg16236270
-0.283136	0.342471	-8.80698	1.13067e-14	4.64174e-13	22.9122	cg27535538
-0.360696	0.34871	-10.7166	3.10896e-19	1.91527e-16	33.197	cg08304084
0.379186	0.548956	8.42298	8.99815e-14	2.49782e-12	20.8825	cg03707308
-0.308331	0.438999	-8.48608	6.40799e-14	1.88564e-12	21.2146	cg02822958
-0.0976579	0.534911	-2.25173	0.0261494	0.0379993	-4.39366	cg06364539
0.21453	0.436562	4.3324	3.07051e-05	7.56635e-05	1.82442	cg22078710
0.0406884	0.393382	0.62683	0.531956	0.581569	-6.67489	cg06911121
-0.30866	0.398002	-9.71358	7.93175e-17	9.86212e-15	27.7687	cg11956908
-0.254312	0.372408	-7.74357	3.33674e-12	5.15955e-11	17.3502	cg22451632
0.228251	0.383249	4.67467	7.73749e-06	2.15396e-05	3.13829	cg25556905
-0.228532	0.376166	-6.27463	5.70217e-09	3.43808e-08	10.0972	cg09850478
0.253985	0.514262	5.70517	8.45689e-08	3.74091e-07	7.48357	cg16271600
0.288476	0.510808	6.34588	4.03432e-09	2.53189e-08	10.4332	cg10659805
-0.176389	0.458429	-4.38764	2.46929e-05	6.19848e-05	2.03162	cg14254422
0.175937	0.376595	3.56975	0.000514004	0.00100659	-0.831203	cg23179456
-0.283218	0.415185	-8.40408	9.95985e-14	2.72062e-12	20.7832	cg24424745
-0.282027	0.383195	-8.14651	3.95302e-13	8.48283e-12	19.435	cg07664029
-0.131081	0.46115	-2.99281	0.00335351	0.00570904	-2.56243	cg14142627
-0.330195	0.412629	-8.50498	5.78801e-14	1.737e-12	21.3142	cg20761450
0.351844	0.492869	7.72116	3.75339e-12	5.70713e-11	17.2353	cg19794507
0.34112	0.521671	8.31072	1.6436e-13	4.09185e-12	20.2932	cg17421991
-0.308316	0.440605	-7.7606	3.05092e-12	4.78045e-11	17.4377	cg00936547
0.384316	0.370626	8.51369	5.52252e-14	1.66843e-12	21.3601	cg07993547
-0.255907	0.363922	-7.70305	4.12768e-12	6.18828e-11	17.1424	cg21123577
-0.271354	0.342362	-7.87327	1.68501e-12	2.88149e-11	18.0177	cg14470851
-0.291609	0.389679	-7.98628	9.26613e-13	1.73723e-11	18.6022	cg21858961
-0.274359	0.396044	-7.87844	1.63963e-12	2.81602e-11	18.0444	cg24804970
-0.237061	0.390184	-7.0712	1.08449e-10	1.0528e-09	13.9528	cg15914316
0.345981	0.495774	9.10096	2.28265e-15	1.29151e-13	24.4786	cg06087421
-0.26649	0.361505	-7.5676	8.3839e-12	1.14177e-10	16.4504	cg08976687
-0.343391	0.482013	-8.44227	8.11165e-14	2.29411e-12	20.984	cg06687846
0.144198	0.551711	2.95638	0.00374535	0.00632304	-2.66307	cg02027945
-0.330856	0.382978	-9.87035	3.34373e-17	5.11293e-15	28.6148	cg24529237
0.292789	0.4816	6.523	1.69409e-09	1.17902e-08	11.2765	cg14493920
-0.285159	0.388422	-8.1457	3.97008e-13	8.51207e-12	19.4308	cg11788307
-0.124864	0.45238	-3.01932	0.00309251	0.00529618	-2.48853	cg11770816
-0.337854	0.379972	-8.57685	3.92846e-14	1.2565e-12	21.6934	cg02605601
-0.0322403	0.544741	-0.785559	0.433666	0.485578	-6.56353	cg11969813
0.374544	0.434542	9.47157	3.00075e-16	2.65501e-14	26.4655	cg08568720
0.280714	0.467024	5.10412	1.25464e-06	4.17375e-06	4.88248	cg19419279
0.204857	0.456211	4.83505	3.96683e-06	1.17629e-05	3.77767	cg09143673
-0.260602	0.376835	-8.18431	3.23122e-13	7.17117e-12	19.6321	cg03704673
0.269268	0.42493	6.32387	4.4904e-09	2.7803e-08	10.3292	cg27406975
0.289236	0.600964	6.24885	6.45994e-09	3.83437e-08	9.97602	cg17299935
-0.373995	0.362338	-10.3778	2.02688e-18	6.50596e-16	31.3606	cg06569139
-0.280502	0.334655	-9.05224	2.97757e-15	1.60156e-13	24.2184	cg00075967
-0.270304	0.344222	-8.86691	8.16589e-15	3.5901e-13	23.2308	cg03347553
-0.226486	0.338733	-7.60501	6.89645e-12	9.65309e-11	16.6411	cg02447556
-0.308577	0.38233	-9.30515	7.47394e-16	5.36006e-14	25.5719	cg13458875
0.417435	0.527925	10.8021	1.93697e-19	1.32494e-16	33.6604	cg24422027
-0.249935	0.360247	-7.31357	3.13111e-11	3.57495e-10	15.1643	cg03707634
-0.291332	0.324758	-8.88007	7.60258e-15	3.40124e-13	23.3007	cg13022624
-0.263033	0.360717	-8.33081	1.47578e-13	3.75317e-12	20.3986	cg12968701
-0.306424	0.442205	-8.38116	1.12649e-13	3.0043e-12	20.6627	cg02421553
0.317804	0.563358	8.23723	2.43558e-13	5.6521e-12	19.9086	cg18184107
-0.232601	0.35659	-6.94537	2.0542e-10	1.84819e-09	13.3302	cg20822693
0.389483	0.547493	9.47492	2.94617e-16	2.61605e-14	26.4835	cg20884887
-0.237802	0.366564	-7.58107	7.81484e-12	1.07549e-10	16.519	cg17992259
0.324405	0.531384	7.66267	5.10068e-12	7.43118e-11	16.9357	cg02700891
-0.268771	0.386368	-7.4156	1.84778e-11	2.25696e-10	15.6789	cg08463280
-0.263921	0.357934	-7.65792	5.22901e-12	7.59458e-11	16.9114	cg16774479
-0.253583	0.342559	-8.46574	7.14956e-14	2.06915e-12	21.1075	cg09813301
-0.285277	0.38817	-8.59781	3.50826e-14	1.14853e-12	21.8041	cg19987965
0.0114152	0.335274	0.205468	0.837553	0.862305	-6.84951	cg09799983
0.329859	0.538077	7.21662	5.15602e-11	5.50953e-10	14.6777	cg08465346
-0.320764	0.302868	-11.4131	6.58676e-21	1.18782e-17	36.9716	cg13639451
-0.257713	0.33797	-8.64216	2.76076e-14	9.50776e-13	22.0386	cg00183100
-0.259718	0.400814	-7.11169	8.82182e-11	8.79469e-10	14.154	cg15807143
-0.265675	0.358329	-8.27991	1.93847e-13	4.67572e-12	20.1318	cg19169246
-0.289274	0.443055	-8.04367	6.83297e-13	1.34176e-11	18.8999	cg05866854
-0.294987	0.351035	-7.81734	2.26318e-12	3.71211e-11	17.7295	cg12404281
-0.291353	0.328643	-8.51534	5.47367e-14	1.65619e-12	21.3688	cg14972210
-0.353668	0.432496	-9.09422	2.36817e-15	1.33079e-13	24.4426	cg14774511
-0.256575	0.373554	-7.57872	7.9114e-12	1.08667e-10	16.507	cg04470060
0.355784	0.445151	9.29245	8.0123e-16	5.67232e-14	25.5038	cg20526672
-0.270102	0.392305	-7.61878	6.41754e-12	9.06849e-11	16.7114	cg14003211
-0.0752111	0.406931	-2.03125	0.0444277	0.0618008	-4.84722	cg06945634
-0.292991	0.398716	-8.45666	7.50774e-14	2.14844e-12	21.0597	cg03971523
-0.272723	0.34386	-8.99988	3.96103e-15	2.01163e-13	23.939	cg16016960
-0.276188	0.330003	-8.62359	3.05222e-14	1.02586e-12	21.9404	cg09192801
-0.272431	0.377476	-7.54011	9.67565e-12	1.28894e-10	16.3105	cg02605292
-0.116536	0.33977	-2.55051	0.0120084	0.0185514	-3.71105	cg03905413
-0.361476	0.383189	-11.1112	3.49919e-20	3.62727e-17	35.3363	cg06856735
-0.201831	0.532659	-5.02981	1.73059e-06	5.57712e-06	4.57343	cg18796438
-0.293552	0.351488	-9.55699	1.87706e-16	1.86619e-14	26.925	cg22482853
0.350715	0.59383	8.27299	2.01158e-13	4.82741e-12	20.0956	cg14388488
0.370067	0.490552	8.18242	3.26406e-13	7.22156e-12	19.6223	cg27355456
0.344728	0.546566	9.20023	1.32714e-15	8.37345e-14	25.0096	cg12537382
-0.213677	0.420817	-5.57454	1.54098e-07	6.39313e-07	6.90361	cg23300486
-0.281618	0.378834	-8.42052	9.11774e-14	2.52325e-12	20.8696	cg21162356
0.255417	0.643064	7.01215	1.46436e-10	1.37201e-09	13.66	cg02809746
-0.312905	0.436472	-8.13124	4.2883e-13	9.09216e-12	19.3554	cg17237813
-0.260365	0.375803	-7.65748	5.24131e-12	7.61022e-11	16.9091	cg18152455
-0.289418	0.31737	-9.11468	2.11793e-15	1.21651e-13	24.5519	cg26485771
0.24902	0.429326	5.42993	2.96823e-07	1.14616e-06	6.27076	cg22005990
-0.152367	0.521428	-3.67479	0.000356455	0.000717816	-0.489259	cg10870587
0.303375	0.526542	7.88909	1.5499e-12	2.68282e-11	18.0994	cg09033131
-0.260727	0.377534	-6.7519	5.43625e-10	4.33292e-09	12.3824	cg25189085
0.0435647	0.482721	0.819076	0.414359	0.466458	-6.53685	cg11941546
-0.249386	0.358688	-7.94172	1.17334e-12	2.11979e-11	18.3714	cg02896776
0.0915617	0.480611	1.65328	0.100874	0.130596	-5.52249	cg26839512
-0.262685	0.324574	-7.953	1.10534e-12	2.01493e-11	18.4298	cg02577896
-0.268418	0.323608	-9.02063	3.53751e-15	1.84418e-13	24.0497	cg19629428
0.355973	0.577107	7.98817	9.17349e-13	1.72199e-11	18.612	cg05719164
0.348209	0.525741	8.16764	3.53187e-13	7.72107e-12	19.5451	cg13836638
-0.241017	0.427455	-6.68214	7.70034e-10	5.89269e-09	12.0435	cg02031326
-0.237455	0.40439	-6.69427	7.24872e-10	5.595e-09	12.1024	cg16582352
-0.28507	0.399366	-8.2434	2.3565e-13	5.49947e-12	19.9408	cg06900253
-0.287865	0.431204	-6.24446	6.5983e-09	3.90667e-08	9.95544	cg10550166
-0.34403	0.341831	-9.73077	7.21554e-17	9.15174e-15	27.8614	cg06450976
-0.273164	0.348765	-8.22658	2.5783e-13	5.93883e-12	19.8529	cg27421117
0.269092	0.568743	6.40435	3.03314e-09	1.97078e-08	10.7104	cg05613447
-0.252131	0.400937	-7.88755	1.56258e-12	2.70207e-11	18.0915	cg20721628
0.154051	0.357694	3.39632	0.000925498	0.0017324	-1.37815	cg07976644
0.304265	0.570668	7.73389	3.51078e-12	5.38408e-11	17.3005	cg06937717
-0.209296	0.339158	-5.98942	2.23603e-08	1.15072e-07	8.77153	cg01590338
-0.263961	0.413466	-7.91928	1.32128e-12	2.34393e-11	18.2554	cg16952429
-0.232943	0.483092	-4.12069	6.96132e-05	0.000160134	1.04815	cg12436377
-0.328904	0.471854	-9.47471	2.94946e-16	2.61663e-14	26.4824	cg07979388
-0.272064	0.430285	-7.75397	3.15925e-12	4.92452e-11	17.4036	cg17094624
-0.275558	0.452139	-7.89417	1.50886e-12	2.62322e-11	18.1256	cg02345247
-0.29737	0.370719	-9.53011	2.17576e-16	2.08704e-14	26.7804	cg05916264
-0.32501	0.445388	-8.12727	4.37994e-13	9.25084e-12	19.3347	cg02665102
-0.271402	0.380241	-8.05115	6.56698e-13	1.29775e-11	18.9387	cg21818141
-0.189459	0.505411	-4.583	1.1265e-05	3.03335e-05	2.77951	cg18090970
0.0628905	0.388139	1.35008	0.179519	0.220329	-5.96823	cg09984124
-0.306837	0.408019	-9.34804	5.90901e-16	4.42324e-14	25.8019	cg04200485
0.130266	0.483182	2.75	0.00687747	0.0110808	-3.21295	cg01642521
-0.303298	0.420477	-7.82059	2.2248e-12	3.65733e-11	17.7462	cg27650212
-0.258498	0.364599	-7.32564	2.94221e-11	3.38538e-10	15.225	cg00100804
-0.28119	0.368202	-8.54872	4.57234e-14	1.42656e-12	21.5449	cg14633742
-0.261428	0.391621	-7.93755	1.19951e-12	2.15999e-11	18.3499	cg11609462
-0.28396	0.372022	-8.1216	4.51418e-13	9.49076e-12	19.3052	cg06780080
0.0934873	0.398093	1.91267	0.058161	0.079069	-5.07312	cg11324957
0.029067	0.350612	0.489723	0.62522	0.66992	-6.75105	cg00488788
-0.240671	0.331627	-6.88228	2.82477e-10	2.44047e-09	13.0199	cg07307994
0.321023	0.570016	8.4563	7.52194e-14	2.15188e-12	21.0578	cg25499397
-0.251188	0.400559	-7.33398	2.81827e-11	3.25903e-10	15.267	cg06221087
-0.231437	0.440275	-6.41409	2.89205e-09	1.88937e-08	10.7566	cg00336791
0.314511	0.481438	7.46027	1.4657e-11	1.84494e-10	15.905	cg16898193
-0.268789	0.344587	-8.19807	3.00234e-13	6.74945e-12	19.704	cg13574857
0.209622	0.477549	4.56993	1.18802e-05	3.18381e-05	2.72875	cg18438793
-0.257576	0.547448	-6.55501	1.4466e-09	1.02691e-08	11.4301	cg02259934
-0.266797	0.325665	-8.34679	1.35466e-13	3.50261e-12	20.4823	cg01200344
-0.254207	0.321319	-7.7799	2.75651e-12	4.38425e-11	17.5368	cg07315426
-0.284167	0.366238	-8.94386	5.3738e-15	2.57978e-13	23.6404	cg22980427
-0.22726	0.463337	-6.21945	7.44511e-09	4.34733e-08	9.83823	cg17288310
-0.279664	0.422115	-8.96435	4.80677e-15	2.35086e-13	23.7495	cg14616541
-0.275773	0.368796	-8.65074	2.63562e-14	9.16595e-13	22.084	cg14796107
0.394928	0.52901	11.3838	7.74567e-21	1.31384e-17	36.8129	cg01175020
-0.247313	0.455521	-7.06983	1.09208e-10	1.05923e-09	13.946	cg07164211
-0.283404	0.348864	-8.15544	3.7692e-13	8.15542e-12	19.4816	cg03811411
0.302134	0.346618	7.5839	7.70025e-12	1.06223e-10	16.5334	cg15866977
-0.275061	0.369172	-7.68415	4.55771e-12	6.74503e-11	17.0456	cg11589287
-0.326198	0.405099	-10.7458	2.64447e-19	1.70317e-16	33.3554	cg06626759
0.066857	0.552565	1.542	0.125693	0.159542	-5.69614	cg21214455
0.262046	0.423813	5.78194	5.92373e-08	2.73119e-07	7.82798	cg18945842
0.324328	0.506291	7.92083	1.31051e-12	2.32942e-11	18.2634	cg07981013
-0.278949	0.339668	-8.86066	8.44815e-15	3.68368e-13	23.1975	cg01747796
-0.120429	0.498101	-2.77909	0.0063249	0.010258	-3.13755	cg14476487
-0.271832	0.34638	-8.09425	5.22185e-13	1.07542e-11	19.1628	cg10803243
0.323423	0.52888	6.9774	1.74661e-10	1.60374e-09	13.4883	cg07860213
-0.278768	0.438955	-8.81161	1.10262e-14	4.54161e-13	22.9368	cg00227222
0.00809457	0.559772	0.179756	0.857646	0.880141	-6.85445	cg25366639
-0.314672	0.409339	-10.1594	6.7794e-18	1.53518e-15	30.1779	cg24737612
-0.156678	0.505078	-3.20556	0.00172553	0.00308424	-1.95371	cg27663249
-0.266391	0.345225	-8.96516	4.78545e-15	2.3439e-13	23.7539	cg24186249
0.279613	0.66104	6.5494	1.48725e-09	1.05065e-08	11.4032	cg22432041
-0.271325	0.386559	-8.46828	7.05259e-14	2.04893e-12	21.1209	cg07524348
-0.259974	0.364817	-7.91431	1.3565e-12	2.39742e-11	18.2297	cg19509829
-0.270048	0.389882	-8.15255	3.82787e-13	8.25534e-12	19.4665	cg00570666
0.370861	0.451733	8.15859	3.70645e-13	8.04773e-12	19.498	cg27140247
-0.286042	0.330617	-8.46649	7.12091e-14	2.06454e-12	21.1114	cg02251315
-0.200655	0.431561	-5.94381	2.77409e-08	1.39335e-07	8.56258	cg21732004
-0.2898	0.392667	-8.61427	3.20981e-14	1.06761e-12	21.8911	cg24795745
-0.290361	0.316712	-9.99483	1.68262e-17	3.0543e-15	29.2874	cg25291978
0.128416	0.391628	2.77655	0.00637153	0.0103266	-3.14417	cg08727443
-0.234127	0.37609	-6.74259	5.69541e-10	4.51337e-09	12.3371	cg24040450
-0.303622	0.399609	-8.93994	5.48982e-15	2.62032e-13	23.6195	cg21247923
-0.0555224	0.512678	-1.47972	0.141555	0.177659	-5.78825	cg00906241
0.324266	0.561992	7.1895	5.92539e-11	6.21646e-10	14.5421	cg17555825
-0.294343	0.568101	-5.87773	3.78603e-08	1.83437e-07	8.26133	cg06609583
-0.274012	0.374171	-7.98674	9.24354e-13	1.73376e-11	18.6046	cg21216015
0.338054	0.452229	8.20806	2.84639e-13	6.45294e-12	19.7561	cg02194789
-0.327577	0.376018	-9.61753	1.34563e-16	1.46344e-14	27.251	cg04583074
0.345923	0.584469	8.45867	7.42689e-14	2.13204e-12	21.0703	cg09941406
-0.309817	0.463814	-8.03239	7.25485e-13	1.41313e-11	18.8414	cg26898791
-0.281995	0.429831	-7.95483	1.09466e-12	1.99767e-11	18.4393	cg12832282
-0.274203	0.31349	-8.86204	8.3848e-15	3.66683e-13	23.2049	cg02511363
-0.283626	0.404207	-8.71594	1.85208e-14	6.93196e-13	22.4292	cg27060240
0.255047	0.594773	5.73642	7.31817e-08	3.29271e-07	7.62345	cg27483694
-0.285035	0.372975	-8.25751	2.18531e-13	5.16508e-12	20.0146	cg12027135
-0.272798	0.338579	-8.58508	3.75787e-14	1.21143e-12	21.7368	cg06224893
-0.184424	0.486506	-4.89667	3.05762e-06	9.29525e-06	4.02719	cg05601063
-0.186626	0.431885	-5.26058	6.31879e-07	2.25586e-06	5.54248	cg15275890
0.23597	0.521296	5.71957	7.91186e-08	3.52656e-07	7.548	cg10296410
-0.268115	0.374537	-8.23934	2.40823e-13	5.60304e-12	19.9196	cg16244770
-0.257648	0.351293	-7.461	1.46009e-11	1.83918e-10	15.9088	cg13253153
-0.332078	0.402904	-9.76224	6.06735e-17	7.97065e-15	28.0312	cg16991168
-0.304276	0.377933	-9.1029	2.25851e-15	1.28151e-13	24.489	cg08976646
0.279249	0.552819	7.80162	2.45862e-12	3.97743e-11	17.6486	cg17397631
-0.289989	0.40898	-8.11353	4.71233e-13	9.84389e-12	19.2632	cg02896073
0.370526	0.550216	9.43216	3.72536e-16	3.13926e-14	26.2537	cg23497704
-0.130022	0.446176	-3.52704	0.000595232	0.00115166	-0.967954	cg18833822
0.327523	0.571173	7.9782	9.67183e-13	1.79865e-11	18.5603	cg21041775
0.320206	0.588871	7.56185	8.63902e-12	1.16881e-10	16.4211	cg07044859
0.0465986	0.553093	1.19185	0.235659	0.281684	-6.16616	cg03257708
-0.306054	0.393801	-9.61619	1.35556e-16	1.47261e-14	27.2438	cg02257057
0.2512	0.507602	6.45157	2.40696e-09	1.60621e-08	10.9351	cg14348741
-0.253178	0.453834	-5.4756	2.41557e-07	9.52702e-07	6.46956	cg18650626
-0.206983	0.395634	-6.26263	6.04317e-09	3.61642e-08	10.0408	cg03138124
-0.334917	0.396903	-9.00571	3.83721e-15	1.96663e-13	23.9701	cg16530587
-0.0565911	0.549964	-1.1289	0.261181	0.308867	-6.23823	cg19532212
-0.297561	0.487155	-7.57504	8.0645e-12	1.10491e-10	16.4883	cg02086457
0.280353	0.553237	5.91339	3.20174e-08	1.58196e-07	8.42368	cg21493516
0.257655	0.485258	5.85766	4.1596e-08	1.99331e-07	8.17021	cg23024136
-0.301782	0.365685	-9.40335	4.36328e-16	3.51843e-14	26.0989	cg12555033
0.34722	0.640547	7.67054	4.89458e-12	7.17037e-11	16.976	cg05347845
-0.252466	0.434892	-6.93549	2.21763e-10	1.97391e-09	13.2578	cg23470538
-0.247376	0.361048	-8.44362	8.05328e-14	2.28021e-12	20.9911	cg23819669
-0.172039	0.439875	-5.15124	1.02178e-06	3.47285e-06	5.0799	cg12086850
-0.1823	0.449577	-4.98834	2.06829e-06	6.54923e-06	4.40225	cg03083146
-0.0306441	0.625387	-0.696349	0.48755	0.538577	-6.62917	cg01451203
0.188755	0.374244	4.48585	1.66879e-05	4.33699e-05	2.4047	cg07204280
-0.291952	0.350397	-9.32347	6.76048e-16	4.95222e-14	25.6701	cg12747056
-0.362579	0.418077	-10.6739	3.93797e-19	2.25771e-16	32.9654	cg04643690
0.19379	0.535685	3.96098	0.000126772	0.00027721	0.481924	cg08887400
-0.261042	0.38568	-7.56152	8.65396e-12	1.17026e-10	16.4194	cg18469813
-0.26731	0.384527	-8.34274	1.3844e-13	3.56188e-12	20.4611	cg03967448
-0.409056	0.539753	-9.8253	4.28636e-17	6.1525e-15	28.3715	cg12501761
0.343905	0.511916	8.57865	3.89054e-14	1.24743e-12	21.7029	cg18872321
-0.267253	0.354165	-7.77742	2.79272e-12	4.4326e-11	17.5241	cg20714328
-0.2875	0.40949	-7.03339	1.31461e-10	1.24618e-09	13.7652	cg17419299
-0.291263	0.423353	-7.8099	2.35376e-12	3.83658e-11	17.6911	cg19172487
-0.260267	0.379486	-6.63263	9.84941e-10	7.30487e-09	11.804	cg02444484
-0.29609	0.34205	-9.79561	5.04823e-17	6.99307e-15	28.2113	cg13375248
-0.116896	0.505576	-3.06396	0.00269505	0.00466168	-2.36284	cg16478197
-0.288962	0.347603	-8.2263	2.58213e-13	5.94627e-12	19.8514	cg16449808
-0.22138	0.362065	-7.20357	5.51298e-11	5.83751e-10	14.6125	cg08469845
0.377509	0.480202	8.31217	1.63084e-13	4.07029e-12	20.3008	cg05852143
0.287867	0.598572	7.52719	1.03495e-11	1.36667e-10	16.2447	cg09488203
-0.29064	0.376126	-8.04739	6.69934e-13	1.31996e-11	18.9192	cg16184827
0.341383	0.490141	7.82145	2.21479e-12	3.64298e-11	17.7506	cg14287235
0.12305	0.643565	2.49634	0.0138981	0.0212313	-3.84049	cg24940138
-0.292268	0.385334	-8.61548	3.18891e-14	1.06209e-12	21.8975	cg22340762
-0.266471	0.328371	-8.23607	2.45071e-13	5.68189e-12	19.9025	cg26190381
-0.281732	0.4324	-6.9996	1.56066e-10	1.45086e-09	13.598	cg13389944
-0.271654	0.363796	-7.40106	1.99238e-11	2.40609e-10	15.6054	cg08423879
-0.109648	0.519033	-2.2041	0.0294154	0.0423328	-4.49528	cg17138769
-0.161603	0.411881	-4.65778	8.29512e-06	2.29631e-05	3.07178	cg25274008
-0.281125	0.326021	-8.76618	1.41072e-14	5.55681e-13	22.6956	cg09567197
-0.096176	0.543204	-2.32254	0.0218801	0.0322642	-4.23887	cg17098995
-0.281458	0.319347	-8.86471	8.26414e-15	3.62205e-13	23.2191	cg16094026
-0.0833907	0.496478	-1.96115	0.0521661	0.0715834	-4.98231	cg05141014
0.345993	0.567742	7.81262	2.32025e-12	3.79005e-11	17.7051	cg04030615
0.315127	0.466092	7.34728	2.63123e-11	3.07067e-10	15.334	cg06981279
-0.3571	0.450838	-9.70758	8.19838e-17	1.01138e-14	27.7363	cg11387751
-0.223494	0.382865	-6.69858	7.09478e-10	5.48728e-09	12.1233	cg14736640
-0.0198164	0.381867	-0.320516	0.749132	0.783552	-6.81934	cg07931391
0.275334	0.363856	5.09676	1.29545e-06	4.29511e-06	4.85171	cg07592963
-0.232911	0.360761	-6.98172	1.7088e-10	1.57295e-09	13.5096	cg12968041
-0.353451	0.452911	-7.80448	2.42191e-12	3.93037e-11	17.6633	cg08162124
-0.238119	0.362659	-6.99997	1.55778e-10	1.44886e-09	13.5998	cg12208353
0.288383	0.514809	6.39874	3.11745e-09	2.01854e-08	10.6837	cg08074820
-0.256443	0.369061	-7.98274	9.44156e-13	1.76489e-11	18.5838	cg26790819
-0.260179	0.318133	-8.22119	2.65356e-13	6.08111e-12	19.8247	cg01782247
-0.283225	0.373492	-8.23989	2.40124e-13	5.59203e-12	19.9225	cg10812717
-0.210479	0.444077	-6.07998	1.45377e-08	7.85907e-08	9.18894	cg10258957
-0.256486	0.313987	-8.673	2.33665e-14	8.34864e-13	22.2018	cg06877848
0.131338	0.415854	2.62779	0.00971075	0.0152426	-3.52204	cg19653212
-0.268849	0.316309	-8.78341	1.28492e-14	5.15339e-13	22.7871	cg19780308
0.312677	0.392907	8.21692	2.71484e-13	6.19721e-12	19.8024	cg24500900
0.0561212	0.551875	1.25492	0.211933	0.255984	-6.09014	cg16967003
-0.204247	0.350986	-5.86964	3.9324e-08	1.89667e-07	8.2246	cg01558110
-0.295639	0.407206	-8.88933	7.22916e-15	3.27554e-13	23.35	cg09668951
-0.205672	0.37222	-5.86631	3.99432e-08	1.92326e-07	8.20947	cg08597799
-0.307395	0.321524	-11.978	2.91585e-22	1.25741e-18	40.0233	cg20714708
-0.28158	0.329224	-8.2562	2.20066e-13	5.1895e-12	20.0078	cg08139238
0.279882	0.542899	7.0152	1.44185e-10	1.35399e-09	13.6751	cg19870668
0.351292	0.602847	8.37683	1.15294e-13	3.06576e-12	20.64	cg01324372
-0.151365	0.419225	-4.79352	4.7223e-06	1.37604e-05	3.6107	cg19419389
0.417036	0.470965	9.74749	6.58077e-17	8.48774e-15	27.9516	cg19590227
0.190237	0.644299	4.72742	6.22069e-06	1.76713e-05	3.34694	cg06802641
-0.0168451	0.458825	-0.262762	0.793183	0.823013	-6.83613	cg24506221
-0.0247336	0.362341	-0.441924	0.659335	0.701672	-6.77322	cg15650509
0.238606	0.522821	5.52871	1.89876e-07	7.69055e-07	6.70196	cg09481404
0.255012	0.395415	5.80203	5.39445e-08	2.51477e-07	7.91856	cg14861089
-0.278666	0.426572	-8.04592	6.75197e-13	1.32848e-11	18.9116	cg02060443
-0.310838	0.327353	-9.38787	4.74981e-16	3.76167e-14	26.0158	cg09645993
-0.0599567	0.419808	-1.36029	0.176275	0.216682	-5.95463	cg25950325
0.351423	0.581117	8.39038	1.07207e-13	2.8832e-12	20.7112	cg02227188
0.354726	0.482711	9.24139	1.05958e-15	7.02026e-14	25.2301	cg02570079
0.360369	0.63539	10.0636	1.15082e-17	2.30373e-15	29.6596	cg17172308
0.189741	0.383847	3.48703	0.000682164	0.0013062	-1.09484	cg08195943
-0.311293	0.427827	-7.29716	3.40753e-11	3.84103e-10	15.0818	cg13581527
-0.303828	0.40296	-9.03713	3.23323e-15	1.71322e-13	24.1378	cg10147462
-0.295872	0.485619	-6.51259	1.78328e-09	1.23308e-08	11.2267	cg03501539
-0.277127	0.337106	-8.67615	2.29719e-14	8.24627e-13	22.2184	cg03591690
-0.445388	0.638303	-9.66649	1.0279e-16	1.1952e-14	27.5148	cg21897676
0.26128	0.565032	5.89827	3.43774e-08	1.68255e-07	8.35479	cg10253929
0.313065	0.660556	8.66612	2.42528e-14	8.6064e-13	22.1653	cg20452714
0.34042	0.547692	8.2504	2.26994e-13	5.32375e-12	19.9775	cg01076997
-0.347032	0.422897	-8.43204	8.57039e-14	2.40329e-12	20.9302	cg13588403
0.166641	0.440602	3.93996	0.000137016	0.000297787	0.408674	cg26251325
0.258763	0.514874	6.22643	7.19871e-09	4.21884e-08	9.8709	cg25090972
0.0907887	0.394296	1.6589	0.0997345	0.129259	-5.51342	cg14326413
0.303048	0.479165	7.00346	1.53042e-10	1.42623e-09	13.617	cg12840719
-0.262884	0.359075	-8.63714	2.83664e-14	9.70841e-13	22.012	cg09259797
-0.27215	0.360403	-8.49932	5.96718e-14	1.78053e-12	21.2844	cg24427175
-0.414538	0.467164	-10.6904	3.59455e-19	2.10959e-16	33.0548	cg00891146
-0.257263	0.434534	-7.43417	1.67822e-11	2.07521e-10	15.7729	cg09942220
0.309631	0.535152	7.84147	1.9929e-12	3.32992e-11	17.8537	cg02458945
0.290354	0.339093	6.14258	1.07754e-08	6.03435e-08	9.47945	cg13132370
0.310714	0.568801	8.05533	6.42258e-13	1.2748e-11	18.9605	cg07382920
-0.328584	0.434438	-9.13783	1.86641e-15	1.09797e-13	24.6757	cg05866785
0.250549	0.670079	5.94138	2.80615e-08	1.40796e-07	8.55144	cg20650802
0.25283	0.638714	5.82652	4.81176e-08	2.27013e-07	8.0292	cg06443678
0.363407	0.543733	8.85755	8.59197e-15	3.72948e-13	23.181	cg23685155
-0.283366	0.331109	-8.83518	9.7021e-15	4.10781e-13	23.062	cg13880897
-0.349533	0.433693	-9.17225	1.54641e-15	9.48543e-14	24.8599	cg14014041
-0.395372	0.583322	-7.97827	9.66807e-13	1.79865e-11	18.5607	cg15714599
-0.184438	0.357685	-6.09904	1.32725e-08	7.25179e-08	9.27725	cg15692172
-0.386596	0.545375	-8.87501	7.81423e-15	3.47711e-13	23.2739	cg19749975
-0.26997	0.347027	-8.62032	3.1066e-14	1.0397e-12	21.9231	cg09287356
-0.227436	0.403502	-6.44324	2.50734e-09	1.6658e-08	10.8954	cg20164964
-0.276908	0.342384	-8.69019	2.12916e-14	7.77534e-13	22.2928	cg18784113
0.326059	0.660913	9.14971	1.7491e-15	1.04382e-13	24.7393	cg23668004
-0.312233	0.417627	-10.1489	7.18673e-18	1.60182e-15	30.1207	cg14216331
0.258339	0.531203	6.0359	1.7934e-08	9.46353e-08	8.98536	cg06100807
0.309727	0.642381	9.04205	3.1477e-15	1.6776e-13	24.164	cg02692964
0.225631	0.473281	5.18409	8.84925e-07	3.05384e-06	5.21825	cg25536739
-0.292255	0.42443	-7.57202	8.19264e-12	1.12003e-10	16.4729	cg01782059
-0.233781	0.448499	-6.32372	4.4936e-09	2.7821e-08	10.3285	cg01146501
-0.298196	0.326942	-9.22079	1.18595e-15	7.62635e-14	25.1197	cg25043279
-0.277138	0.462666	-7.10161	9.28782e-11	9.18998e-10	14.1038	cg01943851
0.226217	0.457878	5.6084	1.31995e-07	5.57618e-07	7.05319	cg26472133
-0.217484	0.464311	-5.90943	3.26198e-08	1.60739e-07	8.40563	cg03859929
-0.27403	0.405821	-7.76992	2.90502e-12	4.58782e-11	17.4856	cg20043649
-0.233788	0.373313	-6.50087	1.88922e-09	1.29855e-08	11.1705	cg26726230
-0.306987	0.372344	-9.89811	2.86918e-17	4.57917e-15	28.7647	cg08367801
-0.205065	0.316362	-5.7621	6.49595e-08	2.96418e-07	7.73875	cg06765219
0.190854	0.739218	4.14349	6.38232e-05	0.000147865	1.13035	cg09214456
-0.275908	0.358558	-7.83022	2.11471e-12	3.50628e-11	17.7958	cg16680624
-0.265756	0.485542	-7.27388	3.84151e-11	4.26336e-10	14.9648	cg14780084
0.237338	0.611987	6.13031	1.1428e-08	6.36033e-08	9.4224	cg14275842
-0.306318	0.48892	-8.29842	1.75548e-13	4.31119e-12	20.2288	cg04023602
0.337089	0.551695	7.54025	9.66886e-12	1.28845e-10	16.3112	cg20826224
-0.252118	0.315469	-8.27966	1.94104e-13	4.68077e-12	20.1305	cg19575753
-0.260045	0.403279	-6.75815	5.26887e-10	4.21476e-09	12.4129	cg17620300
-0.285811	0.359553	-7.87974	1.62841e-12	2.79917e-11	18.0511	cg26441904
0.312471	0.411928	7.74506	3.31063e-12	5.12664e-11	17.3579	cg14868703
-0.298742	0.340491	-10.9874	6.94235e-20	5.93595e-17	34.6653	cg25535418
-0.256868	0.355955	-8.49664	6.05404e-14	1.80103e-12	21.2702	cg16177633
0.322767	0.507066	7.68176	4.61528e-12	6.81904e-11	17.0333	cg10427452
-0.267268	0.318929	-8.77851	1.31945e-14	5.27909e-13	22.7611	cg22791543
-0.0744872	0.475541	-2.31309	0.0224121	0.0329917	-4.25979	cg06067477
0.346435	0.50918	8.26432	2.10711e-13	5.02383e-12	20.0503	cg09878888
-0.0374481	0.507405	-0.902561	0.368558	0.420448	-6.46559	cg08492145
-0.22701	0.317042	-6.43597	2.5983e-09	1.71875e-08	10.8607	cg23887948
0.355935	0.556707	7.50621	1.15438e-11	1.50138e-10	16.1381	cg25386707
-0.251432	0.435856	-7.34848	2.61496e-11	3.05564e-10	15.3401	cg04016104
0.337526	0.591414	9.07378	2.64751e-15	1.46252e-13	24.3334	cg27028923
-0.162307	0.457075	-4.11822	7.02716e-05	0.000161518	1.03924	cg09800974
-0.0262712	0.492956	-0.577285	0.564823	0.613087	-6.70456	cg19118904
0.135344	0.593516	3.15623	0.00201877	0.00356929	-2.09802	cg00907810
-0.230205	0.496842	-5.75315	6.77161e-08	3.07596e-07	7.69854	cg13784276
0.127004	0.587777	3.04374	0.00286886	0.00494029	-2.41998	cg01589353
0.316715	0.576269	7.89215	1.52509e-12	2.64494e-11	18.1152	cg02078690
-0.195743	0.427841	-5.35415	4.16918e-07	1.55276e-06	5.94312	cg12881765
-0.0989014	0.579997	-1.87947	0.0625935	0.0845802	-5.13409	cg20749005
-0.379398	0.484785	-8.76981	1.3832e-14	5.48106e-13	22.7149	cg23929036
0.276065	0.621281	6.32121	4.54879e-09	2.81171e-08	10.3166	cg19249708
-0.2642	0.548508	-5.35198	4.20977e-07	1.56659e-06	5.93378	cg13345683
0.307811	0.637643	7.18053	6.20414e-11	6.47193e-10	14.4973	cg10536999
-0.257141	0.353726	-7.68037	4.64897e-12	6.8586e-11	17.0262	cg25291698
0.323531	0.570203	7.84559	1.95008e-12	3.26993e-11	17.875	cg00876273
0.224325	0.509945	4.98271	2.11881e-06	6.69169e-06	4.37909	cg14654886
0.126263	0.597125	2.52289	0.0129411	0.019872	-3.77737	cg21211480
-0.284171	0.315497	-9.56704	1.77612e-16	1.78483e-14	26.9792	cg26730831
0.142872	0.538453	3.5005	0.000651642	0.00125177	-1.05225	cg13670288
0.225614	0.419982	4.93052	2.64788e-06	8.1678e-06	4.16518	cg14029489
0.287522	0.528272	7.13874	7.68337e-11	7.80008e-10	14.2887	cg00143249
0.245183	0.561451	6.66126	8.54365e-10	6.45142e-09	11.9424	cg18554789
-0.266515	0.348392	-8.44282	8.08767e-14	2.28864e-12	20.9869	cg02301019
0.342684	0.621368	8.63905	2.8075e-14	9.63861e-13	22.0221	cg10308906
-0.226865	0.346531	-7.09165	9.7719e-11	9.61238e-10	14.0543	cg13501527
-0.241831	0.314418	-6.64095	9.45073e-10	7.04902e-09	11.8442	cg19262637
0.0822095	0.58081	1.83096	0.0695752	0.0931778	-5.22136	cg19661030
-0.25106	0.378566	-5.37467	3.80376e-07	1.43085e-06	6.03155	cg13401893
-0.2213	0.447325	-5.816	5.05409e-08	2.37138e-07	7.98164	cg10654948
-0.312455	0.377686	-7.97731	9.71733e-13	1.80555e-11	18.5557	cg27319216
0.0372088	0.56264	0.830526	0.407883	0.45993	-6.52748	cg10134833
-0.255638	0.321709	-8.30111	1.73039e-13	4.26613e-12	20.2429	cg20170687
-0.218123	0.439896	-6.39471	3.1794e-09	2.05255e-08	10.6646	cg18469148
-0.249007	0.384707	-7.52666	1.03781e-11	1.36954e-10	16.242	cg09967834
-0.269636	0.334154	-9.9445	2.22134e-17	3.77911e-15	29.0154	cg23635206
-0.283413	0.364826	-8.29512	1.78685e-13	4.37706e-12	20.2115	cg10299214
-0.19511	0.467613	-5.45456	2.65638e-07	1.03728e-06	6.37786	cg24940889
-0.23895	0.356763	-7.41558	1.84796e-11	2.25696e-10	15.6788	cg22672431
-0.262794	0.330949	-8.55425	4.43808e-14	1.39564e-12	21.574	cg22016094
-0.257163	0.305635	-7.985	9.32939e-13	1.74755e-11	18.5955	cg21361856
0.134105	0.586893	2.67607	0.00848486	0.0134629	-3.40142	cg15026277
0.322307	0.549513	8.25165	2.25483e-13	5.29583e-12	19.984	cg13722431
0.34023	0.541521	9.55912	1.85518e-16	1.84929e-14	26.9365	cg03654299
0.442627	0.376542	11.5481	3.12406e-21	7.0422e-18	37.7019	cg24770596
0.289793	0.574864	7.40978	1.90439e-11	2.31704e-10	15.6495	cg24884142
-0.156845	0.479232	-4.15543	6.09767e-05	0.00014182	1.17355	cg16378261
0.327791	0.610903	7.78101	2.74045e-12	4.3643e-11	17.5425	cg22604316
-0.193986	0.413272	-6.1125	1.24454e-08	6.85466e-08	9.33966	cg08703722
0.328228	0.439419	7.21683	5.15048e-11	5.5048e-10	14.6788	cg03401096
-0.257173	0.330844	-8.78834	1.251e-14	5.03569e-13	22.8133	cg06200397
0.256422	0.653588	6.23357	6.95475e-09	4.09353e-08	9.90437	cg00958884
0.262634	0.429534	6.36347	3.70316e-09	2.34978e-08	10.5164	cg12225910
-0.215986	0.308537	-5.83427	4.6407e-08	2.1985e-07	8.06424	cg19865237
-0.243173	0.361093	-8.25628	2.19975e-13	5.1895e-12	20.0082	cg14499211
-0.297984	0.395698	-9.1663	1.59758e-15	9.69731e-14	24.828	cg17107501
0.240061	0.445042	4.9942	2.01693e-06	6.40028e-06	4.4264	cg21624902
-0.315948	0.382445	-9.00859	3.77749e-15	1.94128e-13	23.9854	cg12081372
-0.272358	0.328543	-7.91191	1.37377e-12	2.42276e-11	18.2173	cg25457815
0.237688	0.400973	4.69998	6.96963e-06	1.95784e-05	3.23821	cg24399924
0.0878476	0.403694	2.07649	0.0399722	0.0560923	-4.75767	cg08975323
-0.166198	0.445917	-3.12056	0.00225896	0.00396046	-2.20118	cg03048654
-0.298182	0.398477	-9.57594	1.69134e-16	1.72764e-14	27.0271	cg05256584
0.0786082	0.604739	1.77785	0.0779492	0.103325	-5.31443	cg01140416
-0.173845	0.393934	-4.89135	3.1274e-06	9.48383e-06	4.00556	cg22561647
-0.330649	0.422774	-10.2916	3.26467e-18	8.96008e-16	30.8937	cg12904957
-0.266546	0.319356	-8.1843	3.23132e-13	7.17117e-12	19.6321	cg00839132
0.230709	0.537034	5.2581	6.38851e-07	2.27923e-06	5.53191	cg00664697
0.221823	0.424343	5.32485	4.75092e-07	1.74641e-06	5.81722	cg27317493
0.352041	0.553906	9.32623	6.65911e-16	4.90332e-14	25.6849	cg25200152
-0.180595	0.415427	-5.36201	4.02533e-07	1.50506e-06	5.97697	cg22912095
-0.29084	0.336494	-8.7463	1.57125e-14	6.06282e-13	22.5902	cg02236679
0.286407	0.573541	6.85472	3.24542e-10	2.75285e-09	12.8847	cg05050657
-0.214102	0.333885	-6.56698	1.36348e-09	9.74599e-09	11.4877	cg08287334
-0.359124	0.458885	-10.2835	3.41546e-18	9.20138e-16	30.8494	cg12882815
-0.261481	0.356929	-7.83903	2.01873e-12	3.36683e-11	17.8412	cg03920522
0.330305	0.481062	7.49951	1.19532e-11	1.54733e-10	16.1041	cg13074295
0.320729	0.656298	8.08616	5.45137e-13	1.11322e-11	19.1208	cg09160477
-0.0774694	0.503181	-1.84535	0.0674389	0.0905736	-5.19569	cg24829707
0.108167	0.368112	2.40802	0.0175539	0.0263403	-4.04621	cg26437112
0.398474	0.502566	9.82792	4.22498e-17	6.10417e-15	28.3856	cg26394940
0.20858	0.615845	4.52018	1.4533e-05	3.82123e-05	2.53649	cg01598421
0.226233	0.341103	5.44125	2.8207e-07	1.09434e-06	6.31994	cg09463900
-0.232921	0.437114	-6.29457	5.17678e-09	3.15176e-08	10.191	cg26608486
0.0693387	0.414917	1.47998	0.141487	0.177579	-5.78788	cg05083033
0.338072	0.606238	7.85219	1.88329e-12	3.17296e-11	17.909	cg21497990
0.329928	0.546375	9.10705	2.20793e-15	1.26182e-13	24.5112	cg05165025
-0.259034	0.337829	-8.49764	6.02141e-14	1.79348e-12	21.2755	cg03381604
-0.239282	0.379746	-7.04566	1.23508e-10	1.17981e-09	13.826	cg25090302
-0.279361	0.389799	-8.08665	5.43713e-13	1.11076e-11	19.1233	cg25393009
-0.27923	0.335656	-9.40859	4.23975e-16	3.43839e-14	26.127	cg00131423
0.344893	0.433778	8.83514	9.70378e-15	4.10781e-13	23.0619	cg03417559
0.25087	0.631014	5.9855	2.27792e-08	1.16985e-07	8.75354	cg23338650
0.321415	0.499407	7.99879	8.67137e-13	1.64511e-11	18.667	cg04105511
-0.1621	0.503248	-3.12199	0.00224883	0.00394419	-2.19706	cg05667348
-0.245068	0.336594	-8.59335	3.59379e-14	1.16983e-12	21.7805	cg26046136
-0.287219	0.350332	-9.82333	4.33314e-17	6.20171e-15	28.3609	cg13257371
-0.294117	0.374817	-8.98006	4.41276e-15	2.19903e-13	23.8333	cg25359907
-0.315698	0.402783	-9.27816	8.66443e-16	6.01801e-14	25.4271	cg25805393
-0.246831	0.360106	-7.7414	3.37493e-12	5.20833e-11	17.3391	cg16444909
-0.307328	0.292533	-11.8334	6.47158e-22	2.16935e-18	39.243	cg13571576
-0.147334	0.466371	-4.0817	8.06998e-05	0.000183266	0.908367	cg21931263
-0.18076	0.461769	-4.51577	1.47943e-05	3.88282e-05	2.51951	cg21235108
0.117202	0.317233	2.08051	0.0395963	0.0556065	-4.74965	cg27626141
-0.286885	0.359202	-9.98484	1.77797e-17	3.1889e-15	29.2335	cg00459625
-0.388429	0.479735	-12.5128	1.54513e-23	1.7028e-19	42.8974	cg14693521
-0.312481	0.391449	-10.0506	1.23687e-17	2.41967e-15	29.5889	cg00838756
-0.263958	0.506141	-6.15761	1.00259e-08	5.65938e-08	9.54939	cg09216797
0.22013	0.501779	5	1.96735e-06	6.25996e-06	4.45029	cg22804236
0.196494	0.456045	4.44781	1.94357e-05	4.98476e-05	2.25949	cg01008854
-0.236993	0.269584	-8.39994	1.01842e-13	2.76894e-12	20.7614	cg10152684
-0.238963	0.32524	-9.23421	1.10203e-15	7.24225e-14	25.1916	cg16077536
-0.273531	0.338798	-10.6386	4.78739e-19	2.50142e-16	32.7741	cg05229528
-0.245467	0.402012	-7.32051	3.02107e-11	3.46527e-10	15.1992	cg10643493
-0.235203	0.549193	-5.21698	7.65893e-07	2.68226e-06	5.35728	cg08219099
0.102462	0.36905	2.55735	0.011787	0.0182336	-3.69453	cg16727201
-0.303724	0.419061	-7.61497	6.54675e-12	9.21955e-11	16.6919	cg14012264
0.314195	0.519662	7.79447	2.55298e-12	4.10464e-11	17.6118	cg20403938
0.0494859	0.480588	0.940538	0.348822	0.40042	-6.43092	cg08620044
0.0140437	0.550273	0.358489	0.720604	0.75773	-6.80649	cg09410317
-0.271973	0.327174	-9.23851	1.07644e-15	7.11296e-14	25.2146	cg06147752
-0.272594	0.361893	-6.87663	2.90645e-10	2.5039e-09	12.9921	cg14498592
-0.000608034	0.512437	-0.0120651	0.990394	0.992224	-6.87049	cg04518342
0.333867	0.470474	8.74523	1.58036e-14	6.09197e-13	22.5845	cg10431713
-0.276771	0.36858	-8.26712	2.07571e-13	4.96329e-12	20.0649	cg08573089
-0.326682	0.441677	-9.07114	2.68596e-15	1.47678e-13	24.3193	cg23817297
-0.228796	0.414252	-6.66344	8.45124e-10	6.3865e-09	11.953	cg27579131
-0.287189	0.479131	-6.05695	1.62247e-08	8.662e-08	9.08248	cg00990020
0.30405	0.492415	7.55119	9.13291e-12	1.22543e-10	16.3668	cg12847125
-0.32599	0.433518	-9.12	2.05726e-15	1.1884e-13	24.5804	cg14555264
-0.256703	0.321202	-8.58007	3.86077e-14	1.24125e-12	21.7104	cg00429523
-0.280015	0.437552	-7.73699	3.45406e-12	5.31308e-11	17.3164	cg02243303
0.0893095	0.482306	1.58944	0.11458	0.146642	-5.62353	cg05555207
-0.281444	0.384517	-7.2123	5.27171e-11	5.62104e-10	14.6561	cg25438767
0.335808	0.58727	7.68216	4.60544e-12	6.80754e-11	17.0354	cg12744859
-0.302431	0.408839	-9.13186	1.92827e-15	1.12634e-13	24.6438	cg24255269
-0.294353	0.404049	-7.51417	1.1075e-11	1.44744e-10	16.1786	cg27175851
0.215	0.629451	4.94823	2.45542e-06	7.63396e-06	4.23758	cg11707310
-0.244498	0.318456	-8.96698	4.73845e-15	2.32893e-13	23.7636	cg18851795
0.170633	0.671039	3.84213	0.000196001	0.00041363	0.0716958	cg09064314
0.202337	0.558883	4.34939	2.87199e-05	7.11373e-05	1.88795	cg16389901
-0.198253	0.382393	-5.45682	2.62948e-07	1.02792e-06	6.38768	cg08478151
-0.302423	0.363167	-9.49782	2.59798e-16	2.3837e-14	26.6067	cg03108928
0.367811	0.557707	8.85439	8.74062e-15	3.77912e-13	23.1642	cg11863717
-0.300326	0.419157	-9.12485	2.00343e-15	1.16272e-13	24.6064	cg17080335
-0.144322	0.486452	-3.71789	0.000306098	0.00062405	-0.346662	cg17908657
-0.267252	0.378388	-8.37323	1.17543e-13	3.11223e-12	20.6211	cg03021496
0.232361	0.589542	6.79494	4.38221e-10	3.57998e-09	12.5923	cg27316598
-0.260207	0.311957	-7.77655	2.80544e-12	4.4471e-11	17.5196	cg19620086
-0.244048	0.390216	-8.26026	2.15341e-13	5.10599e-12	20.029	cg11160408
-0.100198	0.469656	-1.70712	0.0903721	0.118138	-5.43432	cg09224689
-0.207765	0.39764	-7.28803	3.57169e-11	3.99791e-10	15.0359	cg12522060
-0.118067	0.449502	-2.34374	0.0207273	0.0306898	-4.19166	cg06371502
-0.265491	0.408648	-8.4175	9.267e-14	2.56027e-12	20.8537	cg02833117
-0.227099	0.458653	-6.56259	1.39338e-09	9.93396e-09	11.4666	cg08410613
-0.272925	0.324357	-8.98848	4.21477e-15	2.11772e-13	23.8782	cg27554156
-0.309042	0.427591	-9.67637	9.73479e-17	1.15082e-14	27.5681	cg01794862
-0.29807	0.353829	-10.3256	2.70591e-18	7.96388e-16	31.0776	cg05357932
0.22331	0.439017	4.31408	3.29936e-05	8.08256e-05	1.75612	cg14595003
0.1795	0.557258	4.76858	5.24119e-06	1.5135e-05	3.51089	cg00436476
-0.278632	0.354026	-8.63021	2.9449e-14	9.97563e-13	21.9754	cg20156072
0.26761	0.663346	6.61952	1.05118e-09	7.74193e-09	11.7407	cg22046408
-0.197933	0.545815	-4.00178	0.000108936	0.000241101	0.624954	cg08152263
-0.230216	0.370447	-6.63263	9.84969e-10	7.30487e-09	11.804	cg16295156
0.274977	0.527031	6.78783	4.54124e-10	3.69464e-09	12.5576	cg19329160
0.324465	0.416543	8.29988	1.74189e-13	4.28811e-12	20.2364	cg18540674
-0.204947	0.438313	-5.33018	4.63949e-07	1.70969e-06	5.84009	cg08399444
0.320754	0.568567	8.2178	2.70217e-13	6.17256e-12	19.807	cg15410411
-0.24841	0.360142	-7.64022	5.7367e-12	8.23666e-11	16.8209	cg14215082
0.225359	0.682272	5.0418	1.64335e-06	5.32001e-06	4.62311	cg03670369
-0.222788	0.36427	-6.89963	2.58822e-10	2.25818e-09	13.1051	cg01281040
0.307668	0.446378	7.64202	5.68299e-12	8.17019e-11	16.8301	cg11099006
-0.344851	0.417994	-8.75389	1.50794e-14	5.86733e-13	22.6304	cg11757040
-0.251389	0.418364	-6.51688	1.74596e-09	1.21039e-08	11.2472	cg13594138
0.342665	0.520003	9.17073	1.5593e-15	9.52327e-14	24.8518	cg04624601
-0.287326	0.311725	-9.54197	2.03856e-16	1.9877e-14	26.8442	cg14878852
-0.121752	0.402537	-2.21472	0.0286581	0.0413389	-4.4728	cg05690644
0.281281	0.495863	6.83029	3.66964e-10	3.06346e-09	12.7651	cg26019295
-0.271995	0.389414	-8.66524	2.43689e-14	8.64451e-13	22.1607	cg11334733
0.162962	0.586694	3.785	0.000240894	0.000500258	-0.122028	cg11333375
0.111632	0.449482	2.18896	0.0305258	0.0438051	-4.52718	cg24436715
-0.229973	0.596558	-4.70626	6.79093e-06	1.91209e-05	3.26305	cg10575986
0.196485	0.450854	5.03479	1.69382e-06	5.47036e-06	4.59406	cg13345957
-0.257954	0.337813	-8.52904	5.0841e-14	1.55636e-12	21.4411	cg17846122
0.319053	0.673627	9.83692	4.02051e-17	5.8729e-15	28.4342	cg10695848
-0.242062	0.369793	-7.42774	1.73508e-11	2.137e-10	15.7404	cg01012879
-0.253557	0.333902	-7.90493	1.42542e-12	2.49829e-11	18.1812	cg19404835
-0.331309	0.403794	-9.54147	2.04414e-16	1.98966e-14	26.8415	cg00087963
-0.263428	0.44552	-7.68805	4.46539e-12	6.62719e-11	17.0656	cg27096087
-0.309366	0.353257	-9.45976	3.20188e-16	2.7882e-14	26.402	cg04904609
-0.253068	0.278227	-7.87254	1.69152e-12	2.88963e-11	18.014	cg18473137
0.343149	0.595841	8.87602	7.77177e-15	3.46598e-13	23.2792	cg19725343
-0.298119	0.396264	-9.06097	2.8392e-15	1.54219e-13	24.265	cg13888509
0.218094	0.603116	5.29079	5.52753e-07	2.00015e-06	5.67134	cg17831269
-0.244542	0.382024	-5.26443	6.21215e-07	2.22192e-06	5.55887	cg12633154
0.299854	0.629666	7.80467	2.41944e-12	3.92877e-11	17.6643	cg10940462
-0.283221	0.324919	-9.21135	1.24884e-15	7.95534e-14	25.0692	cg12676534
-0.293044	0.388423	-9.78836	5.25415e-17	7.17663e-15	28.1721	cg17782848
0.210562	0.616908	4.20358	5.06885e-05	0.000119637	1.34863	cg21033440
-0.290499	0.390017	-9.41903	4.00368e-16	3.29545e-14	26.1831	cg24703354
-0.195264	0.413182	-6.65726	8.71504e-10	6.56484e-09	11.9231	cg07362258
0.16284	0.459962	3.43525	0.000812482	0.00153616	-1.25731	cg04807470
-0.23459	0.494668	-4.42396	2.13751e-05	5.43311e-05	2.16892	cg23189410
-0.232493	0.391855	-7.76427	2.99267e-12	4.70627e-11	17.4565	cg00390259
-0.26427	0.344666	-8.46275	7.26571e-14	2.09428e-12	21.0917	cg08210975
-0.201892	0.411876	-5.97127	2.4366e-08	1.24189e-07	8.68827	cg10920545
0.223099	0.533497	4.78998	4.79282e-06	1.39479e-05	3.5965	cg03953626
-0.250185	0.47652	-5.54576	1.75703e-07	7.18338e-07	6.77688	cg19567168
-0.258563	0.397029	-7.70966	3.98707e-12	6.00993e-11	17.1763	cg06866187
-0.265653	0.365796	-8.42142	9.07413e-14	2.5154e-12	20.8743	cg10176011
0.301657	0.664599	7.93136	1.23944e-12	2.22382e-11	18.3179	cg04358131
-0.245605	0.324491	-7.40962	1.90591e-11	2.31861e-10	15.6487	cg08969344
-0.256302	0.323842	-6.68832	7.46687e-10	5.73793e-09	12.0735	cg12278631
-0.255269	0.332385	-7.55006	9.18678e-12	1.23116e-10	16.3611	cg17438636
0.354639	0.634155	9.50682	2.47271e-16	2.29853e-14	26.6551	cg27550511
-0.161178	0.501013	-2.78873	0.0061509	0.00999788	-3.11241	cg16768018
-0.297458	0.388316	-9.89011	2.99857e-17	4.7283e-15	28.7215	cg01433836
-0.0825306	0.478901	-2.20781	0.029149	0.0419774	-4.48744	cg16259494
0.228911	0.441094	4.40309	2.32253e-05	5.86256e-05	2.08992	cg14917395
-0.338525	0.376375	-9.59599	1.5148e-16	1.59738e-14	27.135	cg10942690
-0.274054	0.37941	-9.00987	3.75114e-15	1.92974e-13	23.9923	cg11255590
0.335666	0.528783	9.40863	4.23882e-16	3.43839e-14	26.1273	cg21837192
-0.145044	0.466671	-3.32675	0.00116498	0.00214351	-1.59127	cg02722672
-0.24191	0.367455	-7.5962	7.22118e-12	1.00579e-10	16.5962	cg01573121
-0.428327	0.502495	-11.5366	3.32973e-21	7.33902e-18	37.6395	cg20462191
0.32118	0.577436	8.96266	4.85111e-15	2.36904e-13	23.7406	cg21875423
-0.23138	0.376067	-7.86867	1.72643e-12	2.94016e-11	17.994	cg04131010
-0.271294	0.33492	-9.08278	2.52061e-15	1.40452e-13	24.3815	cg05205299
-0.228971	0.481833	-5.48041	2.36358e-07	9.34205e-07	6.49056	cg04348305
-0.274074	0.374192	-7.62162	6.3228e-12	8.9563e-11	16.7259	cg23309969
-0.253174	0.35759	-7.57185	8.19998e-12	1.12088e-10	16.472	cg05589046
0.0331244	0.606994	0.749932	0.454756	0.50627	-6.59068	cg26783057
-0.259525	0.346498	-7.4559	1.49929e-11	1.88164e-10	15.8829	cg26789888
0.368715	0.577822	10.3581	2.26004e-18	7.0061e-16	31.2539	cg00442112
-0.278316	0.412993	-9.10376	2.24793e-15	1.27734e-13	24.4936	cg13192898
-0.207056	0.429167	-5.78158	5.93345e-08	2.73532e-07	7.82639	cg21536328
-0.298344	0.383578	-9.21084	1.25233e-15	7.96225e-14	25.0664	cg18728316
-0.312632	0.443893	-8.11703	4.62543e-13	9.68275e-12	19.2814	cg08867933
-0.252551	0.383118	-8.11417	4.6965e-13	9.81702e-12	19.2665	cg18996355
0.165868	0.656981	3.64859	0.0003908	0.000781678	-0.575298	cg05857996
-0.255453	0.350876	-7.64872	5.48725e-12	7.93314e-11	16.8643	cg23856293
0.0188453	0.475398	0.306306	0.7599	0.793367	-6.82378	cg25399352
-0.197334	0.359786	-6.14063	1.08769e-08	6.08814e-08	9.47034	cg15075241
-0.270661	0.435437	-8.29288	1.8084e-13	4.42219e-12	20.1998	cg02052242
-0.295087	0.348775	-9.98554	1.77112e-17	3.18815e-15	29.2372	cg09275783
-0.269736	0.406282	-8.37962	1.13581e-13	3.02509e-12	20.6547	cg17384064
-0.268716	0.354635	-8.52657	5.1522e-14	1.57429e-12	21.4281	cg16636550
0.0807021	0.401459	1.55199	0.123285	0.156734	-5.68103	cg02803819
0.304513	0.699879	10.1083	8.99351e-18	1.91419e-15	29.9011	cg04173586
-0.260644	0.400693	-7.82054	2.22536e-12	3.65733e-11	17.746	cg14559212
-0.0576737	0.516911	-1.2576	0.210966	0.254906	-6.08682	cg18482690
-0.343818	0.456071	-7.55868	8.78319e-12	1.18524e-10	16.405	cg01307684
0.0228742	0.345275	0.380275	0.70441	0.743005	-6.79847	cg16559598
0.382255	0.562406	9.75364	6.36144e-17	8.28261e-15	27.9848	cg25104512
-0.300608	0.408012	-10.6643	4.1515e-19	2.30868e-16	32.9137	cg10531055
0.116575	0.572619	2.88552	0.00463076	0.00769459	-2.85579	cg05571619
-0.300851	0.401988	-9.56918	1.75542e-16	1.77482e-14	26.9906	cg10873507
-0.286424	0.430053	-8.1775	3.3509e-13	7.38076e-12	19.5966	cg17494585
0.318696	0.4299	8.46183	7.30174e-14	2.10345e-12	21.0869	cg09261020
-0.154125	0.447943	-4.66324	8.11068e-06	2.24945e-05	3.09327	cg18346935
-0.243028	0.325047	-7.4484	1.55881e-11	1.94624e-10	15.8449	cg10413688
0.16977	0.685115	4.08257	8.04353e-05	0.000182728	0.911471	cg27445005
0.209349	0.564215	4.79382	4.71635e-06	1.37447e-05	3.6119	cg26572488
0.299033	0.645622	7.72932	3.59596e-12	5.49387e-11	17.2771	cg10177032
-0.26704	0.363749	-8.03693	7.08208e-13	1.38546e-11	18.8649	cg13305444
-0.260021	0.310685	-8.64045	2.78641e-14	9.58206e-13	22.0295	cg21039679
-0.147909	0.493892	-4.07019	8.42846e-05	0.000190734	0.867278	cg19808587
0.304595	0.560902	7.72158	3.74515e-12	5.69809e-11	17.2374	cg27314569
0.272962	0.444476	6.93065	2.21292e-10	1.97025e-09	13.2577	cg26437826
-0.243956	0.307583	-7.70111	4.16985e-12	6.24431e-11	17.1325	cg00777315
0.181485	0.353967	3.97336	0.000121087	0.000265659	0.525185	cg12374721
0.278616	0.561011	7.10605	9.07954e-11	9.01717e-10	14.126	cg17543488
-0.247047	0.362452	-7.29037	3.52892e-11	3.95629e-10	15.0476	cg02569554
0.135148	0.567635	3.13299	0.00217239	0.00381931	-2.16534	cg08288016
-0.267648	0.304688	-9.40787	4.25645e-16	3.4463e-14	26.1232	cg06291314
0.347605	0.421376	7.88378	1.59399e-12	2.7505e-11	18.072	cg04048250
0.281404	0.537555	7.72574	3.66433e-12	5.59057e-11	17.2587	cg22702772
-0.306513	0.413784	-10.0206	1.45926e-17	2.75161e-15	29.427	cg12707346
-0.266614	0.322795	-9.37878	4.99259e-16	3.8991e-14	25.967	cg19830739
-0.262202	0.412007	-7.62337	6.26523e-12	8.88713e-11	16.7348	cg07882863
-0.231343	0.376231	-7.42225	1.78521e-11	2.1901e-10	15.7126	cg27324785
-0.264257	0.402381	-7.37427	2.28865e-11	2.71854e-10	15.4701	cg25401010
-0.0413583	0.487033	-0.962534	0.337707	0.389058	-6.4102	cg25192717
0.311763	0.593655	7.50779	1.14487e-11	1.49157e-10	16.1462	cg26132320
-0.228917	0.386197	-7.39758	2.02861e-11	2.44448e-10	15.5878	cg23816737
-0.270246	0.344693	-9.06816	2.7299e-15	1.49758e-13	24.3034	cg11557929
0.2691	0.658369	6.77188	4.91893e-10	3.96489e-09	12.4798	cg23693289
-0.235665	0.33632	-7.64741	5.52478e-12	7.97511e-11	16.8577	cg12970730
0.215617	0.512497	5.63548	1.16583e-07	4.99103e-07	7.17318	cg07823492
0.321817	0.587977	7.73506	3.48925e-12	5.35832e-11	17.3065	cg02037307
-0.258847	0.333199	-8.93235	5.72116e-15	2.71636e-13	23.5791	cg00489485
-0.320518	0.311994	-8.90173	6.75808e-15	3.10609e-13	23.416	cg19846609
-0.171221	0.454395	-5.58679	1.45716e-07	6.08458e-07	6.95764	cg01340550
-0.276777	0.366916	-8.77415	1.35105e-14	5.3768e-13	22.7379	cg02358755
-0.309054	0.349421	-11.8032	7.64422e-22	2.44576e-18	39.08	cg09554701
0.16521	0.462174	3.95694	0.000128686	0.000281057	0.46779	cg02628561
-0.27403	0.323459	-8.64755	2.68144e-14	9.27647e-13	22.0671	cg04604708
-0.392407	0.51382	-9.71843	7.72265e-17	9.69573e-15	27.7949	cg19812613
-0.253473	0.333421	-9.11683	2.0932e-15	1.20541e-13	24.5634	cg23548455
-0.0261414	0.551742	-0.698551	0.486177	0.537239	-6.62765	cg00062776
0.136863	0.467429	2.73287	0.00722317	0.0115949	-3.25704	cg01730970
-0.278208	0.348609	-9.26977	9.0715e-16	6.21372e-14	25.3822	cg02833614
0.226655	0.551054	5.66033	1.03995e-07	4.50813e-07	7.28363	cg19559537
-0.113458	0.355254	-2.2861	0.0239939	0.0351123	-4.31908	cg13294849
-0.324528	0.426409	-8.62298	3.06231e-14	1.02821e-12	21.9371	cg03820120
-0.253683	0.371612	-7.9164	1.34152e-12	2.37397e-11	18.2405	cg09892273
0.156321	0.420167	2.62271	0.00984874	0.015445	-3.53463	cg07974511
-0.0208022	0.419128	-0.428478	0.669067	0.710516	-6.77905	cg07377422
-0.230542	0.357983	-7.39469	2.05912e-11	2.47518e-10	15.5733	cg17463698
0.368061	0.48117	8.00394	8.43745e-13	1.60626e-11	18.6937	cg19897003
0.161505	0.487683	3.36591	0.00102386	0.0019022	-1.47176	cg08774452
-0.00507568	0.540479	-0.0900911	0.928364	0.940281	-6.86651	cg23044884
0.196518	0.431265	4.31808	3.24804e-05	7.96896e-05	1.77101	cg12459718
-0.263382	0.37903	-8.91819	6.17922e-15	2.8923e-13	23.5037	cg15556599
0.255424	0.592913	7.24397	4.4803e-11	4.87145e-10	14.8148	cg12451631
-0.0159678	0.305052	-0.308091	0.758545	0.792153	-6.82323	cg06804921
0.0126455	0.539442	0.323163	0.747132	0.781757	-6.81849	cg02833108
-0.213521	0.326225	-5.94138	2.80607e-08	1.40796e-07	8.55147	cg06768361
0.294646	0.376258	6.05066	1.6718e-08	8.89568e-08	9.05343	cg02019774
0.210018	0.387797	5.64815	1.09989e-07	4.73817e-07	7.22946	cg05700339
-0.261106	0.345401	-8.63601	2.854e-14	9.74428e-13	22.0061	cg00463840
-0.158999	0.432143	-4.74411	5.80373e-06	1.65883e-05	3.41332	cg27567922
-0.244685	0.328848	-7.10323	9.21124e-11	9.12877e-10	14.1119	cg22109795
-0.0757373	0.536423	-1.95135	0.053334	0.0730554	-5.00084	cg27351816
0.0845551	0.478613	2.28101	0.0243027	0.0355224	-4.33018	cg18686527
-0.296385	0.331808	-10.3731	2.08093e-18	6.63553e-16	31.3348	cg05689208
-0.240659	0.385244	-5.26013	6.33136e-07	2.2601e-06	5.54056	cg14976190
-0.160554	0.444843	-4.55354	1.26982e-05	3.38328e-05	2.66522	cg07950296
-0.257686	0.311842	-7.90394	1.43289e-12	2.50874e-11	18.1761	cg23381884
-0.249212	0.371816	-7.54704	9.33265e-12	1.24852e-10	16.3457	cg01089331
0.330178	0.581124	7.46573	1.42466e-11	1.80142e-10	15.9328	cg16017144
-0.136655	0.544637	-2.27464	0.0246946	0.0360521	-4.34406	cg02565999
-0.116382	0.470169	-1.98186	0.0497691	0.068554	-4.94286	cg11827910
0.188704	0.536195	3.81734	0.000214401	0.000449172	-0.0126237	cg00768487
0.20075	0.545499	4.86459	3.5023e-06	1.0515e-05	3.89702	cg09902229
-0.203087	0.391403	-5.00666	1.91186e-06	6.10163e-06	4.47776	cg07499673
-0.360559	0.409633	-8.43405	8.47856e-14	2.38024e-12	20.9407	cg09187740
0.347412	0.578123	7.77281	2.86118e-12	4.5275e-11	17.5004	cg16352527
0.290748	0.492647	6.44436	2.49359e-09	1.65756e-08	10.9007	cg07857792
0.324359	0.530103	7.92064	1.31184e-12	2.33094e-11	18.2624	cg21272996
-0.26937	0.351949	-8.27065	2.03694e-13	4.87765e-12	20.0834	cg17932911
0.151606	0.388105	3.29154	0.0013072	0.00238439	-1.69772	cg00367047
0.0139035	0.300204	0.339086	0.735134	0.770911	-6.81324	cg19403541
-0.238676	0.463253	-6.87121	2.98692e-10	2.56401e-09	12.9655	cg14372486
0.364541	0.480446	10.1876	5.80304e-18	1.37218e-15	30.3302	cg07914822
-0.260523	0.368498	-7.92132	1.30708e-12	2.32457e-11	18.2659	cg05451498
-0.267871	0.402963	-8.28946	1.84178e-13	4.48833e-12	20.1819	cg26100256
-0.0605879	0.421111	-1.61289	0.109383	0.140583	-5.58687	cg26081974
-0.217955	0.336149	-6.27664	5.64704e-09	3.40795e-08	10.1066	cg02388253
-0.43214	0.499299	-11.025	5.63919e-20	5.03889e-17	34.8689	cg06866712
-0.204115	0.45473	-5.61037	1.30813e-07	5.5314e-07	7.06189	cg16084133
-0.25423	0.331559	-7.98211	9.47305e-13	1.76944e-11	18.5806	cg26663590
-0.282147	0.302009	-8.55033	4.53279e-14	1.41868e-12	21.5534	cg11341086
-0.303467	0.486646	-8.29702	1.76878e-13	4.34029e-12	20.2214	cg21233622
0.199154	0.525256	3.79336	0.000233762	0.000486711	-0.0938174	cg19092317
-0.294075	0.392143	-10.1747	6.22971e-18	1.42699e-15	30.2607	cg23815787
-0.258848	0.348011	-8.06434	6.12207e-13	1.2257e-11	19.0073	cg08602633
-0.302541	0.415141	-9.46275	3.14971e-16	2.75001e-14	26.4181	cg25700897
-0.0137655	0.505572	-0.377666	0.706343	0.74475	-6.79946	cg10659480
0.153631	0.589948	4.27033	3.91416e-05	9.4396e-05	1.59385	cg01108697
0.300535	0.557329	7.33327	2.82857e-11	3.26942e-10	15.2634	cg00452257
0.130653	0.467962	3.09777	0.002426	0.00422994	-2.26657	cg15861196
-0.255475	0.367581	-8.15537	3.77063e-13	8.15674e-12	19.4812	cg18542304
-0.249535	0.441948	-5.61078	1.30567e-07	5.5227e-07	7.0637	cg23681745
-0.38126	0.466272	-10.4105	1.69191e-18	5.70784e-16	31.5375	cg26141247
-0.19579	0.491412	-5.21578	7.69937e-07	2.69509e-06	5.35221	cg10669597
0.329651	0.614383	7.47476	1.35941e-11	1.72928e-10	15.9785	cg09671258
-0.261952	0.431071	-8.61454	3.20518e-14	1.06643e-12	21.8925	cg12425378
-0.0467495	0.556885	-0.862094	0.390346	0.442465	-6.50098	cg21351483
-0.255524	0.330662	-7.71301	3.91753e-12	5.92131e-11	17.1934	cg13858106
-0.304835	0.381442	-8.67657	2.29198e-14	8.23354e-13	22.2207	cg16679302
-0.249172	0.362235	-7.14191	7.56001e-11	7.68349e-10	14.3045	cg12823817
-0.162401	0.42458	-4.93994	2.54377e-06	7.877e-06	4.20366	cg05603910
0.224877	0.724585	5.29582	5.40543e-07	1.95969e-06	5.69286	cg01813877
0.283635	0.598508	5.98959	2.23425e-08	1.14993e-07	8.7723	cg14841828
-0.17296	0.493417	-4.37279	2.61875e-05	6.53873e-05	1.97572	cg24612059
-0.310443	0.4856	-9.06579	2.76542e-15	1.51455e-13	24.2908	cg00629382
0.238151	0.450844	6.09076	1.38085e-08	7.5025e-08	9.23885	cg04972745
0.223142	0.751894	4.99069	2.04747e-06	6.48889e-06	4.41197	cg16815625
-0.263267	0.292345	-6.69611	7.18263e-10	5.54657e-09	12.1113	cg16321293
0.306272	0.566398	7.55076	9.15346e-12	1.22752e-10	16.3646	cg01994275
0.035568	0.400318	0.919354	0.359746	0.411536	-6.45044	cg22881652
-0.254072	0.365016	-7.56537	8.48176e-12	1.15225e-10	16.4391	cg01192869
0.170017	0.43851	4.37893	2.55585e-05	6.39618e-05	1.99884	cg24700485
0.231205	0.439077	4.63017	9.29069e-06	2.54569e-05	2.96349	cg20059140
-0.195	0.42265	-5.1966	8.37664e-07	2.90652e-06	5.27107	cg05274179
0.209592	0.498798	4.24631	4.29708e-05	0.000102813	1.50528	cg01889143
-0.352161	0.468764	-9.89283	2.95391e-17	4.68021e-15	28.7362	cg05373792
0.133486	0.59668	3.14291	0.00210555	0.00371093	-2.13666	cg15594444
-0.359744	0.418697	-10.1257	8.16844e-18	1.78061e-15	29.9953	cg24138419
-0.347684	0.382962	-9.7134	7.93957e-17	9.86212e-15	27.7677	cg01833122
-0.272429	0.331784	-10.0827	1.03579e-17	2.15776e-15	29.7627	cg10550245
-0.280991	0.36918	-8.30375	1.70613e-13	4.21955e-12	20.2567	cg17675150
-0.278901	0.375233	-8.51109	5.6005e-14	1.68787e-12	21.3464	cg14506141
-0.233668	0.422798	-7.27174	3.88407e-11	4.30288e-10	14.9541	cg18173474
0.3141	0.466855	9.57895	1.66355e-16	1.70543e-14	27.0433	cg20354552
0.244568	0.563469	5.79359	5.61098e-08	2.60518e-07	7.88047	cg03932904
-0.301055	0.386356	-9.58436	1.61482e-16	1.66664e-14	27.0724	cg10162820
0.347563	0.5609	8.81965	1.0555e-14	4.39136e-13	22.9796	cg08555653
0.222803	0.61047	5.24978	6.62761e-07	2.35509e-06	5.49652	cg06637517
0.289823	0.593807	8.40742	9.78293e-14	2.67968e-12	20.8007	cg19619387
-0.261916	0.400944	-7.49777	1.20614e-11	1.55931e-10	16.0953	cg13645409
-0.335342	0.44259	-9.31622	7.03454e-16	5.10025e-14	25.6312	cg20525037
-0.273692	0.406757	-7.90324	1.43821e-12	2.51716e-11	18.1725	cg05800761
0.229256	0.464483	5.85185	4.27429e-08	2.04112e-07	8.14387	cg09896346
0.307551	0.594286	8.55874	4.33167e-14	1.36652e-12	21.5978	cg10703826
-0.269916	0.400874	-8.69138	2.11552e-14	7.73262e-13	22.2991	cg03415649
0.0328435	0.529794	0.764842	0.44586	0.497538	-6.57947	cg26522157
-0.169971	0.475298	-4.26122	4.05537e-05	9.75144e-05	1.56022	cg15690475
-0.251525	0.330834	-6.95485	1.95795e-10	1.773e-09	13.377	cg23837109
-0.236235	0.571163	-4.84183	3.85522e-06	1.14659e-05	3.80501	cg13681781
-0.229136	0.470865	-6.78982	4.49619e-10	3.66073e-09	12.5673	cg22433862
-0.261425	0.320513	-8.82957	1.00022e-14	4.21254e-13	23.0322	cg09647921
-0.206485	0.406284	-5.67476	9.73114e-08	4.24943e-07	7.34785	cg18183624
0.244467	0.626788	5.06046	1.5161e-06	4.94598e-06	4.70055	cg09233651
-0.198462	0.32501	-5.87275	3.87547e-08	1.87258e-07	8.23872	cg04973802
0.101721	0.549006	2.94998	0.00381847	0.0064363	-2.68066	cg25230235
0.341973	0.508208	8.74319	1.5979e-14	6.14092e-13	22.5737	cg17489695
-0.182667	0.433245	-4.74531	5.77492e-06	1.65133e-05	3.41808	cg03971023
-0.307927	0.40462	-9.61001	1.40244e-16	1.51525e-14	27.2105	cg10482920
-0.258029	0.362645	-8.58351	3.7899e-14	1.22084e-12	21.7285	cg21610069
-0.189524	0.508631	-5.28242	5.7363e-07	2.06906e-06	5.63563	cg24657047
-0.233636	0.406218	-7.08833	9.93853e-11	9.75597e-10	14.0378	cg05312685
0.319453	0.387691	6.93193	2.1986e-10	1.95979e-09	13.264	cg26924496
0.301238	0.699596	8.42371	8.96294e-14	2.49084e-12	20.8864	cg22806907
0.268333	0.567482	6.38161	3.38951e-09	2.17314e-08	10.6024	cg26755097
-0.200487	0.29989	-5.90093	3.39501e-08	1.6641e-07	8.36691	cg03339817
-0.289188	0.469858	-6.07807	1.46706e-08	7.92361e-08	9.18011	cg02205013
-0.280188	0.363688	-9.22072	1.18643e-15	7.62635e-14	25.1194	cg06374811
-0.233867	0.376673	-7.80472	2.41886e-12	3.92847e-11	17.6645	cg04311964
0.236075	0.540074	5.29014	5.54337e-07	2.0053e-06	5.66858	cg02704158
-0.0471564	0.461364	-1.39571	0.165367	0.204583	-5.9067	cg04216070
-0.154683	0.477524	-4.21579	4.83571e-05	0.00011457	1.39327	cg25198584
-0.25146	0.344848	-8.29807	1.7588e-13	4.31794e-12	20.227	cg11239749
0.270434	0.604655	6.2322	7.00102e-09	4.11734e-08	9.89793	cg15123562
0.345603	0.47426	10.0471	1.26058e-17	2.44775e-15	29.5703	cg04555312
-0.248204	0.367925	-5.40344	3.34359e-07	1.27479e-06	6.1559	cg26047066
0.142757	0.443111	2.62504	0.00978535	0.0153524	-3.52887	cg07075026
-0.349567	0.426821	-10.0229	1.44146e-17	2.72324e-15	29.439	cg27605358
0.27977	0.522198	7.1098	8.90753e-11	8.86943e-10	14.1446	cg26128092
-0.236799	0.336659	-7.25976	4.13096e-11	4.53889e-10	14.8939	cg22450406
0.312633	0.60506	8.32507	1.5219e-13	3.84778e-12	20.3685	cg26234980
0.162654	0.624844	4.22803	4.61236e-05	0.000109692	1.43812	cg15718663
-0.279309	0.3428	-8.86885	8.08052e-15	3.56242e-13	23.2411	cg05567628
0.159736	0.458704	3.62437	0.000425311	0.000845203	-0.65439	cg02721000
-0.357927	0.52834	-8.65543	2.56967e-14	8.99967e-13	22.1088	cg00783877
-0.267578	0.394572	-8.04235	6.88107e-13	1.3504e-11	18.8931	cg21867891
-0.236032	0.428679	-7.7418	3.36781e-12	5.19837e-11	17.3411	cg23108559
-0.23996	0.34461	-6.84961	3.33004e-10	2.81311e-09	12.8596	cg14069619
0.183245	0.439072	4.37521	2.59381e-05	6.48253e-05	1.98482	cg11876013
-0.217934	0.350326	-6.41751	2.84404e-09	1.86206e-08	10.7729	cg25189241
-0.257374	0.373697	-7.17663	6.32942e-11	6.58282e-10	14.4778	cg02968094
0.254404	0.67021	6.79097	4.47028e-10	3.64203e-09	12.5729	cg24759337
-0.305128	0.377919	-9.52617	2.22345e-16	2.11845e-14	26.7592	cg23562011
-0.206467	0.451053	-5.47123	2.46376e-07	9.70243e-07	6.4505	cg13993179
-0.291897	0.341776	-10.1284	8.04717e-18	1.75804e-15	30.01	cg26253070
0.173637	0.492689	3.51705	0.000615908	0.00118849	-0.999752	cg20265661
-0.259664	0.313773	-8.98685	4.25239e-15	2.13446e-13	23.8695	cg08944029
-0.250852	0.357844	-7.94234	1.16951e-12	2.11481e-11	18.3746	cg15873123
0.0810521	0.588166	1.92851	0.0561416	0.0765619	-5.04369	cg01419164
-0.239344	0.541851	-5.70672	8.39642e-08	3.71798e-07	7.49051	cg06833102
0.168211	0.594158	4.15226	6.17197e-05	0.00014339	1.16208	cg02746340
0.17624	0.396712	3.41512	0.000869199	0.00163507	-1.31994	cg05451852
-0.248977	0.367206	-7.7001	4.1921e-12	6.27038e-11	17.1273	cg00382053
-0.18548	0.421803	-5.99058	2.22378e-08	1.14513e-07	8.77685	cg14011070
-0.256085	0.369592	-8.15664	3.74512e-13	8.11197e-12	19.4878	cg15410169
0.208742	0.474339	4.44812	1.94116e-05	4.97974e-05	2.26067	cg12821804
-0.314003	0.598721	-7.29126	3.51274e-11	3.9426e-10	15.0521	cg25383323
-0.0585472	0.55287	-1.35265	0.178696	0.219422	-5.9648	cg06947608
0.316667	0.566767	6.72183	6.31777e-10	4.95158e-09	12.2361	cg04245057
0.341198	0.458254	7.70896	4.00161e-12	6.02727e-11	17.1727	cg08105965
0.21063	0.731639	4.82081	4.21163e-06	1.24156e-05	3.7203	cg17989581
0.115739	0.586725	2.40429	0.0177256	0.0265755	-4.05475	cg24008544
-0.264352	0.338294	-8.187	3.18526e-13	7.08673e-12	19.6462	cg20110742
0.172749	0.630465	3.37926	0.000979517	0.00182559	-1.43074	cg03475293
-0.330121	0.415296	-9.29683	7.82251e-16	5.57892e-14	25.5272	cg09083359
-0.276107	0.376764	-9.52233	2.27081e-16	2.15324e-14	26.7385	cg06127619
-0.253204	0.378719	-7.16908	6.57888e-11	6.80629e-10	14.4401	cg08754268
0.0638832	0.526097	1.41581	0.159409	0.197939	-5.87897	cg13935009
-0.265083	0.335874	-8.53121	5.02517e-14	1.54022e-12	21.4525	cg21730805
-0.244528	0.460719	-6.61014	1.10123e-09	8.06855e-09	11.6955	cg23678565
-0.491215	0.566839	-11.8873	4.80668e-22	1.70266e-18	39.5341	cg01108921
-0.319435	0.353206	-10.8561	1.43649e-19	1.07125e-16	33.9532	cg03127034
0.258728	0.580485	6.59403	1.19271e-09	8.66335e-09	11.6178	cg08369368
0.206732	0.54398	5.04691	1.60753e-06	5.21376e-06	4.64429	cg27449131
-0.0288515	0.58035	-0.727536	0.468308	0.519711	-6.60711	cg05217331
0.318019	0.626403	8.06102	6.23114e-13	1.24327e-11	18.9901	cg08330690
-0.252268	0.286045	-8.72905	1.72514e-14	6.53326e-13	22.4987	cg10024484
-0.200434	0.451587	-6.09778	1.33529e-08	7.29052e-08	9.27139	cg14136042
-0.24262	0.425227	-7.68038	4.64876e-12	6.8586e-11	17.0263	cg00564916
-0.265719	0.402628	-7.53548	9.91195e-12	1.31643e-10	16.2869	cg01794799
0.0972222	0.468565	2.24135	0.0268325	0.0389155	-4.41597	cg13390867
0.24497	0.532676	6.32178	4.53627e-09	2.8052e-08	10.3193	cg16310415
-0.113463	0.455799	-1.95673	0.0526907	0.0722482	-4.99068	cg20014398
-0.280068	0.377705	-8.16731	3.53808e-13	7.73294e-12	19.5434	cg04058563
0.27099	0.489321	5.96699	2.48643e-08	1.26443e-07	8.66865	cg24284497
0.250015	0.438736	6.33365	4.28174e-09	2.66475e-08	10.3754	cg14676825
-0.0261497	0.565902	-0.642112	0.522019	0.572022	-6.66525	cg14520832
-0.256058	0.292638	-8.7775	1.3267e-14	5.29955e-13	22.7557	cg01018110
-0.307411	0.486135	-8.47104	6.94844e-14	2.02223e-12	21.1354	cg16308286
-0.227146	0.327683	-7.97425	9.87606e-13	1.83093e-11	18.5399	cg09340386
-0.220248	0.423951	-6.52495	1.67785e-09	1.1689e-08	11.2859	cg12912920
0.175126	0.541666	4.20861	4.97144e-05	0.000117536	1.36703	cg25815024
0.246899	0.565775	5.32553	4.73654e-07	1.74144e-06	5.82014	cg03806095
-0.23589	0.287646	-8.07981	5.63879e-13	1.14606e-11	19.0877	cg00638020
-0.0812376	0.662042	-1.83387	0.0691385	0.0926417	-5.21618	cg16397032
-0.263623	0.338469	-9.96319	2.00363e-17	3.46216e-15	29.1164	cg22572454
-0.356322	0.42795	-10.2927	3.24462e-18	8.96008e-16	30.8997	cg05269473
-0.280408	0.304117	-10.4166	1.63555e-18	5.63265e-16	31.5707	cg02312706
0.316015	0.450065	9.14074	1.83698e-15	1.08452e-13	24.6913	cg12590051
-0.267409	0.346344	-8.74085	1.61831e-14	6.20932e-13	22.5613	cg19272592
0.309301	0.564075	5.79765	5.50562e-08	2.56094e-07	7.89881	cg06550177
-0.257828	0.443901	-7.85973	1.80989e-12	3.06439e-11	17.9479	cg19260663
-0.282112	0.287411	-10.4922	1.07615e-18	4.23561e-16	31.9807	cg24772001
-0.271768	0.301708	-10.0175	1.48459e-17	2.77825e-15	29.4101	cg14461974
0.20015	0.494747	4.53128	1.38956e-05	3.66783e-05	2.57926	cg12062220
0.306271	0.485139	8.14739	3.9345e-13	8.44858e-12	19.4396	cg06382559
-0.256723	0.310742	-7.62742	6.13404e-12	8.72507e-11	16.7555	cg17061340
-0.242553	0.359759	-8.26187	2.13488e-13	5.07753e-12	20.0374	cg23839002
-0.261951	0.404916	-8.48026	6.61198e-14	1.93795e-12	21.184	cg09041251
-0.351336	0.419601	-10.5294	8.76324e-19	3.65199e-16	32.1819	cg06821075
-0.317884	0.391183	-12.116	1.36483e-22	6.76848e-19	40.7661	cg25839267
0.219789	0.651652	6.29185	5.24557e-09	3.18954e-08	10.1782	cg00011740
-0.243919	0.377114	-8.00119	8.5617e-13	1.62648e-11	18.6795	cg26853064
0.223664	0.51711	5.35758	4.10575e-07	1.53167e-06	5.9579	cg22275864
-0.186826	0.39288	-5.81768	5.01475e-08	2.35503e-07	7.9892	cg15908708
0.329209	0.567332	9.02568	3.44151e-15	1.80128e-13	24.0766	cg15159605
0.0359519	0.452875	0.935436	0.351433	0.403101	-6.43566	cg15681626
-0.259671	0.495051	-6.36787	3.62452e-09	2.30578e-08	10.5373	cg14420932
-0.289885	0.401942	-7.94385	1.16018e-12	2.10176e-11	18.3825	cg10378083
-0.152813	0.484248	-4.31488	3.28903e-05	8.06037e-05	1.75909	cg03730249
-0.28541	0.369894	-8.88143	7.54653e-15	3.38226e-13	23.308	cg08371852
0.267368	0.619742	6.31853	4.6083e-09	2.84495e-08	10.304	cg03486986
-0.242464	0.317717	-8.12713	4.38321e-13	9.25578e-12	19.334	cg21531873
0.220576	0.528739	5.07843	1.40265e-06	4.61045e-06	4.77529	cg06647751
-0.292851	0.423441	-6.3616	3.73691e-09	2.36802e-08	10.5076	cg17244801
-0.277673	0.442528	-8.6388	2.81136e-14	9.64518e-13	22.0208	cg15400868
-0.258567	0.384132	-7.82362	2.1896e-12	3.60873e-11	17.7618	cg15539879
-0.0225234	0.508127	-0.570144	0.56964	0.617633	-6.70863	cg04923174
-0.264795	0.350981	-9.1607	1.64714e-15	9.9434e-14	24.7981	cg22160511
-0.318188	0.43311	-9.29623	7.84837e-16	5.58817e-14	25.524	cg00865927
0.00597914	0.453177	0.133716	0.89385	0.911082	-6.86164	cg08474521
-0.108245	0.522227	-2.81314	0.00572963	0.0093627	-3.04841	cg05834603
0.299657	0.554867	7.91575	1.34614e-12	2.38124e-11	18.2372	cg17953141
-0.277605	0.298578	-9.87968	3.17604e-17	4.95927e-15	28.6652	cg03035849
-0.0262867	0.631964	-0.69661	0.487387	0.538429	-6.62899	cg11397581
-0.214435	0.401907	-6.61105	1.09627e-09	8.03639e-09	11.6998	cg23462152
-0.269346	0.306184	-9.38374	4.85871e-16	3.82278e-14	25.9936	cg25912037
-0.248491	0.29639	-7.46999	1.39351e-11	1.76699e-10	15.9543	cg14605520
-0.284704	0.368083	-8.85572	8.67791e-15	3.7602e-13	23.1712	cg11203041
-0.301114	0.347975	-8.92316	6.01436e-15	2.82715e-13	23.5301	cg13153009
-0.00141027	0.51745	-0.0415307	0.966942	0.972511	-6.8697	cg16934473
-0.347181	0.526063	-8.33224	1.46456e-13	3.73134e-12	20.406	cg20207715
-0.268965	0.388703	-9.59025	1.56341e-16	1.6388e-14	27.1041	cg24011341
-0.274617	0.392319	-9.02685	3.41976e-15	1.79368e-13	24.0828	cg15444831
0.259235	0.558155	5.39053	3.54283e-07	1.34288e-06	6.10008	cg08900101
0.305839	0.609723	7.64178	5.69026e-12	8.17827e-11	16.8288	cg07135614
-0.285158	0.307515	-10.5786	6.67316e-19	3.13683e-16	32.4488	cg05087577
-0.261456	0.353113	-8.32036	1.56086e-13	3.92453e-12	20.3437	cg21781706
-0.285128	0.428639	-7.54749	9.31069e-12	1.24591e-10	16.348	cg07641497
-0.299912	0.383086	-8.60887	3.30485e-14	1.09372e-12	21.8625	cg02810291
-0.18836	0.446827	-5.47008	2.47666e-07	9.7486e-07	6.44546	cg10168330
0.256528	0.414365	7.12192	8.37305e-11	8.39879e-10	14.2049	cg17800442
-0.249397	0.358403	-8.3671	1.21475e-13	3.19925e-12	20.589	cg16097205
-0.261743	0.41171	-7.86935	1.72026e-12	2.9327e-11	17.9975	cg11295183
-0.232731	0.443255	-6.84622	3.38729e-10	2.85546e-09	12.843	cg09674500
-0.248585	0.373409	-8.19637	3.02981e-13	6.80192e-12	19.6951	cg11940726
-0.170668	0.38368	-5.5502	1.72192e-07	7.05992e-07	6.79637	cg18264219
-0.203034	0.337484	-5.71819	7.96261e-08	3.54615e-07	7.54181	cg19776793
-0.150534	0.472289	-4.00796	0.000106455	0.000236111	0.646699	cg08500510
-0.222492	0.39288	-6.52603	1.66897e-09	1.16353e-08	11.2911	cg03736789
0.0798052	0.348457	1.74901	0.0828325	0.10914	-5.36387	cg18904891
0.117387	0.501058	2.69608	0.00801936	0.0127747	-3.35088	cg13200838
-0.219414	0.398991	-6.84241	3.45275e-10	2.90243e-09	12.8244	cg24376891
0.330214	0.511154	9.3202	6.88252e-16	5.00833e-14	25.6526	cg09310891
0.223352	0.627251	5.7745	6.13214e-08	2.81618e-07	7.79452	cg05529816
0.348225	0.536898	8.6642	2.45065e-14	8.68091e-13	22.1552	cg15817960
-0.285356	0.46734	-7.21158	5.29107e-11	5.63745e-10	14.6525	cg20886660
0.0703414	0.465271	1.52598	0.129632	0.164094	-5.72018	cg14308313
0.300879	0.54454	7.37617	2.26627e-11	2.69453e-10	15.4797	cg03531247
-0.280021	0.409887	-7.3229	2.98402e-11	3.42832e-10	15.2112	cg19795793
0.292167	0.537819	8.2913	1.82379e-13	4.44996e-12	20.1915	cg16594165
-0.31464	0.407893	-8.0567	6.37582e-13	1.26771e-11	18.9676	cg10096519
-0.214968	0.41437	-6.50695	1.83345e-09	1.26354e-08	11.1997	cg19100464
-0.00504625	0.511886	-0.145313	0.884706	0.903173	-6.86003	cg25667998
0.247842	0.562995	5.66198	1.03207e-07	4.4781e-07	7.29098	cg04006061
-0.313821	0.455966	-8.09077	5.31927e-13	1.09141e-11	19.1447	cg04132353
-0.316176	0.349986	-10.7242	2.98055e-19	1.86311e-16	33.2383	cg25407077
-0.251657	0.308928	-8.66013	2.50512e-14	8.81716e-13	22.1337	cg12979234
-0.210368	0.381526	-5.9668	2.48871e-08	1.26539e-07	8.66777	cg23939642
0.271034	0.650712	6.66032	8.5837e-10	6.47623e-09	11.9379	cg16331823
-0.24848	0.39362	-8.36046	1.25883e-13	3.2922e-12	20.5541	cg19784401
0.363554	0.6131	10.742	2.70043e-19	1.72799e-16	33.3349	cg08076807
-0.304943	0.405935	-10.5499	7.8235e-19	3.4419e-16	32.293	cg26421413
-0.275045	0.291641	-9.26963	9.0784e-16	6.21416e-14	25.3814	cg20446334
-0.119944	0.38972	-3.88593	0.000167099	0.000357213	0.221747	cg15711288
-0.194839	0.47642	-4.59923	1.05438e-05	2.85488e-05	2.84267	cg24983900
-0.196469	0.441871	-4.43685	2.03052e-05	5.18711e-05	2.21781	cg22039234
-0.275303	0.355967	-9.17462	1.52654e-15	9.38675e-14	24.8726	cg03912974
-0.187008	0.377359	-5.40611	3.30365e-07	1.26129e-06	6.16749	cg23797621
-0.0770967	0.307998	-1.51162	0.133245	0.168196	-5.74152	cg23161999
0.0199226	0.468604	0.340583	0.73401	0.769887	-6.81273	cg18091046
-0.0918232	0.346802	-1.95563	0.0528217	0.0724098	-4.99276	cg15902390
0.296508	0.467109	7.78211	2.72465e-12	4.34262e-11	17.5482	cg10831212
0.339987	0.626454	9.40859	4.23968e-16	3.43839e-14	26.1271	cg14654324
0.253683	0.716281	7.47238	1.3763e-11	1.74762e-10	15.9665	cg16493531
-0.223404	0.34168	-6.89162	2.69494e-10	2.33997e-09	13.0657	cg07042338
-0.231972	0.318858	-7.23893	4.59786e-11	4.98616e-10	14.7895	cg07230359
-0.324792	0.280624	-10.6276	5.0865e-19	2.58718e-16	32.7148	cg21270847
-0.259523	0.288708	-9.23286	1.11019e-15	7.28037e-14	25.1844	cg27420005
-0.20946	0.462964	-6.84032	3.48919e-10	2.93008e-09	12.8142	cg14617020
-0.0754697	0.343098	-2.01919	0.0456842	0.0633824	-4.87076	cg02280532
-0.171743	0.51251	-4.04573	9.24133e-05	0.000207543	0.780272	cg01010285
-0.371035	0.503768	-8.03609	7.11388e-13	1.39086e-11	18.8605	cg22877452
0.202315	0.620229	6.28567	5.4052e-09	3.27735e-08	10.1491	cg05297854
0.0360609	0.309549	0.836177	0.404709	0.45685	-6.52281	cg14250833
-0.0698707	0.518227	-1.96255	0.052001	0.0713706	-4.97965	cg14039968
0.333489	0.466873	8.95046	5.18423e-15	2.50282e-13	23.6755	cg14791547
0.29338	0.520768	7.14984	7.25937e-11	7.4167e-10	14.3441	cg20402783
0.275905	0.542174	6.28299	5.47589e-09	3.31576e-08	10.1365	cg26777456
-0.226757	0.54812	-5.80647	5.28406e-08	2.46853e-07	7.93857	cg19739468
-0.277276	0.33073	-9.4315	3.73904e-16	3.14282e-14	26.2501	cg03673694
0.0213426	0.575003	0.400925	0.689185	0.729109	-6.79043	cg00420450
0.11715	0.561783	3.11999	0.00226301	0.00396654	-2.20283	cg14765959
0.186303	0.531357	4.05805	8.82292e-05	0.000198939	0.82405	cg22865470
-0.301567	0.438358	-10.0169	1.48926e-17	2.78175e-15	29.407	cg26291519
-0.244891	0.305786	-8.13077	4.29895e-13	9.11083e-12	19.353	cg09887906
-0.199469	0.460561	-5.75292	6.77906e-08	3.07892e-07	7.69748	cg24298423
-0.100162	0.451275	-2.85365	0.00508831	0.00839467	-2.94112	cg16670307
0.327236	0.543706	7.91957	1.31922e-12	2.34196e-11	18.2569	cg08015883
-0.26849	0.337038	-8.03676	7.08869e-13	1.38648e-11	18.864	cg24370375
0.351077	0.435465	8.9991	3.97791e-15	2.01832e-13	23.9348	cg15835620
0.229857	0.617955	5.52276	1.9508e-07	7.87626e-07	6.67585	cg21596498
-0.20309	0.455807	-5.30769	5.12775e-07	1.87126e-06	5.74367	cg00225006
0.392342	0.497573	10.4627	1.2676e-18	4.71538e-16	31.8204	cg06370862
-0.170661	0.427823	-5.55789	1.66259e-07	6.83843e-07	6.83024	cg16041156
-0.240971	0.394838	-7.99326	8.92933e-13	1.6847e-11	18.6384	cg06022832
-0.269914	0.386228	-8.27242	2.0177e-13	4.83974e-12	20.0927	cg20311390
-0.132396	0.522472	-3.5206	0.000608491	0.00117507	-0.988471	cg03090436
-0.0799259	0.386878	-2.29335	0.0235592	0.0345348	-4.3032	cg25066665
-0.338521	0.419393	-10.5721	6.91692e-19	3.19092e-16	32.4137	cg07236221
0.387851	0.396425	10.7038	3.33668e-19	2.01796e-16	33.1277	cg12929027
-0.00790746	0.30516	-0.199366	0.842312	0.866458	-6.85074	cg26070319
0.239202	0.555386	6.00682	2.05896e-08	1.06908e-07	8.85149	cg23167906
-0.259888	0.391805	-8.7319	1.69874e-14	6.44558e-13	22.5138	cg00239171
0.294537	0.629089	7.87493	1.67028e-12	2.86123e-11	18.0263	cg26502852
0.292325	0.55119	7.74373	3.33387e-12	5.15619e-11	17.351	cg19241327
-0.356774	0.535104	-8.58246	3.8114e-14	1.22737e-12	21.723	cg18910127
0.337062	0.606285	11.2085	2.04277e-20	2.47085e-17	35.8633	cg04239994
-0.195745	0.357803	-4.84503	3.80353e-06	1.13288e-05	3.81795	cg18337363
-0.232312	0.329011	-7.00951	1.48414e-10	1.38726e-09	13.647	cg21078330
-0.214877	0.371957	-6.67529	7.96735e-10	6.07311e-09	12.0104	cg25531986
-0.254872	0.288998	-8.26422	2.10827e-13	5.0254e-12	20.0497	cg15022051
0.349137	0.54531	9.67982	9.55177e-17	1.13595e-14	27.5867	cg03892356
-0.133514	0.453518	-3.84492	0.000194029	0.000409764	0.081202	cg03124510
0.2276	0.693844	7.9259	1.27577e-12	2.27829e-11	18.2896	cg09921821
-0.308199	0.509996	-8.05891	6.30152e-13	1.25529e-11	18.9791	cg22144942
-0.286066	0.413296	-8.45505	7.57303e-14	2.16568e-12	21.0512	cg05231480
0.168519	0.548942	3.94149	0.000136247	0.000296233	0.413976	cg05581701
0.16675	0.498964	4.07415	8.30343e-05	0.000188158	0.881406	cg13137376
0.00354755	0.509272	0.0832316	0.933805	0.944914	-6.86711	cg16824643
-0.245311	0.349718	-8.0286	7.40255e-13	1.43879e-11	18.8217	cg27338089
0.2657	0.67673	5.60332	1.35101e-07	5.69357e-07	7.03072	cg12297590
0.0579233	0.550215	1.36575	0.17456	0.214834	-5.94732	cg15147841
-0.227438	0.367389	-8.22507	2.59914e-13	5.97988e-12	19.845	cg22702922
-0.121127	0.330181	-2.31849	0.0221067	0.0325747	-4.24784	cg20512711
-0.41174	0.54695	-9.74411	6.70443e-17	8.60227e-15	27.9334	cg20439347
0.33748	0.618601	8.41045	9.62492e-14	2.64077e-12	20.8167	cg19047868
0.0320386	0.620301	0.680261	0.497643	0.548419	-6.64018	cg12892506
-0.262516	0.42457	-8.34155	1.39322e-13	3.58364e-12	20.4549	cg24990400
0.257132	0.607484	6.61068	1.09827e-09	8.04926e-09	11.6981	cg21610221
0.261424	0.490983	6.4015	3.07564e-09	1.99564e-08	10.6968	cg21846177
0.00225483	0.343418	0.0484944	0.961402	0.967735	-6.86939	cg18091469
0.233656	0.456102	5.56866	1.58294e-07	6.54641e-07	6.87765	cg11873147
0.0518161	0.580464	1.21295	0.227518	0.272854	-6.14115	cg22821289
0.257976	0.277936	4.83349	3.993e-06	1.18317e-05	3.77137	cg10731700
0.337855	0.392516	8.91852	6.16831e-15	2.88968e-13	23.5054	cg18278265
0.0225632	0.293746	0.369831	0.712157	0.749964	-6.80237	cg12822074
0.295664	0.596605	8.24781	2.30161e-13	5.38785e-12	19.9639	cg03120361
0.261413	0.393462	5.61829	1.26146e-07	5.35191e-07	7.09699	cg01934626
-0.229065	0.475216	-7.29236	3.49292e-11	3.92391e-10	15.0576	cg09403956
-0.314404	0.465085	-8.52165	5.29071e-14	1.61165e-12	21.4021	cg08866876
-0.235319	0.380871	-6.8285	3.70292e-10	3.0863e-09	12.7563	cg04762351
-0.322353	0.41663	-9.98217	1.8044e-17	3.22464e-15	29.219	cg13595739
-0.276835	0.381292	-9.65876	1.07253e-16	1.22864e-14	27.4732	cg10813585
-0.311767	0.437909	-10.1873	5.81056e-18	1.37218e-15	30.329	cg06764498
0.352398	0.529875	9.7247	7.46083e-17	9.40273e-15	27.8287	cg10914558
-0.0467955	0.474392	-1.2576	0.210967	0.254906	-6.08683	cg16803967
-0.198418	0.380732	-6.10708	1.27724e-08	7.01333e-08	9.3145	cg22014770
0.295525	0.480013	7.51446	1.10586e-11	1.44552e-10	16.18	cg10846615
-0.253521	0.369752	-8.05144	6.55656e-13	1.2962e-11	18.9403	cg07169439
0.183664	0.326189	5.0175	1.82477e-06	5.84963e-06	4.52254	cg21718267
0.28958	0.589261	7.47352	1.36817e-11	1.73864e-10	15.9723	cg22732101
-0.27191	0.325268	-9.68052	9.51483e-17	1.13292e-14	27.5905	cg11128956
-0.258732	0.309911	-8.48384	6.48592e-14	1.90382e-12	21.2028	cg12389611
-0.0494214	0.585259	-1.35732	0.177213	0.217751	-5.95859	cg07509252
-0.271712	0.44244	-8.60911	3.30048e-14	1.09264e-12	21.8638	cg22790013
-0.260095	0.398436	-8.58103	3.84079e-14	1.23563e-12	21.7155	cg14232552
-0.120462	0.654332	-2.33336	0.0212852	0.0314574	-4.21484	cg26175287
0.244972	0.619959	5.64	1.14189e-07	4.89822e-07	7.19324	cg11024728
0.196905	0.427567	4.73764	5.96198e-06	1.69992e-05	3.38758	cg18676237
0.272092	0.737584	7.03922	1.27617e-10	1.21416e-09	13.7941	cg15202102
-0.236205	0.316949	-7.52639	1.03927e-11	1.37128e-10	16.2407	cg19798702
-0.319988	0.393326	-7.9572	1.08102e-12	1.97897e-11	18.4515	cg00908631
0.302287	0.497	8.42156	9.06693e-14	2.5141e-12	20.8751	cg25383503
-0.203714	0.44121	-6.90981	2.45853e-10	2.15832e-09	13.1552	cg10880599
-0.0941505	0.514439	-2.45038	0.0157057	0.0237738	-3.94838	cg22753611
-0.243861	0.437525	-5.70818	8.34003e-08	3.69598e-07	7.49702	cg25947619
0.20999	0.58837	4.01067	0.000105381	0.000233986	0.656266	cg18173058
-0.199987	0.430129	-5.44397	2.78639e-07	1.08277e-06	6.33175	cg11305940
-0.305142	0.419831	-9.52443	2.24479e-16	2.13264e-14	26.7498	cg26004268
0.229648	0.7011	6.55876	1.42003e-09	1.01019e-08	11.4482	cg26228266
-0.198852	0.44306	-6.38736	3.29574e-09	2.1196e-08	10.6297	cg16006701
-0.189562	0.437278	-5.40055	3.38713e-07	1.28939e-06	6.14342	cg05914150
-0.312789	0.535167	-7.80838	2.37261e-12	3.86413e-11	17.6833	cg15450824
-0.107622	0.4485	-2.10776	0.0371224	0.0524158	-4.69473	cg12848808
-0.123597	0.543369	-3.14719	0.00207731	0.00366449	-2.12427	cg08761324
-0.309947	0.463659	-8.28429	1.89355e-13	4.57962e-12	20.1548	cg16404074
0.374428	0.379545	9.7175	7.76267e-17	9.72137e-15	27.7898	cg10904986
-0.307203	0.398327	-8.88549	7.38156e-15	3.32334e-13	23.3296	cg14336872
0.313356	0.388148	7.83993	2.00917e-12	3.35371e-11	17.8458	cg19605920
-0.30185	0.381087	-9.84091	3.93294e-17	5.77048e-15	28.4558	cg10162971
0.293805	0.539062	8.1436	4.0149e-13	8.598e-12	19.4198	cg09869647
-0.311805	0.472862	-8.468	7.06313e-14	2.05139e-12	21.1194	cg13750566
-0.277507	0.36148	-8.68077	2.24047e-14	8.08387e-13	22.2429	cg09918394
0.0760058	0.528542	1.75335	0.0820819	0.108251	-5.35648	cg22510376
0.144247	0.656207	3.12429	0.00223265	0.00391788	-2.19044	cg14527211
-0.217912	0.24887	-7.94135	1.17566e-12	2.12321e-11	18.3695	cg02132702
-0.185289	0.463886	-4.99309	2.02656e-06	6.42797e-06	4.42182	cg07906299
-0.280171	0.289615	-9.69649	8.71438e-17	1.06183e-14	27.6765	cg10658307
0.0669924	0.413815	1.17387	0.242762	0.289337	-6.18714	cg19290410
-0.259906	0.364432	-8.94378	5.37627e-15	2.57978e-13	23.6399	cg01584389
-0.412423	0.581074	-9.54188	2.0395e-16	1.9877e-14	26.8437	cg09667289
0.169677	0.721535	3.88828	0.000165668	0.000354472	0.229846	cg10845886
-0.0969708	0.33032	-2.8579	0.00502502	0.00829825	-2.92979	cg19846991
-0.0235145	0.288073	-0.525748	0.600029	0.646391	-6.73284	cg20172627
-0.261733	0.451322	-8.10126	5.03044e-13	1.04163e-11	19.1993	cg13468041
-0.163744	0.450186	-4.71535	6.53998e-06	1.84783e-05	3.29906	cg18877514
0.292258	0.583014	7.04838	1.21807e-10	1.1657e-09	13.8395	cg10292154
0.287484	0.476857	8.08585	5.46032e-13	1.11435e-11	19.1192	cg04092231
-0.31264	0.427253	-9.65912	1.07043e-16	1.22864e-14	27.4751	cg22247845
-0.0219889	0.460102	-0.419929	0.675284	0.716344	-6.78266	cg11423130
0.194411	0.715077	6.30362	4.95451e-09	3.03101e-08	10.2337	cg15779837
-0.233043	0.328909	-7.66064	5.15508e-12	7.50148e-11	16.9253	cg09017235
-0.228095	0.348047	-7.34787	2.62322e-11	3.0631e-10	15.337	cg07320630
-0.104112	0.435719	-2.70906	0.00772971	0.0123466	-3.31789	cg04729004
-0.268117	0.34376	-9.08412	2.5023e-15	1.39675e-13	24.3887	cg11590932
-0.284586	0.381407	-8.73752	1.64774e-14	6.29303e-13	22.5436	cg05933765
0.305862	0.571687	7.43737	1.65057e-11	2.04561e-10	15.7891	cg17009842
-0.264025	0.319449	-8.75299	1.51527e-14	5.87761e-13	22.6257	cg15005441
0.336874	0.624362	8.02549	7.5258e-13	1.46027e-11	18.8055	cg16570157
0.274139	0.542796	7.96363	1.0448e-12	1.91867e-11	18.4848	cg06522681
-0.188681	0.499573	-3.50176	0.000648867	0.00124689	-1.04828	cg19029181
-0.307404	0.444444	-8.05609	6.39669e-13	1.27042e-11	18.9644	cg24781973
0.326895	0.406058	7.31236	3.15078e-11	3.59493e-10	15.1582	cg25347264
0.254035	0.420182	7.29883	3.37833e-11	3.81462e-10	15.0902	cg02367696
-0.315666	0.45453	-6.48839	2.00881e-09	1.36907e-08	11.1109	cg14573833
0.271224	0.589056	6.8962	2.63331e-10	2.29389e-09	13.0883	cg04742550
0.255144	0.564214	6.6539	8.86204e-10	6.66444e-09	11.9068	cg06183338
-0.254453	0.421355	-6.45393	2.37929e-09	1.58989e-08	10.9463	cg16888547
0.267735	0.513827	6.77353	4.87863e-10	3.93624e-09	12.4878	cg13774019
-0.251762	0.38517	-9.74425	6.6992e-17	8.60227e-15	27.9341	cg23501773
-0.205851	0.373172	-7.12229	8.35715e-11	8.38793e-10	14.2068	cg16722816
0.285361	0.467492	6.53166	1.62328e-09	1.13687e-08	11.3181	cg09980058
0.328766	0.643673	8.05613	6.39516e-13	1.27037e-11	18.9647	cg05676622
0.0163643	0.404942	0.382685	0.702627	0.74136	-6.79756	cg16543094
0.194921	0.512413	5.09214	1.32169e-06	4.37054e-06	4.83244	cg09074856
-0.349059	0.472253	-8.26531	2.09598e-13	5.00091e-12	20.0554	cg25312054
0.004819	0.450462	0.166211	0.868269	0.88924	-6.85678	cg03609088
-0.355412	0.434449	-9.86417	3.45972e-17	5.24561e-15	28.5814	cg13112511
-0.205181	0.284564	-5.54016	1.80241e-07	7.34591e-07	6.75225	cg21565914
-0.278688	0.395677	-9.37534	5.0878e-16	3.94186e-14	25.9485	cg14120534
-0.275203	0.419665	-8.16167	3.64601e-13	7.93213e-12	19.514	cg03612914
0.0570847	0.564006	1.30606	0.194017	0.236292	-6.02569	cg17103856
-0.270319	0.416694	-8.95632	5.02142e-15	2.44499e-13	23.7068	cg12751456
0.20066	0.37287	4.5669	1.20277e-05	3.21977e-05	2.71698	cg17394649
-0.324336	0.424049	-9.74388	6.71293e-17	8.60227e-15	27.9321	cg01975706
0.18265	0.550544	3.70444	0.000321039	0.00065175	-0.391301	cg25620901
-0.255875	0.335085	-8.21653	2.72051e-13	6.20586e-12	19.8004	cg06002516
-0.253412	0.309995	-8.8117	1.10208e-14	4.54161e-13	22.9373	cg23520688
-0.0949664	0.472381	-2.91421	0.00425144	0.00710752	-2.77826	cg16872613
0.0713171	0.518068	1.48351	0.140549	0.176505	-5.78276	cg27142536
-0.254253	0.301426	-8.76459	1.4229e-14	5.60035e-13	22.6872	cg19859729
0.136293	0.414547	2.8478	0.00517674	0.00852991	-2.95671	cg17094014
0.328347	0.421795	7.97439	9.86905e-13	1.82997e-11	18.5406	cg10951873
-0.306349	0.482288	-8.41381	9.45294e-14	2.60222e-12	20.8343	cg20454336
0.0320582	0.508381	0.875079	0.38327	0.435325	-6.4898	cg17551002
-0.12624	0.385104	-3.84121	0.000196656	0.000414879	0.0685615	cg27418402
-0.245303	0.397772	-6.7165	6.48796e-10	5.06854e-09	12.2103	cg25985504
0.00064163	0.572932	0.0147228	0.988278	0.990435	-6.87045	cg01525839
-0.234384	0.389809	-7.58825	7.52736e-12	1.04258e-10	16.5556	cg27339974
0.269406	0.527974	7.36712	2.37481e-11	2.80643e-10	15.4341	cg20638016
-0.270835	0.314948	-9.63145	1.24641e-16	1.38592e-14	27.326	cg06096446
0.227792	0.563905	4.82006	4.22494e-06	1.24475e-05	3.71728	cg04015962
-0.134298	0.464367	-3.74857	0.000274445	0.000564321	-0.244357	cg22919863
0.289258	0.481085	7.17686	6.32189e-11	6.57611e-10	14.4789	cg07583894
-0.204879	0.429681	-3.70892	0.00031599	0.000642434	-0.376457	cg08393041
0.0790228	0.336768	2.02237	0.0453507	0.0629628	-4.86458	cg09887059
-0.318661	0.454493	-7.26969	3.92522e-11	4.34023e-10	14.9438	cg03579904
0.0586098	0.447849	1.24222	0.216566	0.260969	-6.10576	cg10615842
-0.273177	0.340849	-9.43026	3.76442e-16	3.15941e-14	26.2435	cg07244188
0.271943	0.616211	6.64182	9.4102e-10	7.025e-09	11.8484	cg02396496
0.280609	0.496672	6.22234	7.34199e-09	4.29418e-08	9.85177	cg15665928
-0.234298	0.303481	-7.87305	1.68693e-12	2.88377e-11	18.0166	cg15815318
-0.312387	0.495038	-9.20506	1.29251e-15	8.16018e-14	25.0355	cg14546258
0.313824	0.501075	8.02342	7.60888e-13	1.47226e-11	18.7948	cg19210276
-0.163937	0.451354	-4.21493	4.85168e-05	0.000114924	1.39015	cg07584669
-0.142954	0.455086	-4.33126	3.08432e-05	7.59849e-05	1.82015	cg16248554
0.072572	0.56572	1.52273	0.130444	0.165004	-5.72503	cg00849267
-0.229681	0.316272	-7.43731	1.65113e-11	2.04604e-10	15.7888	cg04536588
0.290335	0.618937	9.85685	3.60219e-17	5.42155e-15	28.5418	cg24315421
-0.255512	0.354794	-8.55286	4.47145e-14	1.40347e-12	21.5667	cg21956507
-0.272616	0.374555	-7.13091	7.99702e-11	8.07469e-10	14.2497	cg17918326
-0.242739	0.322541	-8.19322	3.0811e-13	6.90145e-12	19.6787	cg23994511
0.0798528	0.390036	1.55095	0.123535	0.157021	-5.68261	cg05974274
0.148065	0.473766	3.60975	0.000447514	0.000885704	-0.701921	cg01388796
-0.280862	0.353282	-9.98665	1.76027e-17	3.17438e-15	29.2433	cg08687948
0.183105	0.697835	3.99724	0.000110798	0.000244894	0.608962	cg01064265
0.097933	0.629064	2.09162	0.0385713	0.0542946	-4.72734	cg16394018
-0.223947	0.429103	-6.97381	1.77874e-10	1.62886e-09	13.4705	cg12359381
0.0922959	0.426338	1.60892	0.110249	0.141587	-5.5931	cg25735305
-0.257753	0.29334	-9.87373	3.28196e-17	5.05463e-15	28.633	cg01192291
-0.0726481	0.581816	-1.57691	0.117436	0.149959	-5.64292	cg06600444
-0.344335	0.534373	-8.85741	8.59854e-15	3.7307e-13	23.1802	cg02888744
0.134525	0.494227	3.21222	0.00168915	0.00302434	-1.9341	cg04178787
-0.225574	0.4321	-6.45855	2.3259e-09	1.55863e-08	10.9684	cg10576151
0.275044	0.692	6.85129	3.30192e-10	2.79149e-09	12.8679	cg20168806
-0.263349	0.296253	-10.505	1.00123e-18	4.05329e-16	32.0514	cg26556624
-0.00550814	0.456478	-0.12095	0.903932	0.919592	-6.86327	cg01016662
0.237775	0.479449	5.44897	2.72428e-07	1.06121e-06	6.3535	cg12412089
0.165007	0.372005	2.77468	0.00640601	0.0103767	-3.14903	cg11738485
0.211399	0.593939	5.81977	4.96601e-08	2.33398e-07	7.99866	cg10683793
-0.154817	0.604926	-3.69094	0.000336734	0.000681326	-0.435992	cg01310920
0.276517	0.523446	7.19552	5.74549e-11	6.04498e-10	14.5722	cg18928153
-0.296672	0.493962	-8.73508	1.66969e-14	6.35779e-13	22.5307	cg15579567
-0.0487545	0.561907	-1.1763	0.241791	0.288309	-6.18432	cg24350011
0.280673	0.314314	6.34697	4.0131e-09	2.51937e-08	10.4383	cg06905726
0.0854791	0.428403	1.79604	0.0749924	0.0997458	-5.28285	cg13060157
-0.269077	0.353028	-8.75478	1.50064e-14	5.84373e-13	22.6352	cg18155913
0.266789	0.584692	6.51775	1.73848e-09	1.20563e-08	11.2514	cg02991085
0.0998571	0.528705	2.3446	0.0206819	0.030629	-4.18975	cg18533397
-0.259892	0.432328	-7.92372	1.29057e-12	2.29917e-11	18.2784	cg14681977
-0.264536	0.30736	-9.39077	4.67483e-16	3.71245e-14	26.0314	cg02404507
-0.220414	0.499998	-6.27226	5.76804e-09	3.47083e-08	10.086	cg24699719
-0.248961	0.392219	-8.10714	4.87552e-13	1.01421e-11	19.2299	cg20838818
0.310729	0.655582	8.96829	4.70482e-15	2.31498e-13	23.7705	cg25832824
0.244326	0.49482	6.05378	1.64711e-08	8.77846e-08	9.06786	cg16411216
-0.204199	0.400342	-6.90376	2.53483e-10	2.21687e-09	13.1254	cg26810157
0.0473057	0.356934	1.00488	0.316966	0.367537	-6.36898	cg15222899
-0.0457862	0.585536	-1.00045	0.319096	0.369755	-6.37337	cg23592392
0.12292	0.318175	2.52158	0.0129869	0.0199371	-3.7805	cg16215203
-0.27857	0.337367	-9.84997	3.74137e-17	5.58861e-15	28.5047	cg22083560
-0.252399	0.309198	-6.24533	6.57054e-09	3.89186e-08	9.95954	cg04319873
-0.0495457	0.606985	-1.07246	0.285655	0.33474	-6.29958	cg25743243
-0.00214295	0.529666	-0.0575588	0.954195	0.961847	-6.86891	cg02599587
-0.118101	0.308496	-3.12568	0.00222293	0.00390214	-2.18644	cg07264666
-0.166602	0.503345	-5.43807	2.86144e-07	1.10876e-06	6.30611	cg20772596
-0.00836811	0.369374	-0.150997	0.880231	0.899336	-6.85919	cg24369185
-0.237652	0.519169	-4.98404	2.10669e-06	6.65886e-06	4.38459	cg27504195
-0.255485	0.342227	-8.60855	3.31052e-14	1.09523e-12	21.8609	cg16311186
-0.280732	0.351954	-10.8156	1.79682e-19	1.24627e-16	33.734	cg26319797
-0.0458154	0.46609	-1.0248	0.307509	0.357624	-6.34898	cg16624888
0.322053	0.576204	9.33079	6.49486e-16	4.80019e-14	25.7094	cg19370684
0.161044	0.452045	3.93557	0.000139255	0.000302216	0.393399	cg00069242
-0.264084	0.40763	-9.03602	3.25295e-15	1.72223e-13	24.1318	cg16792002
-0.254165	0.432441	-8.00784	8.26462e-13	1.58033e-11	18.714	cg14898243
-0.310296	0.413852	-9.82779	4.22806e-17	6.10417e-15	28.3849	cg25592206
0.257041	0.637393	6.87605	2.91493e-10	2.50999e-09	12.9893	cg01305186
-0.218493	0.257622	-8.82194	1.03875e-14	4.3325e-13	22.9951	cg15188398
0.209111	0.477308	4.77138	5.18033e-06	1.49798e-05	3.52207	cg17587327
-0.277704	0.414122	-7.79744	2.5134e-12	4.0548e-11	17.627	cg11036406
-0.401581	0.466015	-10.3383	2.52171e-18	7.53355e-16	31.1466	cg14341014
0.319047	0.635103	8.40526	9.89693e-14	2.70791e-12	20.7894	cg03769939
0.00658548	0.539623	0.108016	0.914163	0.92828	-6.86474	cg23248424
-0.249096	0.32907	-7.81635	2.27501e-12	3.72821e-11	17.7244	cg09009070
-0.250357	0.315049	-7.96319	1.04726e-12	1.92283e-11	18.4825	cg14190534
0.276135	0.67465	7.2199	5.06991e-11	5.42863e-10	14.6942	cg13356427
0.256471	0.589322	8.01852	7.80953e-13	1.50638e-11	18.7693	cg12897164
0.289586	0.635002	8.31579	1.59955e-13	4.00936e-12	20.3198	cg09350341
-0.0451271	0.353055	-0.909744	0.364772	0.416604	-6.45914	cg22524657
-0.250044	0.358655	-8.30356	1.70789e-13	4.22223e-12	20.2557	cg20477574
0.319308	0.400169	8.82089	1.04844e-14	4.36597e-13	22.9861	cg16714055
0.0957521	0.482966	2.13732	0.0345906	0.0491418	-4.6344	cg04779720
0.259093	0.563712	5.73101	7.50393e-08	3.36499e-07	7.5992	cg08031151
0.162892	0.400396	3.9605	0.000127	0.000277673	0.480228	cg03888579
-0.157069	0.393467	-3.77877	0.000246342	0.000510705	-0.143016	cg12177944
0.035339	0.640281	0.750236	0.454573	0.506094	-6.59046	cg11996093
-0.254936	0.376136	-7.57937	7.88444e-12	1.08357e-10	16.5104	cg18188891
-0.22628	0.394234	-7.77924	2.76605e-12	4.3952e-11	17.5334	cg08419606
-0.227909	0.293036	-7.2861	3.60733e-11	4.03143e-10	15.0262	cg05624853
0.11793	0.471531	2.60667	0.0102956	0.016096	-3.57419	cg15771432
-0.185321	0.319485	-5.39978	3.39889e-07	1.29341e-06	6.14008	cg08526412
-0.190485	0.289818	-6.11515	1.22887e-08	6.77622e-08	9.35196	cg12573791
-0.223846	0.407344	-5.44622	2.75824e-07	1.07288e-06	6.34155	cg08045906
-0.200513	0.29081	-6.36511	3.67364e-09	2.33403e-08	10.5242	cg27041381
0.151226	0.415799	3.27023	0.001401	0.00254224	-1.76169	cg18866599
-0.292896	0.416694	-9.28963	8.13685e-16	5.72779e-14	25.4886	cg25384333
0.244461	0.588313	6.92529	2.27365e-10	2.01907e-09	13.2313	cg04055819
0.0667443	0.53256	1.10189	0.272706	0.321152	-6.26798	cg13944838
-0.277558	0.403231	-8.53776	4.85063e-14	1.4984e-12	21.4871	cg10982635
-0.263073	0.300112	-9.69552	8.76102e-17	1.06229e-14	27.6713	cg25821781
-0.107238	0.423517	-2.71276	0.00764884	0.0122264	-3.30845	cg14260083
-0.227394	0.441424	-6.59698	1.17543e-09	8.55158e-09	11.632	cg23040358
-0.126989	0.25019	-3.22934	0.00159882	0.00287335	-1.88348	cg16966315
-0.237024	0.323383	-8.36071	1.25716e-13	3.28912e-12	20.5554	cg04155280
-0.201737	0.346939	-5.51706	2.00198e-07	8.0622e-07	6.65085	cg05474943
-0.246334	0.420026	-8.06762	6.01636e-13	1.20931e-11	19.0244	cg14014854
0.224494	0.594155	4.87211	3.39272e-06	1.02132e-05	3.92749	cg18713528
-0.0577413	0.33415	-1.21751	0.225786	0.270984	-6.13569	cg09696301
-0.279659	0.326033	-7.82714	2.14926e-12	3.55345e-11	17.7799	cg04933640
0.214143	0.728487	6.83545	3.57573e-10	2.99212e-09	12.7903	cg16520288
0.188322	0.673186	4.49136	1.63225e-05	4.2496e-05	2.4258	cg10385290
0.330113	0.570832	7.33869	2.75057e-11	3.19079e-10	15.2907	cg24830730
-0.161694	0.528151	-4.03234	9.71761e-05	0.000217304	0.732804	cg22182287
0.0994383	0.451325	1.98688	0.0492023	0.0678391	-4.93323	cg02388378
0.253732	0.423311	7.80315	2.43896e-12	3.95207e-11	17.6564	cg22735222
0.189825	0.332017	3.82118	0.000211449	0.000443447	0.000399502	cg02873321
-0.247374	0.429825	-8.66174	2.48343e-14	8.75948e-13	22.1422	cg04529658
-0.156513	0.451914	-4.23092	4.56104e-05	0.000108589	1.44873	cg16196021
-0.224481	0.298982	-7.45866	1.47795e-11	1.85791e-10	15.8969	cg22378583
0.337028	0.545367	7.41618	1.8423e-11	2.25144e-10	15.6818	cg26530485
0.345845	0.508248	9.48067	2.85456e-16	2.55065e-14	26.5145	cg24789180
-0.220067	0.32679	-7.49788	1.20545e-11	1.55862e-10	16.0959	cg24896608
-0.282024	0.282191	-9.83575	4.04654e-17	5.90224e-15	28.4279	cg19149132
-0.284157	0.431463	-7.87002	1.71412e-12	2.9247e-11	18.001	cg02808773
-0.21798	0.39454	-6.32524	4.46047e-09	2.76349e-08	10.3357	cg16793199
-0.0437663	0.445796	-1.26305	0.209008	0.252767	-6.08006	cg26062204
-0.298536	0.377207	-9.8202	4.4086e-17	6.2735e-15	28.344	cg01051583
-0.264042	0.308839	-8.91474	6.29634e-15	2.94019e-13	23.4853	cg19972272
-0.290232	0.442844	-9.58183	1.63745e-16	1.683e-14	27.0588	cg20992319
-0.26111	0.43442	-8.33864	1.41517e-13	3.62834e-12	20.4396	cg24410607
0.316067	0.486532	8.75351	1.51098e-14	5.86786e-13	22.6284	cg04131431
-0.31073	0.373785	-9.39202	4.64313e-16	3.70196e-14	26.038	cg03716908
-0.292337	0.490494	-8.56905	4.09735e-14	1.30463e-12	21.6522	cg18263988
-0.25235	0.33634	-8.58894	3.68039e-14	1.19065e-12	21.7572	cg03804255
-0.0413054	0.51098	-1.1296	0.260886	0.308581	-6.23744	cg03530983
-0.283915	0.315858	-10.0773	1.06742e-17	2.1965e-15	29.7332	cg05577020
0.323168	0.50805	7.36733	2.37216e-11	2.8042e-10	15.4351	cg20631750
-0.230861	0.562354	-4.62473	9.50009e-06	2.59797e-05	2.9422	cg04556126
-0.258264	0.276558	-8.24185	2.37621e-13	5.53895e-12	19.9327	cg11504517
0.226018	0.680833	7.12304	8.32509e-11	8.36094e-10	14.2105	cg08447324
-0.26238	0.48973	-6.05976	1.60086e-08	8.56048e-08	9.09548	cg01881444
-0.303996	0.389177	-7.72297	3.71788e-12	5.66007e-11	17.2445	cg11516540
0.0409633	0.455715	0.833282	0.406333	0.458381	-6.5252	cg00405152
-0.330844	0.425755	-10.5261	8.92213e-19	3.68722e-16	32.1643	cg25305774
-0.176403	0.463169	-5.14646	1.04332e-06	3.53829e-06	5.05984	cg07197092
-0.247547	0.384474	-7.58229	7.76522e-12	1.06985e-10	16.5252	cg03954393
-0.240366	0.33089	-8.26068	2.14852e-13	5.09806e-12	20.0312	cg27120405
-0.322531	0.353787	-10.4156	1.64409e-18	5.63947e-16	31.5656	cg21054194
-0.259528	0.409456	-9.46848	3.05209e-16	2.68844e-14	26.4489	cg06273422
-0.248474	0.557763	-5.09299	1.31682e-06	4.35737e-06	4.83598	cg20959907
0.0717806	0.598072	1.76485	0.0801199	0.105929	-5.33681	cg22798223
-0.0570731	0.497794	-1.62818	0.106097	0.136733	-5.56267	cg00909094
0.331975	0.568322	9.05724	2.89748e-15	1.56613e-13	24.2451	cg12142354
0.237319	0.434734	7.43938	1.63348e-11	2.02671e-10	15.7992	cg25208969
-0.279141	0.324053	-9.57462	1.70367e-16	1.73845e-14	27.0199	cg15075897
0.2073	0.476564	4.85321	3.67464e-06	1.09789e-05	3.85098	cg02646491
0.293611	0.475742	6.24701	6.51766e-09	3.86541e-08	9.96738	cg07095230
-0.0550367	0.362652	-1.36294	0.17544	0.215766	-5.95108	cg04650654
-0.241851	0.365387	-7.48767	1.27119e-11	1.63234e-10	16.044	cg13846960
-0.230328	0.345742	-7.6022	6.99831e-12	9.77772e-11	16.6268	cg25715035
-0.0910847	0.400866	-2.52721	0.0127909	0.0196596	-3.76703	cg06666194
-0.230507	0.32437	-7.5488	9.24717e-12	1.23858e-10	16.3547	cg17284334
0.227192	0.581445	5.50414	2.1228e-07	8.49325e-07	6.59428	cg02744524
-0.186441	0.351145	-6.51046	1.80209e-09	1.24426e-08	11.2165	cg06373584
-0.415352	0.537762	-10.1887	5.76572e-18	1.3681e-15	30.3365	cg12094965
0.30368	0.589317	8.04449	6.80337e-13	1.33753e-11	18.9042	cg25340966
0.0305923	0.540717	0.882795	0.379103	0.43106	-6.48308	cg22878148
0.174415	0.519769	3.75621	0.00026706	0.000550407	-0.218778	cg21160842
0.325457	0.368337	8.49034	6.26298e-14	1.84988e-12	21.237	cg26702958
0.396977	0.579176	10.2833	3.41791e-18	9.20138e-16	30.8487	cg18477674
0.279591	0.521205	7.12232	8.35608e-11	8.38771e-10	14.2069	cg00677866
-0.258893	0.412799	-8.26538	2.09523e-13	5.00032e-12	20.0558	cg05612574
-0.109903	0.451546	-2.37485	0.0191331	0.028523	-4.12171	cg10143067
-0.299384	0.413591	-9.77031	5.80335e-17	7.72616e-15	28.0747	cg00085790
0.250256	0.69828	6.91486	2.3967e-10	2.1102e-09	13.18	cg09053081
0.351437	0.400926	10.098	9.52004e-18	2.00475e-15	29.8453	cg23442209
0.0294443	0.514983	0.487103	0.627069	0.671677	-6.75232	cg02891314
-0.275369	0.279501	-9.59981	1.48332e-16	1.574e-14	27.1556	cg09056876
-0.420538	0.629732	-10.8792	1.26344e-19	9.77678e-17	34.0789	cg08251685
-0.209819	0.271225	-7.89792	1.47927e-12	2.57856e-11	18.145	cg21042627
0.234457	0.654054	5.52026	1.97303e-07	7.95856e-07	6.66491	cg05279229
-0.215791	0.260591	-6.78917	4.51081e-10	3.67203e-09	12.5641	cg27201775
-0.256372	0.371617	-8.62441	3.03865e-14	1.02199e-12	21.9447	cg17777408
-0.215387	0.436761	-7.2271	4.88606e-11	5.25788e-10	14.7302	cg04192492
-0.350808	0.330717	-8.96648	4.75141e-15	2.33299e-13	23.7609	cg24145118
0.322742	0.47946	8.30403	1.70356e-13	4.21887e-12	20.2582	cg16937769
-0.114798	0.422208	-3.06768	0.0026641	0.0046129	-2.35228	cg27616039
-0.270541	0.424238	-7.22	5.0674e-11	5.42693e-10	14.6947	cg00672936
0.222751	0.624568	6.17194	9.35877e-09	5.32309e-08	9.61621	cg14384158
-0.241896	0.34392	-7.66602	5.01207e-12	7.31162e-11	16.9528	cg06676603
-0.256585	0.474955	-7.29314	3.47887e-11	3.90945e-10	15.0615	cg21148737
-0.0566235	0.428728	-1.67547	0.0964322	0.125381	-5.48648	cg15952487
-0.289285	0.513861	-7.84995	1.90575e-12	3.20536e-11	17.8974	cg02571436
0.162198	0.453363	3.64094	0.0004014	0.000800878	-0.600317	cg04784471
-0.120468	0.517736	-3.21514	0.00167343	0.00299766	-1.92549	cg05714396
-0.151024	0.42124	-4.98042	2.13967e-06	6.75076e-06	4.36969	cg08470053
-0.130071	0.502569	-3.67954	0.000350538	0.000706979	-0.473597	cg00693060
-0.326241	0.512528	-7.79561	2.53766e-12	4.08861e-11	17.6176	cg09533403
0.0309868	0.524243	0.84041	0.402341	0.454537	-6.51929	cg09581756
-0.101253	0.539943	-2.63606	0.00948998	0.0149228	-3.50151	cg26306976
-0.306567	0.473663	-8.54227	4.7341e-14	1.46917e-12	21.5109	cg01410314
-0.280032	0.370126	-9.02803	3.3978e-15	1.78311e-13	24.0892	cg12430062
-0.292783	0.433457	-10.5693	7.02479e-19	3.22568e-16	32.3985	cg16337108
-0.149209	0.371026	-4.64303	8.8132e-06	2.42773e-05	3.01389	cg18098004
-0.195488	0.406294	-3.74258	0.000280375	0.000575452	-0.264399	cg13015925
-0.286396	0.491211	-8.45215	7.69201e-14	2.19483e-12	21.036	cg21011883
0.268955	0.577346	6.45797	2.33255e-09	1.56287e-08	10.9656	cg16639311
-0.126288	0.520347	-3.66626	0.000367314	0.000738096	-0.517335	cg02304222
-0.25021	0.340459	-8.06776	6.01193e-13	1.20877e-11	19.0251	cg00288957
-0.0521616	0.324341	-1.15036	0.252273	0.299475	-6.21409	cg26708220
-0.262546	0.572169	-6.04894	1.68553e-08	8.96061e-08	9.0455	cg25959580
-0.274413	0.374585	-9.52709	2.21219e-16	2.10975e-14	26.7641	cg17852558
0.0975629	0.408524	2.31269	0.0224346	0.0330222	-4.26066	cg08297751
-0.173142	0.464019	-4.40226	2.33012e-05	5.87993e-05	2.08681	cg27099726
-0.018679	0.374966	-0.338669	0.735448	0.771216	-6.81338	cg19156875
0.0794314	0.51691	1.60372	0.111391	0.142909	-5.60125	cg12393318
0.0208688	0.279148	0.490003	0.625022	0.669766	-6.75091	cg00142106
-0.247624	0.309405	-7.90993	1.38825e-12	2.44394e-11	18.2071	cg18443437
-0.270269	0.478463	-7.79534	2.54131e-12	4.09215e-11	17.6162	cg11498726
0.205059	0.688781	4.87119	3.40591e-06	1.0251e-05	3.92377	cg20583640
-0.221628	0.279615	-7.1928	5.82617e-11	6.12014e-10	14.5586	cg22387781
0.258846	0.628489	7.49217	1.24179e-11	1.60018e-10	16.0669	cg05364038
-0.258792	0.348694	-8.65061	2.63748e-14	9.16595e-13	22.0833	cg07290310
-0.217895	0.403428	-6.14399	1.07026e-08	5.99666e-08	9.48602	cg19506686
0.0357081	0.48641	1.14315	0.255239	0.30263	-6.22224	cg25921502
-0.242492	0.435346	-6.19448	8.39728e-09	4.83584e-08	9.72141	cg24143374
0.116463	0.447455	2.65498	0.00900205	0.0142164	-3.45436	cg00172603
-0.260048	0.370715	-8.50582	5.76201e-14	1.73129e-12	21.3186	cg07114627
-0.106761	0.459941	-3.06942	0.00264977	0.00459048	-2.34734	cg13295852
0.203284	0.544496	4.08834	7.87006e-05	0.000179082	0.932086	cg05408649
-0.262258	0.35831	-7.5729	8.15527e-12	1.11599e-10	16.4774	cg23361579
-0.155529	0.4683	-4.59312	1.08101e-05	2.92085e-05	2.81885	cg14790817
0.278115	0.61353	7.21673	5.15321e-11	5.50712e-10	14.6783	cg09772661
-0.229307	0.51401	-4.86754	3.45891e-06	1.03964e-05	3.90897	cg07734975
0.00582425	0.440985	0.116748	0.907254	0.922441	-6.86376	cg18612589
0.204171	0.49347	5.4944	2.21863e-07	8.8325e-07	6.55165	cg17463149
0.223752	0.462448	4.89225	3.11539e-06	9.45319e-06	4.00924	cg05290058
-0.245387	0.304602	-8.07664	5.73467e-13	1.16127e-11	19.0712	cg01977798
0.165355	0.348535	3.67053	0.000361839	0.000727949	-0.503285	cg14172603
0.290376	0.596934	7.04248	1.25519e-10	1.19718e-09	13.8103	cg04904318
0.105539	0.562106	2.24613	0.0265159	0.0384901	-4.4057	cg11476737
0.0111986	0.597729	0.27515	0.783672	0.814662	-6.83281	cg12817260
-0.297009	0.362089	-11.078	4.20479e-20	4.17048e-17	35.1564	cg11503687
-0.0589271	0.581985	-1.3402	0.1827	0.223856	-5.98129	cg08694723
-0.221779	0.360549	-6.12623	1.16539e-08	6.46934e-08	9.40341	cg24501230
-0.0102724	0.337158	-0.216413	0.829031	0.854853	-6.8472	cg20099104
0.273707	0.614938	6.9355	2.15932e-10	1.92894e-09	13.2816	cg01498231
0.332342	0.556272	8.31271	1.62617e-13	4.06292e-12	20.3037	cg23858410
-0.259329	0.295804	-9.42422	3.89128e-16	3.23626e-14	26.211	cg19949948
0.333357	0.626363	9.24766	1.02385e-15	6.84296e-14	25.2637	cg09363587
0.135492	0.454918	3.51069	0.000629418	0.00121236	-1.01995	cg07056644
-0.27084	0.498089	-7.84481	1.9581e-12	3.28062e-11	17.871	cg23243408
-0.0124091	0.683536	-0.264758	0.791648	0.82167	-6.83561	cg01736164
-0.0626217	0.300385	-1.2966	0.197244	0.239846	-6.03781	cg01641792
-0.245234	0.430766	-7.797	2.51919e-12	4.06348e-11	17.6248	cg04464504
-0.296812	0.316661	-7.06656	1.11043e-10	1.07506e-09	13.9297	cg22111078
-0.275549	0.457947	-8.77574	1.33944e-14	5.34396e-13	22.7464	cg22372170
0.292861	0.501907	7.27256	3.86765e-11	4.28805e-10	14.9582	cg05000994
0.31747	0.511779	8.28835	1.85284e-13	4.50642e-12	20.176	cg20677901
0.319047	0.368368	6.93477	2.16732e-10	1.93486e-09	13.278	cg13921910
-0.327714	0.384363	-10.5408	8.2257e-19	3.56176e-16	32.2439	cg10446433
-0.150612	0.562281	-3.45083	0.000771007	0.0014636	-1.20865	cg26627956
0.346888	0.534084	8.94191	5.43119e-15	2.59608e-13	23.63	cg05583608
0.284857	0.636524	7.17401	6.4148e-11	6.65669e-10	14.4647	cg22290648
-0.287242	0.366526	-8.55619	4.39177e-14	1.38371e-12	21.5843	cg18238808
-0.296764	0.472732	-8.59974	3.47178e-14	1.13871e-12	21.8143	cg07372195
-0.279517	0.41774	-8.70853	1.92792e-14	7.14836e-13	22.39	cg05539369
-0.264312	0.330725	-8.0667	6.04582e-13	1.21386e-11	19.0196	cg17110261
0.209175	0.458001	4.50725	1.53114e-05	4.0074e-05	2.48675	cg06235653
-0.232481	0.337996	-7.17616	6.34463e-11	6.59421e-10	14.4754	cg22082438
0.289716	0.663006	9.05892	2.87109e-15	1.5561e-13	24.2541	cg25772827
-0.305809	0.443925	-8.66101	2.49318e-14	8.79045e-13	22.1383	cg25758863
-0.248309	0.369055	-7.11926	8.48739e-11	8.50058e-10	14.1917	cg09994773
-0.00672182	0.321115	-0.163454	0.870435	0.891119	-6.85724	cg01428378
-0.241748	0.294004	-8.92397	5.98815e-15	2.82151e-13	23.5344	cg04106630
-0.262355	0.348118	-8.95823	4.96955e-15	2.42211e-13	23.7169	cg23349842
0.248804	0.66429	8.11483	4.67993e-13	9.79064e-12	19.2699	cg12435551
-0.355533	0.504847	-9.60872	1.41244e-16	1.52108e-14	27.2035	cg02127234
-0.256213	0.389541	-8.20091	2.95715e-13	6.66596e-12	19.7188	cg06708789
-0.227344	0.423436	-6.79882	4.29774e-10	3.52054e-09	12.6112	cg16673198
0.00849588	0.533151	0.162648	0.871068	0.891608	-6.85737	cg05762694
0.120829	0.429489	2.51392	0.0132575	0.0203272	-3.79875	cg15556886
-0.260346	0.344815	-8.39491	1.04632e-13	2.83004e-12	20.735	cg05916059
0.315577	0.630805	7.79208	2.58533e-12	4.15126e-11	17.5995	cg11689813
-0.280432	0.460341	-8.6552	2.57284e-14	9.00441e-13	22.1075	cg04379563
-0.233257	0.312693	-7.63694	5.83609e-12	8.36242e-11	16.8041	cg07181209
-0.298885	0.335597	-11.1301	3.15246e-20	3.41261e-17	35.4385	cg07910680
0.287599	0.660601	8.30128	1.72882e-13	4.26531e-12	20.2438	cg21526750
-0.209198	0.310167	-6.82839	3.7048e-10	3.08735e-09	12.7558	cg24915592
-0.280687	0.318575	-8.65061	2.63741e-14	9.16595e-13	22.0833	cg15084433
-0.212232	0.442298	-5.84143	4.48781e-08	2.13241e-07	8.09668	cg07571337
-0.260283	0.328485	-9.91225	2.65391e-17	4.28009e-15	28.8411	cg05873646
0.230065	0.632542	6.91031	2.45231e-10	2.15324e-09	13.1577	cg22887484
-0.261871	0.38273	-8.31985	1.56513e-13	3.934e-12	20.3411	cg02688643
-0.303698	0.535357	-9.26144	9.4947e-16	6.43253e-14	25.3375	cg19390941
0.28331	0.615014	8.82921	1.00215e-14	4.21711e-13	23.0303	cg08971281
0.0666154	0.34129	1.45268	0.148909	0.186012	-5.8271	cg17143192
-0.0862032	0.44008	-2.77739	0.00635604	0.0103028	-3.14198	cg01562356
0.0330558	0.364124	0.832998	0.406492	0.458534	-6.52544	cg05981500
-0.0581279	0.364499	-1.40203	0.163475	0.202512	-5.89802	cg07791578
-0.254272	0.555438	-6.52636	1.66627e-09	1.16237e-08	11.2926	cg23055236
-0.209701	0.339466	-7.66768	4.96858e-12	7.26099e-11	16.9613	cg24911545
-0.291067	0.33753	-8.66313	2.46481e-14	8.71551e-13	22.1495	cg14546128
-0.243218	0.486422	-7.61369	6.59058e-12	9.27074e-11	16.6854	cg12163977
0.241413	0.584023	6.35436	3.87124e-09	2.44268e-08	10.4733	cg23425316
-0.191968	0.390401	-6.61291	1.08618e-09	7.97066e-09	11.7088	cg14311523
-0.27376	0.448328	-8.09285	5.26069e-13	1.08163e-11	19.1556	cg05777052
-0.0790728	0.268853	-1.57426	0.118046	0.15066	-5.64699	cg09670128
0.172528	0.678536	4.51735	1.46998e-05	3.86027e-05	2.52561	cg16600501
-0.226411	0.347253	-6.43153	2.65536e-09	1.75159e-08	10.8396	cg00405939
-0.184442	0.405086	-5.46321	2.55475e-07	1.00206e-06	6.4155	cg06608399
-0.307586	0.490349	-8.13261	4.2571e-13	9.02883e-12	19.3625	cg13787933
-0.251152	0.359115	-7.4462	1.57668e-11	1.96582e-10	15.8338	cg02264079
0.255145	0.605552	6.58825	1.22732e-09	8.88482e-09	11.59	cg17631972
-0.316027	0.447773	-8.17772	3.34683e-13	7.37344e-12	19.5978	cg23685994
0.32531	0.415367	7.53968	9.69768e-12	1.2916e-10	16.3082	cg10904699
-0.0123835	0.337454	-0.27908	0.780661	0.811941	-6.83172	cg14689219
-0.0330203	0.407633	-0.935174	0.351567	0.403227	-6.43591	cg15169940
-0.225559	0.263309	-7.53475	9.94985e-12	1.32034e-10	16.2832	cg17179314
-0.163574	0.371231	-4.83602	3.95058e-06	1.17199e-05	3.7816	cg18805027
0.325578	0.547359	9.12732	1.97665e-15	1.14987e-13	24.6195	cg19404832
0.206184	0.523009	4.86933	3.43285e-06	1.03252e-05	3.91622	cg21727032
-0.260107	0.428986	-7.53607	9.88136e-12	1.31271e-10	16.2899	cg12504696
-0.328262	0.460171	-8.89859	6.87422e-15	3.15071e-13	23.3993	cg00979223
-0.200903	0.438735	-5.92979	2.96376e-08	1.47732e-07	8.4985	cg15494010
-0.254342	0.336043	-8.40758	9.77466e-14	2.6787e-12	20.8016	cg06445611
0.218615	0.434396	5.18587	8.7806e-07	3.03247e-06	5.22574	cg05031016
-0.169032	0.4883	-3.36594	0.00102377	0.00190207	-1.47168	cg14652131
0.221163	0.63607	6.30944	4.81643e-09	2.95706e-08	10.2611	cg01629716
-0.168659	0.547329	-4.07959	8.13467e-05	0.000184629	0.900818	cg27613026
0.195959	0.715313	4.85939	3.57995e-06	1.07235e-05	3.876	cg26325791
0.346757	0.484674	9.18084	1.47553e-15	9.11261e-14	24.9058	cg04433035
-0.247986	0.398017	-8.62029	3.10704e-14	1.0397e-12	21.9229	cg17095910
-0.120502	0.583823	-3.07362	0.0026155	0.00453515	-2.33543	cg04243148
-0.0647659	0.460813	-1.91108	0.0583675	0.0793302	-5.07607	cg25977026
-0.349026	0.551867	-9.05566	2.92262e-15	1.57713e-13	24.2366	cg26205216
-0.210748	0.41875	-4.05459	8.9387e-05	0.00020133	0.811731	cg13278496
0.296339	0.595172	9.09604	2.34468e-15	1.32058e-13	24.4524	cg15063366
0.332677	0.570115	8.87353	7.87746e-15	3.49896e-13	23.266	cg09693106
-0.190284	0.445268	-5.15431	1.00814e-06	3.43155e-06	5.09283	cg13794807
-0.176359	0.447153	-5.61887	1.25816e-07	5.33971e-07	7.09952	cg05917165
-0.234226	0.344282	-7.95512	1.09297e-12	1.99568e-11	18.4408	cg21556223
-0.0442534	0.391901	-1.13437	0.258888	0.306455	-6.23211	cg03744197
-0.247402	0.319655	-9.10384	2.24703e-15	1.27734e-13	24.494	cg14016879
-0.108986	0.397357	-2.74291	0.00701873	0.0112906	-3.23123	cg12182937
-0.255485	0.329406	-8.15141	3.85116e-13	8.29656e-12	19.4605	cg23432932
0.264184	0.656838	6.82609	3.74803e-10	3.11683e-09	12.7445	cg07184578
0.0572986	0.417715	1.12195	0.264111	0.312046	-6.24594	cg27323784
0.28863	0.603388	7.46583	1.42395e-11	1.80075e-10	15.9332	cg07791866
-0.0663475	0.463998	-1.89265	0.0608014	0.0823639	-5.11001	cg00160262
0.306844	0.569364	7.76726	2.94598e-12	4.64538e-11	17.4719	cg00177797
-0.266213	0.403216	-8.01579	7.92324e-13	1.52535e-11	18.7552	cg18086445
-0.225239	0.404175	-7.47984	1.32402e-11	1.69054e-10	16.0043	cg15079652
-0.327321	0.426393	-10.2097	5.13373e-18	1.24495e-15	30.4503	cg22050399
0.160248	0.731816	4.09193	7.76392e-05	0.00017687	0.944926	cg18185178
-0.213368	0.486075	-5.62592	1.21808e-07	5.18828e-07	7.13081	cg10620881
0.013034	0.563363	0.328704	0.74295	0.777972	-6.81669	cg03666439
-0.33705	0.401111	-10.4184	1.61954e-18	5.60743e-16	31.5803	cg17517613
-0.164211	0.450965	-6.05448	1.64161e-08	8.7515e-08	9.0711	cg14618071
-0.0750945	0.455316	-1.56649	0.119854	0.152746	-5.65892	cg06747432
-0.211647	0.485361	-5.30868	5.10535e-07	1.86391e-06	5.74789	cg05127574
-0.249397	0.316896	-7.60527	6.88719e-12	9.64367e-11	16.6424	cg12072587
-0.309594	0.407907	-8.26184	2.13526e-13	5.07753e-12	20.0373	cg13395373
0.293476	0.630713	10.0731	1.09241e-17	2.22941e-15	29.7106	cg10861807
0.311655	0.549143	8.71837	1.8279e-14	6.85439e-13	22.4421	cg06893273
-0.334555	0.414088	-9.54357	2.02069e-16	1.98044e-14	26.8528	cg13080137
0.271524	0.641301	7.04328	1.2501e-10	1.19256e-09	13.8142	cg05799507
0.0787548	0.369112	1.72097	0.0878204	0.115096	-5.41121	cg24638326
-0.283007	0.524667	-6.78552	4.59408e-10	3.73338e-09	12.5463	cg10056739
-0.274829	0.46868	-8.73763	1.64678e-14	6.29269e-13	22.5442	cg11545230
-0.0245048	0.509913	-0.580797	0.562461	0.61079	-6.70253	cg23444251
-0.263824	0.333377	-9.50759	2.46236e-16	2.29106e-14	26.6592	cg26920451
-0.211086	0.302076	-6.25702	6.20953e-09	3.7048e-08	10.0144	cg06984848
-0.224057	0.426481	-7.06623	1.11232e-10	1.07623e-09	13.9281	cg03840467
-0.262048	0.300159	-9.22215	1.17719e-15	7.59867e-14	25.127	cg18366169
0.0367051	0.535153	1.00116	0.318756	0.369395	-6.37267	cg16750953
0.280444	0.317402	6.45114	2.41207e-09	1.60919e-08	10.933	cg14893889
0.193611	0.743506	6.4999	1.89821e-09	1.3031e-08	11.1659	cg13475583
-0.182368	0.459153	-4.14382	6.3743e-05	0.000147689	1.13153	cg23681687
-0.227459	0.39832	-6.67466	7.99258e-10	6.0886e-09	12.0073	cg19758848
-0.0152895	0.496858	-0.369729	0.712233	0.750036	-6.80241	cg02796568
0.256912	0.679121	7.01121	1.47139e-10	1.3773e-09	13.6554	cg20814095
-0.225019	0.466273	-7.7976	2.51119e-12	4.0519e-11	17.6279	cg16637961
-0.195499	0.316388	-6.27652	5.65031e-09	3.40951e-08	10.106	cg24865495
0.276139	0.703025	7.60507	6.89414e-12	9.65121e-11	16.6414	cg22451358
-0.275606	0.480082	-6.77866	4.75484e-10	3.84857e-09	12.5128	cg22999786
-0.16181	0.457423	-4.14782	6.2776e-05	0.000145609	1.14601	cg07105499
-0.109857	0.401266	-3.27157	0.00139492	0.00253195	-1.75768	cg21576886
0.328268	0.528738	8.07738	5.71201e-13	1.15786e-11	19.0751	cg00627241
0.186786	0.462221	4.77827	5.03336e-06	1.45905e-05	3.54962	cg08872722
-0.219367	0.338328	-7.97859	9.65152e-13	1.79635e-11	18.5623	cg14931683
-0.223507	0.445929	-6.83684	3.55084e-10	2.97354e-09	12.7971	cg24685239
0.269253	0.550479	6.36324	3.70723e-09	2.35161e-08	10.5154	cg05992786
0.306924	0.75285	7.65788	5.23022e-12	7.59523e-11	16.9112	cg04522310
0.318028	0.523452	8.72806	1.73442e-14	6.56341e-13	22.4935	cg02335804
0.328573	0.562918	9.09665	2.33691e-15	1.31695e-13	24.4556	cg01763575
-0.241069	0.455292	-7.91029	1.38563e-12	2.44064e-11	18.2089	cg03221837
0.0736816	0.486887	1.70237	0.0912622	0.119202	-5.44222	cg13644626
-0.237346	0.336159	-7.79249	2.57975e-12	4.14432e-11	17.6016	cg12071968
-0.147389	0.46417	-3.42991	0.000827174	0.00156176	-1.27395	cg13776285
-0.320092	0.526364	-6.75148	5.4477e-10	4.34101e-09	12.3804	cg25147026
0.242153	0.612034	6.40262	3.05891e-09	1.98609e-08	10.7021	cg13885965
-0.258082	0.470322	-8.19273	3.08915e-13	6.91479e-12	19.6761	cg12703269
-0.0304762	0.521633	-0.921671	0.35854	0.410314	-6.44832	cg14791640
-0.266416	0.28638	-9.0515	2.98972e-15	1.60635e-13	24.2144	cg05968369
-0.210083	0.346273	-5.98316	2.30327e-08	1.18153e-07	8.74281	cg10022248
0.317746	0.562912	7.34344	2.68391e-11	3.12296e-10	15.3147	cg15402627
-0.245533	0.29619	-8.99016	4.17636e-15	2.10375e-13	23.8872	cg04194341
0.159188	0.509496	3.63025	0.000416668	0.000829172	-0.635206	cg10095954
-0.226249	0.502113	-6.60489	1.13024e-09	8.25799e-09	11.6702	cg03263637
0.192285	0.458805	4.97921	2.15077e-06	6.78225e-06	4.36472	cg19570545
0.198492	0.692632	4.24654	4.29317e-05	0.000102729	1.50614	cg23714773
-0.255092	0.454489	-8.16634	3.55633e-13	7.76085e-12	19.5384	cg26133081
0.333827	0.526618	9.27327	8.89954e-16	6.12555e-14	25.4009	cg24452181
-0.25812	0.326664	-6.44251	2.51627e-09	1.67095e-08	10.8919	cg15878670
-0.255226	0.290654	-8.8605	8.45528e-15	3.68368e-13	23.1967	cg21164741
-0.250041	0.475577	-7.62784	6.1206e-12	8.71094e-11	16.7576	cg24723465
-0.248021	0.322668	-8.4537	7.62795e-14	2.17781e-12	21.0441	cg03721154
-0.241675	0.331966	-8.30505	1.69429e-13	4.19907e-12	20.2635	cg09958940
-0.24936	0.314257	-9.5896	1.56902e-16	1.64157e-14	27.1006	cg00550955
-0.284218	0.39815	-7.9079	1.40326e-12	2.46513e-11	18.1965	cg19614643
-0.244917	0.336041	-7.45559	1.50174e-11	1.88447e-10	15.8813	cg16016465
0.124871	0.49136	2.8602	0.004991	0.00824634	-2.92364	cg26446499
0.292358	0.514759	7.20692	5.41907e-11	5.74973e-10	14.6292	cg16006349
-0.251825	0.393174	-9.38328	4.87094e-16	3.82441e-14	25.9911	cg12656851
-0.242092	0.330961	-7.79589	2.53392e-12	4.08325e-11	17.6191	cg16726772
-0.250365	0.397235	-7.29348	3.47277e-11	3.90392e-10	15.0633	cg14881393
0.176243	0.502529	4.13623	6.56132e-05	0.000151665	1.10416	cg02235249
-0.256539	0.397313	-9.35802	5.59455e-16	4.24365e-14	25.8555	cg18780243
-0.278868	0.399208	-8.8373	9.59069e-15	4.07385e-13	23.0734	cg04246253
-0.273658	0.367362	-8.93709	5.57564e-15	2.65235e-13	23.6043	cg03013917
0.211339	0.433936	5.07088	1.44928e-06	4.74764e-06	4.74386	cg11601027
0.28357	0.523815	6.91055	2.44941e-10	2.15089e-09	13.1588	cg01438365
0.222423	0.593696	5.19329	8.49914e-07	2.9448e-06	5.2571	cg22720392
-0.291929	0.323646	-6.98624	1.67015e-10	1.54049e-09	13.5319	cg18161285
-0.164315	0.442265	-4.40806	2.27712e-05	5.75584e-05	2.10871	cg27368606
-0.250258	0.294055	-9.00387	3.87597e-15	1.98015e-13	23.9603	cg01916237
0.0622791	0.592989	1.47314	0.143317	0.179663	-5.79776	cg09947844
-0.224335	0.500996	-4.59481	1.07359e-05	2.90214e-05	2.82543	cg08889797
-0.235627	0.497835	-6.68683	7.52253e-10	5.77488e-09	12.0663	cg05455680
-0.279991	0.382945	-9.35395	5.72053e-16	4.30489e-14	25.8337	cg21634555
-0.149405	0.418838	-3.77465	0.000250009	0.000517724	-0.156884	cg16526287
0.0642545	0.367236	1.7666	0.0798244	0.105581	-5.3338	cg05237485
-0.311067	0.352105	-9.49696	2.61037e-16	2.39064e-14	26.602	cg24153132
0.135474	0.496894	3.5317	0.000585817	0.00113497	-0.953102	cg01550307
0.325113	0.486561	7.91895	1.32359e-12	2.3472e-11	18.2537	cg05289253
-0.262996	0.449317	-7.59695	7.19287e-12	1.00213e-10	16.6	cg05575777
-0.170799	0.439602	-4.38045	2.54059e-05	6.3612e-05	2.00454	cg23938483
0.126709	0.362022	3.44688	0.000781334	0.00148195	-1.22101	cg26002713
-0.255883	0.369756	-7.50568	1.15756e-11	1.50513e-10	16.1354	cg07814661
0.0656519	0.46121	1.41285	0.160274	0.198905	-5.88307	cg12805420
-0.0495576	0.43621	-1.65456	0.100614	0.1303	-5.52043	cg15442434
-0.1181	0.544894	-3.2171	0.00166295	0.00298007	-1.9197	cg05211068
-0.258988	0.351663	-7.75997	3.0611e-12	4.79413e-11	17.4344	cg10974601
-0.232901	0.311465	-7.83687	2.04183e-12	3.40136e-11	17.8301	cg00330059
0.189024	0.371765	4.74091	5.88152e-06	1.67934e-05	3.40058	cg27334900
-0.297272	0.278014	-11.2344	1.76942e-20	2.2792e-17	36.004	cg02886375
-0.213456	0.328457	-7.48208	1.30869e-11	1.67313e-10	16.0156	cg18944014
-0.250782	0.316216	-7.8211	2.21879e-12	3.64896e-11	17.7488	cg18576667
-0.236135	0.320826	-8.40692	9.80907e-14	2.68609e-12	20.7981	cg20706776
0.187595	0.655672	4.56154	1.22924e-05	3.28477e-05	2.69621	cg26337010
-0.240931	0.30448	-8.29432	1.79452e-13	4.39259e-12	20.2073	cg01997270
-0.286302	0.436132	-8.35571	1.29133e-13	3.36253e-12	20.5292	cg20545896
0.202798	0.603949	4.52247	1.43996e-05	3.78966e-05	2.54529	cg06486618
-0.167519	0.391393	-4.53894	1.34715e-05	3.56842e-05	2.60882	cg21294960
-0.243354	0.373702	-7.61635	6.49944e-12	9.16203e-11	16.699	cg26479022
0.0924231	0.47254	2.65085	0.00910672	0.0143672	-3.46469	cg07969676
-0.282008	0.424588	-8.70696	1.9444e-14	7.20408e-13	22.3816	cg00316939
-0.286877	0.41821	-8.75575	1.49274e-14	5.8221e-13	22.6403	cg00066748
0.164056	0.393098	4.2048	5.04493e-05	0.000119132	1.35312	cg02798576
-0.218067	0.339689	-7.04367	1.24766e-10	1.19057e-09	13.8161	cg00719771
-0.229231	0.378119	-8.24556	2.32945e-13	5.44788e-12	19.9521	cg04841607
-0.249409	0.244616	-8.95221	5.13515e-15	2.48769e-13	23.6849	cg17918270
0.0156381	0.30737	0.360239	0.719299	0.756577	-6.80586	cg03108114
-0.179527	0.487328	-4.42913	2.09396e-05	5.33356e-05	2.18852	cg18712752
0.33818	0.645457	8.40322	1.00061e-13	2.72949e-12	20.7787	cg20744163
-0.340253	0.452608	-10.3654	2.17059e-18	6.81862e-16	31.2935	cg09410453
-0.0704996	0.2774	-1.54637	0.124635	0.158302	-5.68954	cg26248155
0.275579	0.585889	6.39689	3.14571e-09	2.03393e-08	10.6749	cg27109748
-0.237384	0.328187	-7.76445	2.98989e-12	4.7034e-11	17.4574	cg11878867
-0.130448	0.359884	-4.00215	0.000108786	0.000240812	0.626255	cg05897122
0.306403	0.589501	7.87859	1.63834e-12	2.81478e-11	18.0452	cg09572169
-0.311626	0.453506	-10.0471	1.26109e-17	2.44775e-15	29.5699	cg23021076
0.00401455	0.519139	0.119365	0.905185	0.920702	-6.86346	cg05010493
-0.267102	0.29419	-10.1979	5.48086e-18	1.31626e-15	30.3862	cg03698716
-0.235623	0.254181	-9.21574	1.21918e-15	7.79145e-14	25.0927	cg26966245
-0.225738	0.367177	-7.28753	3.58093e-11	4.00509e-10	15.0333	cg12785228
0.189944	0.35258	4.00911	0.000105999	0.000235214	0.650754	cg04457979
-0.234796	0.323123	-7.99896	8.66365e-13	1.64396e-11	18.6679	cg07720334
0.167695	0.749055	3.53463	0.000579969	0.00112437	-0.943756	cg20137991
-0.0985526	0.441976	-2.88848	0.00459023	0.00763337	-2.84781	cg12910806
-0.0902455	0.425498	-2.33239	0.0213375	0.0315316	-4.21698	cg05137386
0.274293	0.607155	7.46615	1.42161e-11	1.79825e-10	15.9349	cg12486308
0.163896	0.355875	3.86501	0.000180359	0.000383219	0.149906	cg14977066
-0.254705	0.353126	-8.27201	2.02216e-13	4.84636e-12	20.0905	cg20604028
0.000149509	0.407243	0.00361428	0.997122	0.997766	-6.87056	cg16234557
0.263048	0.58596	7.09928	9.39864e-11	9.29222e-10	14.0923	cg25599475
0.0369116	0.380477	0.876061	0.382738	0.434815	-6.48895	cg04663790
0.175032	0.554406	4.11291	7.17037e-05	0.000164535	1.02016	cg16781264
-0.230196	0.32981	-6.72594	6.18942e-10	4.86212e-09	12.2561	cg13952483
-0.165704	0.311707	-4.64337	8.80099e-06	2.42457e-05	3.01522	cg03899054
-0.0416665	0.276689	-0.95019	0.343916	0.395416	-6.42189	cg27393325
-0.177573	0.350232	-5.4744	2.42878e-07	9.57418e-07	6.4643	cg04781626
-0.224745	0.440655	-6.95365	1.96985e-10	1.78215e-09	13.3711	cg21113768
-0.281035	0.39796	-6.49055	1.98754e-09	1.3567e-08	11.1212	cg01323777
0.0860735	0.311704	1.82466	0.0705276	0.0943437	-5.23254	cg11986813
0.0617078	0.357589	1.51302	0.132891	0.167795	-5.73946	cg19925204
-0.217046	0.398147	-7.19634	5.72134e-11	6.02213e-10	14.5763	cg02031603
-0.24919	0.303054	-8.86627	8.19456e-15	3.59735e-13	23.2273	cg05753693
-0.258322	0.368532	-8.32608	1.51371e-13	3.83194e-12	20.3737	cg02019508
0.3174	0.525281	8.26382	2.11271e-13	5.03355e-12	20.0477	cg00371453
-0.240283	0.41078	-8.50404	5.81744e-14	1.74319e-12	21.3092	cg23374312
-0.331477	0.607986	-7.26219	4.07976e-11	4.49009e-10	14.9061	cg17220632
-0.203775	0.375884	-7.06629	1.11199e-10	1.07602e-09	13.9283	cg14651936
-0.33534	0.427722	-8.71921	1.81955e-14	6.82822e-13	22.4466	cg19755714
0.223949	0.388678	5.14472	1.05129e-06	3.56277e-06	5.05252	cg13279673
0.0865744	0.607368	1.84756	0.0671164	0.0901722	-5.19174	cg08613144
0.0543847	0.503592	1.63819	0.103988	0.134262	-5.54672	cg15493035
0.220044	0.518502	4.53924	1.34555e-05	3.56455e-05	2.60996	cg19089701
0.260965	0.665178	7.20029	5.60657e-11	5.91955e-10	14.596	cg14200569
-0.193403	0.448856	-5.44165	2.81563e-07	1.09284e-06	6.32168	cg00871718
0.277849	0.500299	5.86023	4.1098e-08	1.97235e-07	8.18187	cg08455778
0.0827416	0.315688	1.66133	0.0992444	0.128678	-5.50948	cg02367850
-0.254863	0.295669	-9.86842	3.37954e-17	5.14557e-15	28.6043	cg01323706
0.170579	0.586612	4.90677	2.92931e-06	8.94578e-06	4.0683	cg24595510
0.307118	0.574572	7.68951	4.43153e-12	6.58383e-11	17.073	cg07777790
-0.282378	0.313267	-9.92585	2.46209e-17	4.04304e-15	28.9146	cg12951526
0.219227	0.609411	5.03957	1.65926e-06	5.36711e-06	4.61386	cg07316846
0.195676	0.536711	4.60445	1.03217e-05	2.80157e-05	2.86299	cg13990926
-0.249238	0.351077	-8.1588	3.70233e-13	8.04231e-12	19.4991	cg00637940
-0.25617	0.432384	-7.80447	2.42195e-12	3.93037e-11	17.6632	cg19265919
-0.26452	0.427049	-7.75708	3.10795e-12	4.85688e-11	17.4196	cg05691871
-0.282966	0.536881	-7.68889	4.44593e-12	6.60128e-11	17.0699	cg17328631
-0.309105	0.356009	-11.3807	7.88221e-21	1.31384e-17	36.7958	cg07235774
-0.0299919	0.658672	-0.657656	0.512012	0.562404	-6.65521	cg12778183
0.282228	0.627783	7.19854	5.65701e-11	5.96518e-10	14.5873	cg11940285
-0.229502	0.353314	-6.90729	2.49e-10	2.18266e-09	13.1428	cg24715680
-0.255413	0.303805	-8.38376	1.11085e-13	2.97043e-12	20.6764	cg25053018
-0.228484	0.301471	-6.92165	2.31585e-10	2.04938e-09	13.2134	cg27092191
-0.266085	0.360972	-9.39798	4.4938e-16	3.60137e-14	26.07	cg25101056
0.233012	0.692645	5.7046	8.47903e-08	3.74971e-07	7.48104	cg13096007
-0.1719	0.412616	-4.06933	8.45604e-05	0.00019131	0.864191	cg10645314
-0.318855	0.421685	-9.93984	2.27912e-17	3.85098e-15	28.9902	cg19213703
0.322371	0.412433	9.28976	8.13117e-16	5.72779e-14	25.4893	cg11982072
0.123843	0.694834	2.73064	0.00726926	0.011662	-3.26275	cg22070156
-0.330676	0.35252	-9.40804	4.25244e-16	3.44587e-14	26.1241	cg01569664
-0.0810411	0.468399	-1.8059	0.0734276	0.0978548	-5.26559	cg13845094
-0.208626	0.419975	-6.36194	3.73087e-09	2.36479e-08	10.5092	cg17271146
-0.0214872	0.308935	-0.48053	0.631721	0.675937	-6.75549	cg05034702
-0.242572	0.511906	-5.93054	2.95329e-08	1.47287e-07	8.50193	cg23467747
0.252866	0.631448	6.46467	2.25704e-09	1.51761e-08	10.9976	cg24606807
-0.209588	0.360706	-8.03977	6.97623e-13	1.36664e-11	18.8796	cg23006394
0.0405496	0.502905	1.09492	0.275735	0.324342	-6.27554	cg05919685
-0.134882	0.382146	-3.18918	0.00181819	0.00323895	-2.00184	cg19010490
0.220045	0.530293	5.22217	7.48564e-07	2.62788e-06	5.37931	cg04223553
-0.233315	0.347199	-7.46105	1.4597e-11	1.83893e-10	15.909	cg07832143
0.0190855	0.565849	0.470918	0.63855	0.682118	-6.76004	cg09571848
0.0981162	0.54356	2.17855	0.0313097	0.0448405	-4.54897	cg24157892
0.118217	0.533501	3.22836	0.00160386	0.002882	-1.88638	cg18270687
-0.259382	0.393671	-7.71616	3.8532e-12	5.83653e-11	17.2096	cg18626035
0.309531	0.345139	6.43149	2.6559e-09	1.75183e-08	10.8394	cg27062369
0.309731	0.494515	9.02545	3.44586e-15	1.80261e-13	24.0754	cg03373646
-0.147792	0.461486	-2.77503	0.00639949	0.0103669	-3.14811	cg14750948
-0.0115199	0.347247	-0.221758	0.824877	0.851145	-6.84604	cg17231999
-0.0066721	0.543225	-0.151068	0.880174	0.899297	-6.85918	cg09804503
-0.38507	0.370658	-10.6339	4.91423e-19	2.53861e-16	32.7485	cg08308801
-0.178274	0.356943	-6.22743	7.16386e-09	4.19966e-08	9.87561	cg25342005
-0.190867	0.456873	-5.52731	1.91089e-07	7.73383e-07	6.69581	cg10534479
0.22576	0.473423	5.7978	5.50193e-08	2.55971e-07	7.89946	cg07209634
-0.037669	0.495687	-0.937695	0.350275	0.401926	-6.43357	cg18228116
0.0479121	0.439114	1.36258	0.175553	0.215891	-5.95156	cg27396830
0.317365	0.628315	8.56914	4.09544e-14	1.30444e-12	21.6527	cg06297391
-0.249721	0.320894	-7.59115	7.41436e-12	1.02909e-10	16.5704	cg08264481
-0.227536	0.328083	-8.49503	6.10671e-14	1.81235e-12	21.2618	cg04084026
-0.266682	0.410168	-8.97059	4.64606e-15	2.29489e-13	23.7828	cg12171567
-0.248045	0.359187	-7.16822	6.60778e-11	6.82979e-10	14.4358	cg19937039
-0.269482	0.335981	-8.39546	1.04323e-13	2.82372e-12	20.7379	cg12177909
-0.166788	0.321093	-4.92969	2.65735e-06	8.19384e-06	4.16176	cg02892357
0.0534387	0.314484	1.48827	0.139289	0.175074	-5.77582	cg04167595
-0.113842	0.312291	-2.22474	0.0279585	0.040408	-4.45148	cg21568106
-0.328978	0.4671	-7.89126	1.53221e-12	2.6559e-11	18.1106	cg13903548
-0.00729469	0.390333	-0.156701	0.875743	0.895664	-6.85831	cg03035213
0.114225	0.523154	3.03294	0.00296581	0.00509476	-2.45034	cg08218101
0.271616	0.636216	7.20958	5.34567e-11	5.68336e-10	14.6425	cg23424933
-0.209744	0.269018	-8.1843	3.2314e-13	7.17117e-12	19.6321	cg02026049
-0.265151	0.297526	-8.56326	4.22739e-14	1.3413e-12	21.6216	cg09891226
-0.206395	0.214118	-7.31135	3.16727e-11	3.61e-10	15.1531	cg25176883
0.322052	0.570917	10.0054	1.58704e-17	2.92737e-15	29.3447	cg16598600
-0.217523	0.314216	-7.18436	6.08351e-11	6.35746e-10	14.5164	cg22730007
-0.276947	0.373064	-8.92879	5.83296e-15	2.76226e-13	23.5601	cg21708738
-0.261844	0.325292	-8.93742	5.5656e-15	2.64884e-13	23.6061	cg14039228
-0.277847	0.381349	-9.22479	1.1603e-15	7.51198e-14	25.1412	cg00061031
-0.169406	0.48525	-4.98773	2.07368e-06	6.56377e-06	4.39976	cg26039762
0.288332	0.400104	7.7778	2.78705e-12	4.42502e-11	17.5261	cg06520675
-0.217362	0.412653	-5.52391	1.94062e-07	7.83868e-07	6.6809	cg21885317
0.241429	0.531265	6.03426	1.8074e-08	9.52577e-08	8.97782	cg20462561
0.213976	0.403993	5.10768	1.23541e-06	4.1171e-06	4.89733	cg15089219
0.0328371	0.530194	0.902049	0.368829	0.420723	-6.46605	cg18425570
-0.295263	0.41684	-8.07557	5.7672e-13	1.16665e-11	19.0657	cg17133734
-0.225903	0.372112	-7.43259	1.69199e-11	2.09015e-10	15.7649	cg04379055
0.216986	0.495788	5.3941	3.48662e-07	1.32375e-06	6.1155	cg13943217
-0.324234	0.483215	-9.21668	1.21293e-15	7.76151e-14	25.0977	cg05324992
-0.153045	0.393556	-5.12101	1.16577e-06	3.90827e-06	4.95311	cg14214797
-0.231253	0.338187	-7.98561	9.29898e-13	1.74251e-11	18.5987	cg16138602
-0.268186	0.33469	-9.18113	1.47317e-15	9.10373e-14	24.9074	cg02042710
0.23647	0.519382	4.91944	2.77581e-06	8.52293e-06	4.11992	cg26007189
-0.319737	0.374616	-9.67807	9.64401e-17	1.14281e-14	27.5773	cg02165692
-0.181595	0.42739	-5.83822	4.55586e-08	2.16195e-07	8.0821	cg09982314
-0.248133	0.359513	-8.54387	4.69343e-14	1.45792e-12	21.5193	cg08536999
0.00719656	0.271154	0.139112	0.889594	0.907453	-6.86091	cg26606256
-0.265952	0.332598	-5.48341	2.3318e-07	9.23152e-07	6.50363	cg12605662
-0.293469	0.522278	-8.19689	3.02139e-13	6.78455e-12	19.6978	cg19200515
-0.187312	0.495208	-4.99877	1.9777e-06	6.28868e-06	4.44525	cg02193861
-0.251919	0.527018	-7.42559	1.75458e-11	2.15833e-10	15.7295	cg10648623
-0.105441	0.464386	-2.72449	0.00739779	0.0118547	-3.27849	cg07472579
-0.0371642	0.242129	-0.764612	0.445996	0.497656	-6.57965	cg19808978
-0.240325	0.360712	-7.89795	1.47898e-12	2.57851e-11	18.1452	cg23357813
-0.243093	0.323435	-8.73507	1.66983e-14	6.35779e-13	22.5306	cg15656257
-0.245736	0.38065	-7.66574	5.01919e-12	7.32093e-11	16.9514	cg24627900
-0.287908	0.429608	-9.64882	1.13282e-16	1.2797e-14	27.4196	cg16961528
-0.0993639	0.510818	-2.46949	0.0149302	0.0226889	-3.90375	cg02569138
-0.158273	0.32345	-4.77239	5.15841e-06	1.4923e-05	3.52613	cg07890553
-0.0647138	0.629626	-1.587	0.115132	0.147286	-5.62732	cg01764252
-0.258973	0.383187	-7.09121	9.79351e-11	9.63077e-10	14.0522	cg12193327
0.105439	0.526322	3.02919	0.00300023	0.00514845	-2.46088	cg25726135
0.140082	0.742812	3.52171	0.000606183	0.00117109	-0.984932	cg24599017
-0.0743919	0.591894	-2.02458	0.0451189	0.062677	-4.86026	cg11609668
0.193977	0.489677	5.69367	8.91797e-08	3.92475e-07	7.43223	cg24451422
-0.295995	0.464479	-11.2549	1.57997e-20	2.11767e-17	36.1149	cg06093506
-0.00587051	0.387824	-0.151332	0.879966	0.899167	-6.85914	cg12468255
0.166073	0.608845	3.45946	0.0007489	0.0014245	-1.18161	cg04247152
-0.241112	0.344098	-8.08163	5.58452e-13	1.13643e-11	19.0972	cg13102133
0.179778	0.609927	5.0161	1.83581e-06	5.882e-06	4.51674	cg05092932
-0.248689	0.389526	-8.63645	2.84731e-14	9.73147e-13	22.0084	cg21717629
0.235634	0.704626	7.75522	3.13848e-12	4.89676e-11	17.41	cg15128141
-0.203032	0.275935	-7.89292	1.51889e-12	2.63743e-11	18.1192	cg27298164
-0.273796	0.424592	-7.20972	5.34182e-11	5.67992e-10	14.6432	cg15701612
0.186191	0.574425	5.08611	1.35673e-06	4.47569e-06	4.80728	cg24722073
-0.256863	0.375566	-8.71195	1.89258e-14	7.04367e-13	22.4081	cg13411951
0.300794	0.559257	7.61431	6.56919e-12	9.24852e-11	16.6886	cg07582157
-0.0126806	0.243064	-0.304465	0.761299	0.79461	-6.82434	cg06463958
0.262869	0.594117	6.63259	9.85137e-10	7.30541e-09	11.8038	cg25502144
-0.0184925	0.442521	-0.527508	0.59881	0.645183	-6.73192	cg25271525
0.323935	0.433357	9.02623	3.43125e-15	1.79781e-13	24.0796	cg03522668
-0.295311	0.366379	-9.79577	5.04396e-17	6.99307e-15	28.2121	cg27395440
-0.0853231	0.390436	-2.07546	0.04007	0.0562184	-4.75975	cg09821185
-0.188409	0.519612	-4.09988	7.53358e-05	0.000172057	0.973411	cg13717541
-0.263468	0.408116	-7.34345	2.68375e-11	3.12296e-10	15.3147	cg01998606
-0.331479	0.438089	-8.53371	4.95778e-14	1.52333e-12	21.4657	cg27276994
-0.215148	0.269739	-8.04372	6.83123e-13	1.34168e-11	18.9002	cg21461745
0.341672	0.54448	8.92534	5.94373e-15	2.80592e-13	23.5417	cg00218447
-0.171207	0.531591	-3.46771	0.000728319	0.00138788	-1.15571	cg19623624
0.271719	0.607282	6.31217	4.75306e-09	2.92388e-08	10.274	cg04135106
-0.196342	0.406654	-6.11563	1.22601e-08	6.76347e-08	9.35422	cg12756244
0.336735	0.660885	9.64986	1.12638e-16	1.27825e-14	27.4252	cg21297493
-0.262019	0.294326	-10.1108	8.87126e-18	1.89659e-15	29.9145	cg19681610
-0.0100114	0.478044	-0.272255	0.785891	0.816575	-6.8336	cg20377232
0.288506	0.62764	7.48616	1.28121e-11	1.64287e-10	16.0364	cg26559829
-0.258931	0.323599	-8.92441	5.97383e-15	2.8161e-13	23.5368	cg13139848
0.325796	0.596616	8.38823	1.08449e-13	2.90928e-12	20.6999	cg19551589
0.156729	0.621238	3.50138	0.000649688	0.0012484	-1.04945	cg09700054
-0.310622	0.380114	-7.91908	1.32269e-12	2.34603e-11	18.2543	cg14192029
-0.235777	0.481754	-4.48331	1.6859e-05	4.37607e-05	2.39498	cg06311863
-0.23512	0.398798	-7.98951	9.10871e-13	1.7117e-11	18.6189	cg07545858
0.0469607	0.551134	0.993039	0.322679	0.373523	-6.38068	cg26008365
-0.308926	0.413163	-10.4689	1.22467e-18	4.61854e-16	31.8541	cg22283754
0.206847	0.643501	5.84589	4.39511e-08	2.09237e-07	8.11688	cg10562198
-0.0785051	0.496553	-2.14583	0.0338899	0.0482244	-4.61689	cg05389989
-0.261106	0.287942	-8.97999	4.41429e-15	2.19903e-13	23.8329	cg13928485
-0.207515	0.3504	-7.58629	7.60474e-12	1.05212e-10	16.5456	cg20641865
-0.071582	0.505115	-1.98336	0.0495988	0.0683327	-4.93998	cg21182526
-0.0707759	0.443613	-2.20814	0.029125	0.0419472	-4.48673	cg11025972
-0.0927821	0.324613	-1.65658	0.100204	0.12981	-5.51717	cg09537620
-0.286232	0.492986	-7.49371	1.23192e-11	1.5887e-10	16.0747	cg11523221
-0.257811	0.306102	-8.59412	3.5789e-14	1.16728e-12	21.7846	cg04086834
0.297112	0.541828	6.85705	3.20765e-10	2.72433e-09	12.8961	cg14823389
-0.191271	0.478297	-5.9565	2.6128e-08	1.32124e-07	8.62062	cg12102514
0.22534	0.603305	6.17242	9.33727e-09	5.31269e-08	9.61844	cg22352818
-0.0627578	0.310039	-1.24631	0.215064	0.259381	-6.10074	cg23669081
-0.076576	0.570489	-2.04563	0.042968	0.0599359	-4.81896	cg25039051
0.147764	0.445217	3.21134	0.00169393	0.00303214	-1.9367	cg23347429
-0.231405	0.279528	-8.18149	3.28031e-13	7.25037e-12	19.6174	cg11075234
0.26338	0.436842	6.79755	4.32518e-10	3.5401e-09	12.605	cg09432902
-0.0984159	0.392333	-2.80202	0.0059183	0.00964652	-3.07765	cg26877594
-0.178949	0.335552	-5.99803	2.1466e-08	1.10988e-07	8.81109	cg06898306
-0.0421466	0.355128	-1.0273	0.306333	0.356386	-6.34644	cg12869334
-0.207111	0.241065	-7.08144	1.02939e-10	1.00618e-09	14.0036	cg10333416
-0.270542	0.326685	-9.95709	2.07222e-17	3.56825e-15	29.0834	cg16951533
-0.0774332	0.388924	-1.57653	0.117522	0.150058	-5.64349	cg07030277
0.304716	0.524472	7.9672	1.02524e-12	1.89011e-11	18.5033	cg20319211
-0.247478	0.318798	-8.49264	6.18569e-14	1.83141e-12	21.2492	cg26427535
-0.0440826	0.611823	-0.93729	0.350483	0.402122	-6.43394	cg10494981
0.136443	0.358218	3.78317	0.000242482	0.000503272	-0.128196	cg26701242
0.222679	0.32974	4.58785	1.10448e-05	2.97803e-05	2.79834	cg04251368
-0.186567	0.396898	-6.13114	1.13828e-08	6.33873e-08	9.42624	cg23335146
0.154359	0.300611	3.93438	0.000139869	0.000303448	0.389256	cg03078363
0.347924	0.503249	8.55436	4.43533e-14	1.39553e-12	21.5746	cg15564619
0.273278	0.514984	6.22134	7.37765e-09	4.31178e-08	9.84706	cg26201952
0.235334	0.650072	5.9259	3.01866e-08	1.50122e-07	8.48072	cg10916998
-0.22416	0.325304	-6.43022	2.67246e-09	1.76053e-08	10.8334	cg14691971
-0.208306	0.581735	-5.44197	2.8116e-07	1.09149e-06	6.32306	cg19669785
0.131804	0.611634	2.95561	0.00375414	0.00633702	-2.6652	cg19548479
0.26228	0.579596	6.47282	2.16858e-09	1.46508e-08	11.0365	cg02392634
0.181864	0.413003	3.62083	0.000430595	0.00085476	-0.665924	cg27557378
0.0444826	0.483209	1.29201	0.198824	0.241607	-6.04365	cg02752529
-0.268644	0.506328	-6.59056	1.21341e-09	8.7982e-09	11.6011	cg25355599
0.287184	0.53325	7.113	8.76329e-11	8.74337e-10	14.1605	cg10005224
-0.27409	0.341138	-8.19807	3.00236e-13	6.74945e-12	19.704	cg25491704
-0.0638873	0.496939	-1.70091	0.0915366	0.119536	-5.44463	cg16579981
0.331317	0.532165	9.01613	3.62553e-15	1.88072e-13	24.0256	cg02500231
-0.251821	0.450148	-7.94782	1.13606e-12	2.06373e-11	18.403	cg14398957
0.0864579	0.329511	2.11346	0.0366225	0.0517749	-4.68316	cg06933574
-0.271946	0.324545	-8.30152	1.7266e-13	4.2621e-12	20.245	cg00776405
-0.0379755	0.368738	-0.654929	0.513761	0.56405	-6.65698	cg08273957
-0.212926	0.315626	-6.97731	1.74747e-10	1.60438e-09	13.4878	cg05467597
0.104915	0.393349	2.37717	0.0190188	0.0283659	-4.11647	cg21533331
0.259007	0.579413	6.37173	3.55694e-09	2.2673e-08	10.5556	cg25731359
-0.134078	0.484252	-2.80272	0.00590616	0.00962847	-3.07579	cg14398860
-0.322688	0.45435	-13.4488	9.1419e-26	2.26683e-21	47.9116	cg26075931
-0.23728	0.352942	-8.6262	3.00942e-14	1.01491e-12	21.9542	cg02135728
-0.282414	0.385959	-8.88171	7.53504e-15	3.38017e-13	23.3095	cg15839088
0.282681	0.493977	7.24261	4.5119e-11	4.8999e-10	14.8079	cg19718309
-0.201828	0.25958	-6.18105	8.95782e-09	5.12029e-08	9.6587	cg16836311
-0.252518	0.312141	-8.97461	4.54567e-15	2.25542e-13	23.8042	cg01756899
0.259906	0.648203	6.6873	7.50503e-10	5.76412e-09	12.0685	cg03711485
-0.246105	0.502412	-7.03437	1.30807e-10	1.24094e-09	13.77	cg22111118
0.26385	0.647542	7.01719	1.42736e-10	1.34204e-09	13.685	cg14098951
-0.063045	0.43944	-2.1106	0.0368726	0.0520875	-4.68897	cg25129000
-0.219277	0.426635	-6.47911	2.10255e-09	1.42559e-08	11.0665	cg04297507
0.265656	0.645306	6.82538	3.76132e-10	3.12657e-09	12.741	cg08217545
-0.291279	0.420594	-9.1379	1.86563e-15	1.09797e-13	24.6761	cg20941739
-0.211341	0.406177	-6.96216	1.8868e-10	1.71625e-09	13.4131	cg25942572
-0.127857	0.509637	-3.46176	0.000743099	0.00141422	-1.17439	cg03042180
-0.148001	0.479301	-4.22487	4.66904e-05	0.000110953	1.42653	cg09825082
-0.253358	0.458366	-7.08054	1.0341e-10	1.01001e-09	13.9991	cg14057434
-0.232312	0.684339	-4.35438	2.81612e-05	6.98844e-05	1.90662	cg13826564
0.15127	0.445958	3.32395	0.00117575	0.00216162	-1.59977	cg18530251
-0.0645942	0.467923	-1.49679	0.137061	0.17252	-5.76337	cg21404063
-0.202145	0.296941	-7.22785	4.86709e-11	5.23975e-10	14.734	cg24270710
0.259291	0.575734	6.64605	9.21444e-10	6.89702e-09	11.8689	cg00469602
0.351315	0.50174	10.3982	1.81061e-18	6.0466e-16	31.4711	cg07911664
-0.301478	0.357992	-9.99886	1.64556e-17	2.99475e-15	29.3093	cg23867085
0.101001	0.592434	2.60285	0.0104047	0.0162499	-3.58358	cg08763351
-0.0633417	0.424732	-1.47366	0.143178	0.179507	-5.79702	cg22789065
0.282818	0.501229	6.07732	1.47232e-08	7.94808e-08	9.17665	cg25489524
-0.324059	0.423686	-9.17697	1.50703e-15	9.27832e-14	24.8851	cg03747001
-0.256241	0.334492	-7.83329	2.08072e-12	3.45802e-11	17.8116	cg22760338
-0.00355529	0.618517	-0.0898723	0.928538	0.940409	-6.86653	cg16313485
-0.216998	0.308496	-7.3029	3.30815e-11	3.74646e-10	15.1106	cg16841955
-0.289006	0.321034	-10.1912	5.68728e-18	1.35925e-15	30.35	cg13471336
0.341018	0.586382	9.71057	8.06457e-17	9.99846e-15	27.7524	cg12452298
0.250062	0.527633	5.2814	5.7625e-07	2.07737e-06	5.63124	cg06970190
-0.223975	0.390633	-5.77451	6.13204e-08	2.81618e-07	7.79453	cg03972071
-0.206143	0.448555	-5.6047	1.34252e-07	5.66142e-07	7.03681	cg18148488
-0.296475	0.377997	-10.2141	5.011e-18	1.22116e-15	30.474	cg27614534
-0.206114	0.407731	-6.51683	1.74642e-09	1.21063e-08	11.247	cg10603757
0.260133	0.459167	6.81396	3.98332e-10	3.29043e-09	12.6852	cg10223575
-0.26975	0.433913	-7.98379	9.38915e-13	1.75708e-11	18.5893	cg22749423
0.197771	0.488177	4.92018	2.76709e-06	8.49965e-06	4.12294	cg07891531
-0.280635	0.32001	-12.3867	2.97977e-23	2.95546e-19	42.2545	cg14110885
-0.263334	0.317053	-9.91846	2.56445e-17	4.16971e-15	28.8747	cg05042938
-0.201289	0.402609	-4.22046	4.74927e-05	0.00011267	1.41037	cg02083836
-0.0267858	0.445862	-0.748711	0.455489	0.506988	-6.59159	cg23931819
0.229087	0.435253	6.04439	1.72239e-08	9.13062e-08	9.02452	cg01125333
-0.135934	0.646753	-2.79662	0.00601178	0.00978889	-3.09178	cg23836814
-0.308389	0.43926	-8.98515	4.29195e-15	2.15214e-13	23.8604	cg07956003
-0.215204	0.310386	-7.20535	5.46303e-11	5.79018e-10	14.6213	cg03504039
-0.206309	0.376098	-6.44515	2.484e-09	1.65173e-08	10.9045	cg15359321
-0.252501	0.396986	-7.91873	1.32514e-12	2.34952e-11	18.2525	cg07660627
0.283056	0.574394	6.39914	3.1113e-09	2.01548e-08	10.6856	cg22169990
-0.230672	0.365584	-6.92291	2.30119e-10	2.03971e-09	13.2196	cg12723985
0.0250993	0.362994	0.445607	0.65668	0.699173	-6.7716	cg05769349
0.0159239	0.459633	0.268174	0.789023	0.819323	-6.8347	cg23221052
0.125884	0.619908	3.25932	0.00145144	0.00262642	-1.79433	cg04674529
0.124234	0.342637	2.7904	0.00612133	0.00995406	-3.10807	cg14545305
0.15986	0.560786	3.28115	0.00135217	0.00246008	-1.72895	cg20966754
-0.216492	0.396087	-4.97511	2.18892e-06	6.88787e-06	4.34784	cg02237540
-0.246492	0.36815	-8.69707	2.05128e-14	7.53813e-13	22.3293	cg22871801
-0.0740768	0.509947	-1.94778	0.0537646	0.0736027	-5.00756	cg02881939
0.252682	0.421692	6.22157	7.36948e-09	4.30773e-08	9.84814	cg07707031
-0.22309	0.464022	-5.67603	9.67437e-08	4.22743e-07	7.35351	cg10467371
-0.210244	0.335427	-7.08947	9.88076e-11	9.7031e-10	14.0435	cg12182284
-0.20641	0.304179	-7.25996	4.12679e-11	4.5348e-10	14.8949	cg10236603
0.081541	0.339494	1.98504	0.0494092	0.0680932	-4.93676	cg01098320
-0.247619	0.322728	-7.41263	1.87643e-11	2.28611e-10	15.6639	cg12519676
-0.255894	0.370483	-8.06051	6.24817e-13	1.24592e-11	18.9874	cg01624768
-0.259571	0.363068	-8.33355	1.45427e-13	3.71083e-12	20.4129	cg05919105
0.0877605	0.472854	1.89453	0.0605497	0.0820502	-5.10657	cg13661519
-0.177171	0.504582	-4.39794	2.37043e-05	5.97249e-05	2.07049	cg19495149
0.227982	0.55658	5.92281	3.06284e-08	1.52098e-07	8.46664	cg00414898
-0.212483	0.33599	-7.39677	2.03705e-11	2.45227e-10	15.5838	cg03502353
0.203514	0.550571	5.0691	1.46049e-06	4.78028e-06	4.73646	cg26038318
-0.314021	0.458347	-8.16898	3.5067e-13	7.67789e-12	19.5521	cg08945443
-0.193265	0.44392	-6.30832	4.84277e-09	2.97047e-08	10.2558	cg04484334
0.18879	0.50821	4.51175	1.50357e-05	3.94118e-05	2.50407	cg25209842
0.22045	0.672344	5.57493	1.53825e-07	6.38289e-07	6.90532	cg11685316
-0.229164	0.315996	-7.84529	1.95315e-12	3.27398e-11	17.8734	cg07973591
-0.233612	0.417399	-7.82728	2.14771e-12	3.55149e-11	17.7807	cg13810707
0.307577	0.532573	8.38454	1.10624e-13	2.95985e-12	20.6805	cg04034967
-0.238813	0.28207	-8.63189	2.91825e-14	9.91246e-13	21.9843	cg25867210
-0.0245341	0.433578	-0.731179	0.466088	0.517566	-6.60448	cg26014409
-0.276373	0.443278	-5.71809	7.96643e-08	3.54737e-07	7.54135	cg02295856
-0.237196	0.357937	-7.48607	1.28183e-11	1.64323e-10	16.0359	cg09175221
-0.00617148	0.539724	-0.178679	0.858489	0.880815	-6.85464	cg03839199
0.239316	0.375	6.41056	2.94242e-09	1.919e-08	10.7399	cg10641615
-0.268837	0.266699	-9.7879	5.26757e-17	7.17663e-15	28.1696	cg16701167
0.186883	0.662998	4.13486	6.59571e-05	0.000152413	1.09921	cg22620090
0.0278432	0.441235	0.529282	0.597583	0.644027	-6.73099	cg09285851
-0.291526	0.496125	-8.15772	3.72376e-13	8.08002e-12	19.4934	cg00749118
0.13733	0.294083	2.97055	0.00358818	0.00607819	-2.62405	cg02218809
0.235557	0.558317	5.6259	1.21819e-07	5.18853e-07	7.13072	cg08309529
-0.109912	0.460748	-2.91624	0.00422562	0.00706828	-2.77273	cg06033764
0.260997	0.568926	7.78173	2.73002e-12	4.34979e-11	17.5463	cg16207263
0.106932	0.406208	2.44062	0.0161153	0.0243507	-3.97105	cg20180370
0.208074	0.490284	4.93868	2.55744e-06	7.91393e-06	4.19852	cg09363735
0.295275	0.507274	6.64089	9.45355e-10	7.05046e-09	11.8439	cg11090202
-0.243308	0.471492	-7.64933	5.46976e-12	7.91181e-11	16.8674	cg04556432
-0.196338	0.279873	-6.0903	1.38388e-08	7.51772e-08	9.23673	cg04259358
-0.0187804	0.341405	-0.33127	0.741015	0.776209	-6.81585	cg12561924
-0.245677	0.301152	-7.10984	8.90587e-11	8.86867e-10	14.1448	cg11654900
-0.233526	0.333895	-8.64239	2.75725e-14	9.49895e-13	22.0398	cg03737367
0.010425	0.357992	0.2584	0.796539	0.826089	-6.83726	cg22814884
-0.235092	0.294816	-7.87215	1.69498e-12	2.89454e-11	18.012	cg22941294
-0.264494	0.360745	-6.1332	1.12712e-08	6.28327e-08	9.43579	cg25001102
-0.114501	0.572789	-2.18078	0.0311407	0.0446176	-4.54432	cg06669598
-0.258408	0.291194	-9.51595	2.35173e-16	2.21094e-14	26.7042	cg12587213
-0.177914	0.23216	-5.2084	7.95331e-07	2.77458e-06	5.32098	cg04640920
0.220216	0.619561	5.46707	2.5105e-07	9.86299e-07	6.43236	cg07781162
-0.192428	0.352331	-6.05257	1.65664e-08	8.82213e-08	9.06227	cg19801256
-0.314965	0.38555	-9.75876	6.18466e-17	8.10329e-15	28.0124	cg20389063
0.237182	0.555281	5.79781	5.50165e-08	2.55969e-07	7.89951	cg04286194
-0.344345	0.587368	-9.61219	1.38571e-16	1.50044e-14	27.2223	cg25913647
-0.173245	0.42844	-5.86621	3.99621e-08	1.92408e-07	8.20901	cg03425695
-0.0777187	0.24892	-1.72971	0.086241	0.113215	-5.39654	cg09726646
-0.00523683	0.228626	-0.122664	0.902577	0.918468	-6.86306	cg04462627
-0.0456036	0.510444	-1.19393	0.234849	0.280821	-6.16372	cg15107202
0.0268464	0.474677	0.521433	0.603022	0.649268	-6.73509	cg00630724
0.230189	0.559657	5.96833	2.47074e-08	1.2569e-07	8.67479	cg08874512
-0.234863	0.398026	-8.12436	4.44822e-13	9.37001e-12	19.3196	cg27363691
-0.0421221	0.490261	-1.04377	0.298678	0.348279	-6.32958	cg03862437
-0.250166	0.324373	-7.69364	4.33652e-12	6.46204e-11	17.0942	cg25865120
0.0486759	0.550374	1.33264	0.185163	0.226577	-5.99122	cg02820566
-0.285376	0.38109	-8.17984	3.30927e-13	7.30204e-12	19.6088	cg05382480
0.18336	0.676083	4.95761	2.35901e-06	7.36723e-06	4.27602	cg01143247
0.0178701	0.571056	0.487759	0.626606	0.671253	-6.75201	cg11503297
-0.255438	0.307515	-8.73439	1.67598e-14	6.37876e-13	22.527	cg23642392
-0.343813	0.439658	-11.052	4.85505e-20	4.60639e-17	35.0156	cg10319709
-0.233932	0.344069	-7.26744	3.97096e-11	4.38396e-10	14.9325	cg25381747
-0.127431	0.435586	-4.32153	3.20437e-05	7.87156e-05	1.78387	cg26195667
-0.279135	0.469285	-9.10361	2.24988e-15	1.27734e-13	24.4928	cg21375511
-0.334575	0.450451	-8.49852	5.99293e-14	1.7866e-12	21.2802	cg25781210
0.328269	0.614766	10.4942	1.06447e-18	4.2063e-16	31.9914	cg14062589
-0.114241	0.502427	-2.79901	0.00597015	0.00972592	-3.08552	cg06845268
-0.233578	0.416099	-8.05209	6.534e-13	1.29277e-11	18.9437	cg13794390
0.28121	0.579441	7.16724	6.64114e-11	6.85998e-10	14.4309	cg12298745
-0.313854	0.476909	-8.31725	1.58708e-13	3.98111e-12	20.3274	cg26052200
-0.294574	0.400068	-11.0401	5.18554e-20	4.71356e-17	34.9511	cg26983544
-0.184314	0.390752	-5.64183	1.13232e-07	4.86286e-07	7.20137	cg05387996
0.241125	0.643281	7.20198	5.55809e-11	5.87837e-10	14.6045	cg07356011
-0.257299	0.380058	-6.39295	3.20689e-09	2.06849e-08	10.6562	cg27127903
0.255075	0.337088	6.41424	2.8899e-09	1.8881e-08	10.7574	cg16072192
-0.222544	0.346524	-7.7058	4.06854e-12	6.11323e-11	17.1565	cg14123409
0.223237	0.716072	6.31434	4.70309e-09	2.89697e-08	10.2842	cg27357918
0.150471	0.618317	3.23365	0.00157684	0.00283621	-1.87072	cg00319661
0.213247	0.607687	6.23028	7.06594e-09	4.14986e-08	9.88897	cg00473416
-0.308999	0.432793	-8.24976	2.27771e-13	5.34072e-12	19.9741	cg15926004
0.115981	0.452418	2.32862	0.021544	0.0318092	-4.22538	cg00504705
0.26544	0.490343	7.33118	2.85924e-11	3.30141e-10	15.2529	cg00624617
0.264077	0.525732	6.44096	2.53549e-09	1.68248e-08	10.8845	cg23178550
-0.275626	0.376242	-8.69954	2.02405e-14	7.4574e-13	22.3423	cg08214518
-0.241422	0.317346	-8.92468	5.96507e-15	2.81465e-13	23.5382	cg12729166
-0.1826	0.375842	-5.49241	2.23871e-07	8.90348e-07	6.54295	cg05973305
-0.285345	0.502534	-7.71417	3.89363e-12	5.88788e-11	17.1994	cg08288330
-0.235165	0.385204	-7.26128	4.09893e-11	4.50769e-10	14.9015	cg26544657
0.110254	0.367883	2.30874	0.0226604	0.0333227	-4.26938	cg18791121
-0.207535	0.281103	-7.412	1.88259e-11	2.29305e-10	15.6607	cg25072949
-0.225106	0.308661	-7.23452	4.70323e-11	5.08542e-10	14.7674	cg06427611
0.200963	0.331844	5.47977	2.37048e-07	9.36632e-07	6.48775	cg08486575
0.163843	0.609765	3.70287	0.000322833	0.000655125	-0.396521	cg11510586
-0.325231	0.45475	-9.64841	1.13541e-16	1.28117e-14	27.4174	cg02903589
-0.167766	0.406374	-5.66259	1.02919e-07	4.46699e-07	7.29368	cg15134174
0.0618306	0.694207	1.51549	0.132266	0.167074	-5.7358	cg00784051
-0.232525	0.38627	-7.80447	2.422e-12	3.93037e-11	17.6632	cg18256769
-0.258658	0.285716	-9.09562	2.35004e-15	1.32285e-13	24.4501	cg10357038
0.255606	0.56254	6.25527	6.26224e-09	3.73154e-08	10.0062	cg06359703
-0.259443	0.321742	-9.34395	6.04286e-16	4.50305e-14	25.78	cg12391643
-0.142313	0.490331	-2.81338	0.00572565	0.00935712	-3.04778	cg21238257
0.232607	0.451366	5.30093	5.2842e-07	1.9203e-06	5.71471	cg10328157
-0.238909	0.278975	-8.7907	1.2351e-14	4.97573e-13	22.8258	cg18123760
0.00905259	0.340938	0.198542	0.842956	0.867039	-6.8509	cg07485357
-0.0589582	0.370377	-1.59724	0.112829	0.144604	-5.61139	cg16653901
0.339968	0.57855	7.66462	5.04872e-12	7.35968e-11	16.9457	cg03799405
0.0554989	0.502686	1.37641	0.171243	0.211152	-5.93296	cg00074086
0.182489	0.713261	5.87514	3.83224e-08	1.85449e-07	8.24958	cg16658931
0.37192	0.52352	10.1891	5.7556e-18	1.3681e-15	30.3383	cg02053678
0.125792	0.5978	2.82908	0.00546899	0.00897226	-3.00636	cg15845071
-0.266077	0.363595	-7.30214	3.32127e-11	3.75832e-10	15.1068	cg12550344
-0.319092	0.455041	-11.9433	3.53142e-22	1.35894e-18	39.8358	cg10496659
-0.152409	0.463328	-4.83555	3.95846e-06	1.17413e-05	3.77969	cg04451353
-0.258732	0.401079	-8.75752	1.47851e-14	5.77566e-13	22.6497	cg04091113
0.0566064	0.479511	0.948897	0.344571	0.396072	-6.4231	cg10327440
-0.140177	0.440842	-4.63778	9.00507e-06	2.47488e-05	2.99332	cg03578495
-0.0793078	0.446825	-1.79203	0.0756348	0.100532	-5.28983	cg04407470
-0.321078	0.362456	-9.31721	6.99632e-16	5.07678e-14	25.6365	cg14228683
0.159946	0.478379	3.11866	0.00227247	0.00398178	-2.20665	cg11841394
-0.226648	0.239469	-7.90545	1.4215e-12	2.49283e-11	18.1839	cg24127874
-0.266404	0.316046	-8.66211	2.47838e-14	8.7479e-13	22.1442	cg07138686
-0.194082	0.501274	-5.34034	4.4342e-07	1.64154e-06	5.88371	cg16891075
0.294165	0.537202	7.97698	9.73415e-13	1.808e-11	18.554	cg24318728
-0.12881	0.595357	-3.00132	0.00326758	0.00557415	-2.53877	cg02964287
0.00606115	0.577772	0.166184	0.86829	0.889252	-6.85679	cg04549679
0.238945	0.54707	6.12461	1.17444e-08	6.51304e-08	9.3959	cg21435101
-0.276501	0.33649	-8.95097	5.16984e-15	2.5e-13	23.6783	cg27398401
-0.160275	0.216035	-4.7327	6.08557e-06	1.73182e-05	3.36795	cg11446240
-0.115922	0.567304	-2.66966	0.00863912	0.0136866	-3.41755	cg05447100
-0.238821	0.52896	-4.83493	3.96875e-06	1.17679e-05	3.77721	cg17242351
0.285805	0.579427	7.34073	2.72169e-11	3.16246e-10	15.301	cg23965689
-0.250128	0.326165	-8.14985	3.88327e-13	8.35545e-12	19.4524	cg06943309
0.0969995	0.474037	2.26634	0.0252129	0.0367439	-4.36207	cg03191045
0.195409	0.77239	5.69579	8.8311e-08	3.89034e-07	7.44169	cg25259564
-0.2171	0.31472	-8.31177	1.63439e-13	4.07606e-12	20.2987	cg08732594
-0.191768	0.348574	-6.80728	4.11912e-10	3.39131e-09	12.6526	cg08820104
-0.239636	0.311106	-7.98019	9.57002e-13	1.78386e-11	18.5706	cg21929473
-0.26616	0.382679	-7.66023	5.16623e-12	7.5155e-11	16.9232	cg01661130
0.310717	0.603862	10.0699	1.11191e-17	2.25068e-15	29.6932	cg19383430
0.285976	0.529151	8.33819	1.41853e-13	3.6346e-12	20.4373	cg20615879
0.173255	0.357742	4.38548	2.49048e-05	6.24755e-05	2.02349	cg21359747
0.312955	0.671343	10.8718	1.31642e-19	1.00437e-16	34.0387	cg07463059
-0.289737	0.453391	-9.56858	1.76117e-16	1.77527e-14	26.9874	cg13778519
0.367377	0.466481	8.80275	1.1569e-14	4.72205e-13	22.8898	cg11570367
-0.181496	0.266563	-5.27193	6.0092e-07	2.15706e-06	5.59086	cg03889263
-0.242037	0.465074	-6.65161	8.96358e-10	6.73263e-09	11.8957	cg21243459
-0.25257	0.454333	-8.13092	4.29556e-13	9.1056e-12	19.3537	cg07510282
-0.054224	0.57686	-1.46928	0.144361	0.180844	-5.80334	cg01552173
-0.184508	0.411448	-4.7997	4.60163e-06	1.34408e-05	3.63548	cg10942056
0.214055	0.636419	6.10885	1.26645e-08	6.96025e-08	9.32273	cg11827629
-0.242446	0.311028	-7.84238	1.98337e-12	3.31623e-11	17.8584	cg08293777
-0.24417	0.382983	-7.48198	1.30934e-11	1.67374e-10	16.0152	cg00404717
-0.24623	0.457936	-8.69361	2.09009e-14	7.65804e-13	22.3109	cg08586494
0.0146017	0.449413	0.430463	0.667627	0.709321	-6.7782	cg02534072
-0.237698	0.502826	-8.49881	5.98348e-14	1.78432e-12	21.2817	cg27310720
0.171877	0.281124	4.36592	2.69076e-05	6.70199e-05	1.94992	cg02199397
-0.21547	0.364217	-6.89735	2.6181e-10	2.28144e-09	13.0939	cg21854348
-0.157683	0.368319	-3.22932	0.00159894	0.00287351	-1.88355	cg02297063
-0.249498	0.539019	-6.42753	2.70796e-09	1.78167e-08	10.8206	cg06986989
0.132734	0.67095	3.33378	0.00113837	0.00209769	-1.56989	cg08573687
0.255424	0.576159	6.81734	3.91625e-10	3.24286e-09	12.7017	cg26426447
0.281585	0.627814	7.56772	8.37854e-12	1.14135e-10	16.451	cg14147498
0.205908	0.428106	4.79046	4.78305e-06	1.39223e-05	3.59846	cg13207326
-0.189694	0.404495	-4.79433	4.70634e-06	1.37175e-05	3.61394	cg07738730
-0.0943264	0.517399	-2.83698	0.00534383	0.00878349	-2.98543	cg02025766
-0.228504	0.308655	-6.94746	2.03258e-10	1.83255e-09	13.3405	cg24612696
0.267191	0.467582	6.5697	1.34527e-09	9.62834e-09	11.5007	cg10298701
-0.230258	0.470149	-6.10705	1.27742e-08	7.01393e-08	9.31437	cg07377299
0.230349	0.45008	5.61635	1.27274e-07	5.39512e-07	7.08839	cg23536629
0.121937	0.535139	2.87859	0.00472689	0.00784235	-2.8744	cg15924868
0.0612535	0.434321	1.09723	0.274729	0.323285	-6.27304	cg21907579
0.0159265	0.601004	0.331371	0.740939	0.776137	-6.81581	cg04115680
0.110676	0.544709	3.11048	0.0023315	0.00407786	-2.23016	cg17090401
-0.24809	0.297997	-8.96987	4.66429e-15	2.30161e-13	23.779	cg09577228
0.218546	0.636347	5.85668	4.17866e-08	2.00133e-07	8.16578	cg21816330
-0.173286	0.407001	-5.14023	1.0721e-06	3.62425e-06	5.03367	cg04413090
-0.346089	0.444727	-11.3792	7.94791e-21	1.31384e-17	36.7877	cg15602215
-0.25253	0.314129	-7.84404	1.96601e-12	3.2922e-11	17.867	cg25363807
-0.277114	0.417858	-8.9382	5.54192e-15	2.63884e-13	23.6102	cg16805557
-0.0968759	0.595632	-2.46104	0.0152689	0.0231603	-3.92353	cg08454546
-0.280011	0.367703	-8.47655	6.74548e-14	1.97126e-12	21.1644	cg10548102
-0.168909	0.438961	-4.84059	3.87527e-06	1.1519e-05	3.80004	cg13074795
0.12414	0.367967	2.76563	0.00657534	0.01063	-3.17253	cg04374711
-0.215971	0.344671	-8.3126	1.62707e-13	4.06292e-12	20.3031	cg16977751
0.271974	0.372874	6.83535	3.57749e-10	2.99334e-09	12.7898	cg12600030
0.152476	0.584892	3.51564	0.000618873	0.00119372	-1.00422	cg05966978
-0.199916	0.518442	-6.02658	1.87461e-08	9.83711e-08	8.94242	cg23693293
0.0709649	0.658856	1.75492	0.0818117	0.107939	-5.3538	cg25930146
0.120126	0.584549	2.48392	0.0143675	0.0218948	-3.86984	cg24847366
-0.236695	0.386897	-9.00606	3.82996e-15	1.96519e-13	23.9719	cg19496158
0.191051	0.583862	4.93029	2.65056e-06	8.17556e-06	4.16421	cg06959340
-0.24051	0.502839	-8.01413	7.99335e-13	1.53557e-11	18.7466	cg06002665
0.323001	0.583139	7.14306	7.51558e-11	7.64461e-10	14.3103	cg03146625
0.287764	0.716812	7.87556	1.6647e-12	2.85265e-11	18.0296	cg02899346
0.299042	0.612872	8.86694	8.16452e-15	3.5901e-13	23.2309	cg22623223
0.150979	0.494329	4.17049	5.75614e-05	0.000134485	1.22814	cg26376168
0.238832	0.461656	5.37954	3.72169e-07	1.40312e-06	6.05258	cg26457809
0.240879	0.626435	5.58882	1.4437e-07	6.03472e-07	6.9666	cg16269733
0.0590929	0.260443	1.29852	0.196586	0.239115	-6.03535	cg04264908
-0.233816	0.305869	-7.62881	6.0895e-12	8.6754e-11	16.7626	cg13375905
-0.0606602	0.370658	-1.64922	0.101705	0.131599	-5.52903	cg03020554
-0.180258	0.490786	-5.84472	4.41934e-08	2.1027e-07	8.11156	cg16711291
0.0724548	0.329386	1.46484	0.145567	0.182233	-5.80972	cg04293085
-0.228647	0.52516	-6.43904	2.55951e-09	1.69762e-08	10.8754	cg03759239
-0.227391	0.362886	-7.96779	1.022e-12	1.88517e-11	18.5064	cg01392776
0.305076	0.374107	8.08868	5.37886e-13	1.10136e-11	19.1339	cg07050616
0.0780967	0.553818	2.2287	0.0276863	0.0400462	-4.44303	cg25045868
-0.265929	0.30619	-8.58519	3.75551e-14	1.21143e-12	21.7374	cg15323253
-0.168976	0.397002	-5.79358	5.61123e-08	2.60518e-07	7.88043	cg15526671
-0.0822714	0.506703	-2.31454	0.0223293	0.0328797	-4.25657	cg06344553
0.216574	0.661394	5.57987	1.50394e-07	6.25859e-07	6.92711	cg26749245
0.272953	0.492359	5.95201	2.66879e-08	1.34674e-07	8.60007	cg14171824
-0.145627	0.369289	-3.18045	0.00186947	0.00332355	-2.02741	cg16276063
-0.254366	0.464381	-8.04953	6.6235e-13	1.30709e-11	18.9304	cg02101189
-0.141636	0.525403	-3.58309	0.000490862	0.000964513	-0.788227	cg09269935
0.265879	0.650737	6.50539	1.84764e-09	1.27226e-08	11.1922	cg27218796
-0.251679	0.292458	-8.10162	5.02091e-13	1.03996e-11	19.2012	cg08939418
-0.165956	0.33711	-4.19414	5.25634e-05	0.000123697	1.3142	cg05301470
0.187444	0.774376	5.88017	3.74293e-08	1.81553e-07	8.27242	cg26238975
-0.132044	0.645789	-2.74051	0.00706714	0.011362	-3.23741	cg09416588
0.281043	0.580711	7.66264	5.10152e-12	7.43118e-11	16.9355	cg26292378
-0.231112	0.300608	-7.07553	1.06085e-10	1.03307e-09	13.9742	cg08318732
-0.318218	0.458527	-9.41043	4.19706e-16	3.41214e-14	26.1369	cg07176385
-0.318474	0.430397	-9.34626	5.96676e-16	4.45973e-14	25.7924	cg11857140
-0.232177	0.454764	-4.42649	2.1161e-05	5.38466e-05	2.17851	cg06750897
0.27186	0.602526	8.53967	4.80092e-14	1.48662e-12	21.4971	cg03271650
-0.247063	0.330683	-8.43414	8.47404e-14	2.37964e-12	20.9412	cg25003357
0.160025	0.518109	3.90857	0.000153797	0.000331059	0.299838	cg15704872
-0.130053	0.727241	-2.64837	0.00916992	0.0144598	-3.47087	cg26393261
0.336323	0.378148	9.54365	2.01973e-16	1.98044e-14	26.8533	cg22540552
-0.208137	0.300918	-7.04163	1.26064e-10	1.20134e-09	13.806	cg18790559
0.00942835	0.395507	0.215843	0.829475	0.855257	-6.84733	cg21601919
0.0113978	0.540026	0.329922	0.742031	0.777158	-6.81629	cg24946941
-0.0954428	0.503655	-2.63851	0.00942563	0.0148315	-3.49544	cg09004195
-0.187767	0.337534	-5.9853	2.28003e-08	1.17087e-07	8.75264	cg11244672
-0.223444	0.365489	-6.54033	1.55528e-09	1.09427e-08	11.3597	cg15362455
-0.197217	0.479176	-6.34375	4.0764e-09	2.55442e-08	10.4231	cg13959440
0.167155	0.44953	4.07619	8.23991e-05	0.000186812	0.888665	cg14502484
-0.183706	0.511183	-4.60036	1.04956e-05	2.84301e-05	2.84704	cg01412379
0.0258395	0.470188	0.623463	0.534158	0.583653	-6.67698	cg24693341
0.224077	0.64283	5.28506	5.66974e-07	2.04676e-06	5.64687	cg10098021
-0.253066	0.345812	-9.05447	2.9416e-15	1.58651e-13	24.2303	cg18760502
0.173149	0.535506	4.06311	8.65646e-05	0.00019551	0.84205	cg01413582
-0.373653	0.442419	-8.51186	5.57746e-14	1.68144e-12	21.3505	cg09113483
-0.115802	0.430368	-3.69399	0.000333117	0.000674546	-0.425884	cg18065794
0.224119	0.645962	6.45438	2.37397e-09	1.58687e-08	10.9485	cg20297544
-0.318449	0.311575	-9.99994	1.63582e-17	2.98249e-15	29.3151	cg23208717
0.220833	0.647537	7.03407	1.31008e-10	1.24249e-09	13.7685	cg27302354
-0.38807	0.577512	-9.91816	2.56873e-17	4.16984e-15	28.8731	cg27637204
-0.0783712	0.512337	-1.43119	0.154961	0.192846	-5.85749	cg18372607
0.20528	0.615622	5.07451	1.42665e-06	4.68093e-06	4.75899	cg25659902
-0.15729	0.562873	-4.3842	2.50315e-05	6.27568e-05	2.01866	cg06485447
-0.275311	0.437815	-9.84107	3.92955e-17	5.77048e-15	28.4566	cg05774141
0.079647	0.593033	1.96638	0.0515523	0.0708047	-4.97239	cg03293883
-0.0341362	0.305379	-0.839003	0.403128	0.455319	-6.52046	cg22290744
-0.0756554	0.590856	-2.08504	0.0391751	0.0550645	-4.74055	cg21664351
0.0989643	0.531897	2.62215	0.00986398	0.0154673	-3.53601	cg20641531
0.413437	0.321987	11.3332	1.02452e-20	1.51666e-17	36.5391	cg27183188
0.31733	0.525372	8.15581	3.76175e-13	8.14285e-12	19.4835	cg17496659
0.313467	0.612888	8.89334	7.07315e-15	3.21956e-13	23.3714	cg14924046
-0.150102	0.485788	-4.51438	1.48772e-05	3.90252e-05	2.51418	cg19255007
-0.316502	0.354015	-9.66849	1.01662e-16	1.19047e-14	27.5256	cg00295382
-0.202946	0.322197	-6.06651	1.55019e-08	8.31868e-08	9.12667	cg05996538
0.299916	0.586759	7.86596	1.75134e-12	2.97491e-11	17.98	cg10828660
-0.19868	0.474977	-3.72063	0.000303138	0.000618397	-0.337559	cg15105326
0.284624	0.583236	7.51938	1.0779e-11	1.41454e-10	16.205	cg07973435
-0.0753928	0.462973	-1.43555	0.15372	0.19145	-5.85136	cg04938549
-0.26075	0.313339	-9.42299	3.91759e-16	3.24072e-14	26.2044	cg07081061
-0.107788	0.414096	-3.0508	0.00280698	0.00484128	-2.40005	cg26706759
-0.21297	0.343993	-6.61484	1.07585e-09	7.90192e-09	11.7181	cg01976810
-0.231163	0.281863	-8.14795	3.92285e-13	8.42902e-12	19.4425	cg24913168
-0.227122	0.285992	-7.48769	1.27107e-11	1.63234e-10	16.0441	cg11353547
-0.257257	0.350455	-8.88767	7.29473e-15	3.29647e-13	23.3412	cg12644617
0.282976	0.579894	8.89662	6.94851e-15	3.17888e-13	23.3888	cg04214573
0.0707469	0.57478	1.71649	0.0886392	0.11609	-5.41871	cg19666600
0.131368	0.686278	3.32689	0.00116444	0.00214255	-1.59084	cg12815916
0.121593	0.759486	2.68701	0.00822741	0.0130839	-3.37383	cg13551535
-0.271004	0.522495	-6.36575	3.6621e-09	2.32715e-08	10.5273	cg20219891
-0.255607	0.382468	-7.50462	1.16392e-11	1.51241e-10	16.1301	cg26893605
-0.297992	0.3627	-11.2441	1.67737e-20	2.18906e-17	36.0563	cg21817668
0.0342731	0.492777	0.713593	0.476858	0.528071	-6.61709	cg11893951
0.204681	0.572016	5.75392	6.74763e-08	3.06619e-07	7.70197	cg07936109
-0.20978	0.399547	-6.67532	7.96625e-10	6.07274e-09	12.0105	cg02065192
-0.227988	0.333592	-5.87172	3.89429e-08	1.88077e-07	8.23403	cg07350470
0.294652	0.66263	8.34537	1.36498e-13	3.52368e-12	20.4749	cg01318557
0.0312569	0.576261	0.742422	0.459275	0.510824	-6.59625	cg07962143
-0.0142575	0.548169	-0.375461	0.707977	0.746227	-6.80028	cg08354401
0.0617586	0.507244	1.08014	0.282236	0.331171	-6.29141	cg15469871
-0.061978	0.359396	-1.40897	0.161417	0.200188	-5.88845	cg20981086
-0.17048	0.527714	-4.20908	4.96247e-05	0.000117346	1.36874	cg26666428
-0.234829	0.416559	-7.19063	5.89137e-11	6.18404e-10	14.5477	cg15849703
-0.235485	0.331856	-7.53326	1.00274e-11	1.3286e-10	16.2756	cg22611259
0.106827	0.490042	3.04069	0.00289592	0.00498263	-2.42855	cg02444118
-0.228542	0.357809	-6.09919	1.32634e-08	7.24762e-08	9.27792	cg03846892
-0.250439	0.322837	-7.33793	2.76129e-11	3.20172e-10	15.2869	cg15550100
-0.207544	0.328107	-7.31194	3.15756e-11	3.60142e-10	15.1561	cg18252102
-0.266307	0.375185	-9.87061	3.33885e-17	5.11293e-15	28.6162	cg08610281
0.294007	0.748969	9.93177	2.38292e-17	3.98563e-15	28.9466	cg10501210
0.156149	0.386634	3.65388	0.000383616	0.000768363	-0.557949	cg12801329
0.0445974	0.552053	1.1227	0.263795	0.311691	-6.24512	cg12060123
0.330265	0.621339	8.21514	2.74081e-13	6.24213e-12	19.7931	cg05945782
-0.245062	0.454722	-6.59862	1.16592e-09	8.48987e-09	11.6399	cg08194043
-0.0377375	0.327018	-0.697081	0.487094	0.53815	-6.62866	cg24082121
-0.206661	0.347147	-6.07453	1.492e-08	8.04163e-08	9.16377	cg23431988
0.120574	0.659268	3.22017	0.00164665	0.00295295	-1.91063	cg27232866
-0.278633	0.47057	-9.23417	1.10231e-15	7.24225e-14	25.1914	cg24865757
-0.250581	0.357574	-8.0648	6.1071e-13	1.22362e-11	19.0097	cg01422467
-0.250759	0.441031	-6.83067	3.66262e-10	3.05812e-09	12.7669	cg04923194
0.170547	0.599484	5.07864	1.40137e-06	4.60656e-06	4.77617	cg27578977
-0.251964	0.385362	-8.29875	1.75246e-13	4.30557e-12	20.2305	cg25607397
-0.227963	0.372933	-6.74715	5.56706e-10	4.42367e-09	12.3593	cg09646593
0.249496	0.656031	6.13047	1.14192e-08	6.35652e-08	9.42314	cg24859937
-0.131569	0.23987	-3.31641	0.00120518	0.00221172	-1.62263	cg10648670
0.00230922	0.478913	0.0486067	0.961313	0.967664	-6.86938	cg21627409
0.237604	0.635754	6.67593	7.94204e-10	6.05708e-09	12.0135	cg04420309
-0.0378674	0.480342	-1.04035	0.30026	0.349945	-6.33311	cg16815157
-0.246675	0.361551	-6.36631	3.65208e-09	2.32167e-08	10.5299	cg18476766
-0.267367	0.261126	-9.44989	3.38013e-16	2.92799e-14	26.3489	cg02592525
-0.210411	0.393685	-6.16801	9.53745e-09	5.41292e-08	9.59786	cg07756434
0.0653339	0.615924	1.4492	0.149876	0.18713	-5.83205	cg09556515
-0.246707	0.286576	-8.8835	7.46181e-15	3.35186e-13	23.319	cg02614016
0.17252	0.523719	4.28032	3.76475e-05	9.11428e-05	1.6308	cg09423283
0.312765	0.537416	9.13596	1.8855e-15	1.10658e-13	24.6658	cg19809791
-0.00347679	0.47533	-0.0612279	0.951279	0.959346	-6.86869	cg18689332
0.293438	0.717309	9.54183	2.04012e-16	1.9877e-14	26.8434	cg03140412
-0.216048	0.481645	-7.15745	6.98243e-11	7.17366e-10	14.382	cg03078488
-0.25058	0.294641	-9.3378	6.25016e-16	4.63467e-14	25.747	cg24720008
-0.146806	0.397584	-4.55926	1.24065e-05	3.31206e-05	2.68739	cg04153536
0.165317	0.73807	4.6493	8.5891e-06	2.37147e-05	3.0385	cg08703872
-0.127674	0.424673	-4.55443	1.26522e-05	3.37184e-05	2.66868	cg27480241
-0.0487117	0.453612	-1.53483	0.127444	0.161556	-5.70693	cg01975495
0.313168	0.578212	8.21109	2.80074e-13	6.35878e-12	19.772	cg21545013
-0.159707	0.468577	-4.3585	2.77071e-05	6.88403e-05	1.92208	cg08552988
-0.137671	0.378808	-4.27298	3.8739e-05	9.35409e-05	1.60367	cg25110832
0.260747	0.634306	7.08459	1.013e-10	9.92229e-10	14.0192	cg00401552
0.30205	0.543664	7.92661	1.27104e-12	2.27106e-11	18.2933	cg04207084
0.29535	0.549481	9.1982	1.3419e-15	8.43839e-14	24.9988	cg14748795
-0.202161	0.215684	-8.3457	1.35253e-13	3.49894e-12	20.4836	cg08502239
0.199417	0.726935	6.09679	1.34161e-08	7.32019e-08	9.26681	cg16973527
-0.232843	0.254138	-8.38248	1.11853e-13	2.98629e-12	20.6697	cg09189889
0.241436	0.602083	6.1639	9.72759e-09	5.5076e-08	9.5787	cg13850606
-0.165735	0.430449	-4.88113	3.26566e-06	9.86272e-06	3.96408	cg03941745
0.247411	0.552018	6.33769	4.19852e-09	2.62002e-08	10.3945	cg27651243
-0.240296	0.325407	-8.06603	6.06759e-13	1.21749e-11	19.0161	cg07787666
0.186276	0.457152	5.21048	7.88096e-07	2.75186e-06	5.32977	cg27312652
-0.267832	0.321352	-10.3418	2.47347e-18	7.4568e-16	31.1655	cg16075940
0.0361214	0.634011	0.755866	0.451203	0.502822	-6.58625	cg26311782
-0.212185	0.479425	-5.68505	9.28018e-08	4.06898e-07	7.39373	cg09712066
-0.237585	0.327407	-8.72664	1.74777e-14	6.60133e-13	22.486	cg01554064
0.169316	0.503327	3.57631	0.000502492	0.000985645	-0.810073	cg15262242
-0.281688	0.320151	-9.76417	6.003e-17	7.91889e-15	28.0416	cg07665134
-0.275125	0.375671	-8.99143	4.14761e-15	2.09272e-13	23.8939	cg20230762
0.289281	0.614922	7.71434	3.89017e-12	5.88355e-11	17.2003	cg12252135
0.324998	0.486035	8.47965	6.63394e-14	1.94374e-12	21.1807	cg25387636
0.0553467	0.542021	1.00344	0.317658	0.368249	-6.37041	cg18063312
0.0299786	0.406261	0.777273	0.43852	0.490334	-6.56996	cg24847636
-0.145838	0.494898	-3.77972	0.000245499	0.000509033	-0.1398	cg10731256
0.245846	0.520007	6.72601	6.18711e-10	4.86107e-09	12.2565	cg22827250
0.207086	0.577089	4.92075	2.76035e-06	8.48176e-06	4.12528	cg04948649
-0.183952	0.465361	-5.49998	2.16318e-07	8.63829e-07	6.57608	cg18669588
0.21459	0.4322	4.68921	7.28698e-06	2.03977e-05	3.19564	cg13775299
0.0310194	0.619762	0.613764	0.540527	0.589846	-6.68295	cg25125450
0.00217182	0.558244	0.0517113	0.958844	0.965728	-6.86923	cg06790492
-0.0397579	0.365583	-1.05257	0.294642	0.344125	-6.32046	cg11745019
-0.208914	0.467801	-7.46111	1.45931e-11	1.8389e-10	15.9093	cg09460999
-0.223377	0.410381	-6.51153	1.79262e-09	1.23859e-08	11.2216	cg13724732
-0.232901	0.444957	-6.93026	2.21727e-10	1.97378e-09	13.2558	cg25500795
-0.056896	0.497457	-1.65341	0.100847	0.130568	-5.52228	cg09803177
-0.260993	0.31622	-9.03712	3.23353e-15	1.71322e-13	24.1377	cg08627624
-0.254181	0.331096	-7.69045	4.40966e-12	6.55848e-11	17.0779	cg20209499
0.184213	0.784213	7.70835	3.98204e-12	6.00326e-11	17.1771	cg23241448
0.179705	0.640345	4.35018	2.86304e-05	7.09406e-05	1.89091	cg07985890
-0.270135	0.321253	-9.42072	3.96682e-16	3.27326e-14	26.1922	cg06419219
0.254608	0.480891	5.80438	5.33565e-08	2.49017e-07	7.92916	cg15524063
-0.220513	0.35641	-6.07194	1.51054e-08	8.12877e-08	9.15179	cg14720543
0.241529	0.536277	7.41491	1.85446e-11	2.26435e-10	15.6754	cg00682096
-0.160936	0.488519	-4.52781	1.40921e-05	3.71524e-05	2.56587	cg03989451
-0.239764	0.314479	-9.10117	2.27994e-15	1.29072e-13	24.4798	cg26575622
0.278823	0.383359	6.82951	3.68412e-10	3.07322e-09	12.7612	cg11718501
-0.297811	0.396103	-7.20822	5.38298e-11	5.71633e-10	14.6357	cg26207909
-0.227235	0.375192	-7.43778	1.6471e-11	2.04233e-10	15.7911	cg13398440
0.176429	0.379271	4.57727	1.15309e-05	3.09874e-05	2.75723	cg10800464
-0.0793098	0.53067	-2.47963	0.0145325	0.0221286	-3.87993	cg25687423
-0.241915	0.539462	-5.93398	2.90578e-08	1.45156e-07	8.51764	cg08613327
-0.24507	0.48111	-4.67948	7.58571e-06	2.11527e-05	3.15723	cg24902339
-0.228921	0.322662	-5.53486	1.84644e-07	7.5013e-07	6.72895	cg10930308
-0.0369573	0.387864	-0.928452	0.355028	0.40673	-6.44211	cg05347898
-0.291663	0.412504	-9.92228	2.51106e-17	4.09634e-15	28.8953	cg13051977
-0.30633	0.417274	-9.79075	5.18533e-17	7.13288e-15	28.185	cg05501498
0.312606	0.601202	9.0487	3.03571e-15	1.6293e-13	24.1995	cg15205435
0.126418	0.608709	3.68129	0.000348383	0.000702988	-0.467824	cg24486518
-0.239147	0.32971	-8.24275	2.36476e-13	5.51615e-12	19.9374	cg01952473
0.124106	0.480845	2.56331	0.011597	0.0179646	-3.6801	cg05457730
-0.0359167	0.386482	-0.789291	0.431491	0.483445	-6.56061	cg16945633
-0.218702	0.533646	-5.05381	1.56034e-06	5.07662e-06	4.67291	cg04609952
0.271672	0.57594	7.0863	1.00419e-10	9.84765e-10	14.0277	cg04743758
0.219092	0.743661	6.55542	1.44367e-09	1.02497e-08	11.4321	cg03281139
0.298474	0.63229	8.56434	4.20284e-14	1.33393e-12	21.6273	cg14719722
0.189711	0.40134	5.21636	7.67958e-07	2.68883e-06	5.35469	cg16782885
0.233893	0.483449	5.99536	2.17398e-08	1.12234e-07	8.7988	cg09636163
0.273461	0.615429	7.97819	9.67204e-13	1.79865e-11	18.5603	cg06383124
0.277598	0.636769	6.14047	1.08852e-08	6.09161e-08	9.46961	cg08699206
-0.161325	0.519952	-4.50613	1.53802e-05	4.02381e-05	2.48248	cg18845718
-0.248427	0.40445	-8.07838	5.68168e-13	1.15292e-11	19.0803	cg06415970
-0.250196	0.300948	-9.01871	3.57475e-15	1.85925e-13	24.0395	cg12609052
0.276327	0.573068	7.53532	9.9202e-12	1.31717e-10	16.2861	cg15133448
-0.167195	0.587348	-3.72582	0.000297598	0.000608209	-0.320276	cg16240162
-0.214653	0.535292	-5.45632	2.63539e-07	1.02994e-06	6.38551	cg10520349
-0.303702	0.407413	-8.26556	2.09315e-13	4.99657e-12	20.0567	cg25174844
-0.213139	0.254795	-6.4067	2.99853e-09	1.95033e-08	10.7215	cg05723989
0.175116	0.463861	4.56843	1.19532e-05	3.20146e-05	2.72291	cg03529908
-0.307706	0.502768	-7.54323	9.51969e-12	1.27114e-10	16.3263	cg23973310
0.190741	0.562627	5.98298	2.3052e-08	1.18245e-07	8.742	cg24577594
-0.357956	0.429629	-10.0631	1.15437e-17	2.30373e-15	29.6565	cg16163756
0.279938	0.389873	7.95087	1.11785e-12	2.03586e-11	18.4188	cg08745498
-0.260421	0.275259	-8.49525	6.09947e-14	1.81129e-12	21.2629	cg04196143
0.122046	0.437899	2.48874	0.0141836	0.0216349	-3.85847	cg22812733
0.0652441	0.589857	1.82543	0.0704106	0.0941999	-5.23117	cg08999742
-0.225794	0.351791	-7.46756	1.41122e-11	1.78784e-10	15.942	cg04745662
-0.253202	0.313052	-7.4274	1.73818e-11	2.1399e-10	15.7386	cg26016241
-0.183893	0.480407	-4.24888	4.25439e-05	0.000101868	1.51475	cg06084952
0.199489	0.435465	4.09251	7.74678e-05	0.000176528	0.947017	cg03780561
0.249294	0.659249	4.93613	2.58539e-06	7.99218e-06	4.1881	cg01425666
-0.180218	0.325151	-5.05827	1.53056e-06	4.98872e-06	4.69143	cg08043592
-0.187128	0.581633	-4.81623	4.29337e-06	1.26317e-05	3.70189	cg04099454
-0.276093	0.404961	-9.06366	2.79778e-15	1.5289e-13	24.2794	cg23213217
-0.139304	0.473155	-3.26181	0.00143977	0.00260688	-1.78688	cg03484267
-0.264099	0.289603	-8.21837	2.6939e-13	6.1579e-12	19.81	cg12564567
0.00494443	0.557761	0.108592	0.913707	0.927908	-6.86468	cg20970205
-0.134817	0.463743	-3.50837	0.000634405	0.00122121	-1.0273	cg15264020
-0.221434	0.560526	-6.04802	1.69287e-08	8.9937e-08	9.04129	cg24152818
0.241498	0.450474	7.17841	6.27182e-11	6.53223e-10	14.4867	cg03242698
-0.288267	0.446101	-8.4885	6.32526e-14	1.86605e-12	21.2274	cg10490645
0.0236679	0.622187	0.589359	0.556723	0.605344	-6.69755	cg05190233
0.345236	0.428658	10.1757	6.19607e-18	1.42587e-15	30.266	cg01392518
-0.201651	0.290311	-7.20369	5.50956e-11	5.83638e-10	14.6131	cg09789939
0.270373	0.482531	5.91	3.25333e-08	1.60413e-07	8.4082	cg22114489
-0.336212	0.398375	-8.39551	1.04293e-13	2.82372e-12	20.7381	cg15332386
0.250539	0.698795	6.31235	4.74892e-09	2.92158e-08	10.2748	cg01019875
-0.207867	0.280156	-6.03183	1.82845e-08	9.62186e-08	8.96659	cg06864895
0.0736007	0.510579	1.95093	0.0533843	0.0731174	-5.00163	cg22457769
-0.138338	0.457793	-3.60648	0.000452636	0.000895077	-0.71255	cg27405791
0.156125	0.491119	3.83568	0.000200636	0.000422637	0.0497292	cg03414202
-0.0362541	0.616464	-0.920081	0.359367	0.411155	-6.44977	cg03856411
-0.0280358	0.32742	-0.513229	0.60873	0.654634	-6.73931	cg03656099
-0.118193	0.407029	-2.24086	0.0268654	0.0389587	-4.41703	cg11128216
0.2103	0.65781	4.80211	4.55528e-06	1.33164e-05	3.64518	cg01886855
-0.271357	0.358547	-8.89043	7.18617e-15	3.25904e-13	23.3559	cg09263647
-0.272692	0.340409	-9.92112	2.52707e-17	4.11568e-15	28.8891	cg11994390
0.140641	0.460686	3.38965	0.000946272	0.00176821	-1.39873	cg03532030
-0.165741	0.326663	-4.18007	5.54835e-05	0.000130047	1.26297	cg21151432
-0.251789	0.298824	-8.48441	6.4662e-14	1.90084e-12	21.2058	cg04043011
-0.208493	0.343206	-6.83759	3.53752e-10	2.96339e-09	12.8008	cg00309313
0.224309	0.713628	5.36204	4.02477e-07	1.50491e-06	5.9771	cg02391713
-0.249056	0.295144	-9.58606	1.59981e-16	1.65806e-14	27.0815	cg26354439
-0.199161	0.263329	-6.54603	1.51219e-09	1.06683e-08	11.387	cg14741228
0.0232529	0.435917	0.503577	0.615477	0.660908	-6.7442	cg11589139
0.0159812	0.298294	0.35269	0.724937	0.761619	-6.80855	cg12734954
-0.216942	0.38175	-7.24598	4.43437e-11	4.82681e-10	14.8248	cg27049654
0.0997557	0.628333	2.69167	0.00811987	0.0129238	-3.36204	cg24685006
0.216692	0.589508	6.63444	9.76131e-10	7.24837e-09	11.8128	cg02300147
-0.22721	0.393667	-7.54908	9.23379e-12	1.23729e-10	16.3561	cg07078108
0.276379	0.721282	7.40648	1.93717e-11	2.35144e-10	15.6328	cg06527318
-0.227141	0.305675	-8.39183	1.06373e-13	2.86748e-12	20.7188	cg18883317
0.000798839	0.355602	0.0175141	0.986055	0.988547	-6.87041	cg21743907
-0.246073	0.283573	-9.24078	1.06311e-15	7.03424e-14	25.2268	cg17032005
-0.335772	0.432823	-9.84446	3.85682e-17	5.70096e-15	28.475	cg02622809
0.282962	0.631094	7.1129	8.7677e-11	8.74689e-10	14.16	cg08254359
0.250269	0.732255	9.01336	3.68055e-15	1.90329e-13	24.0109	cg10893986
-0.23773	0.317693	-6.37234	3.54631e-09	2.26169e-08	10.5585	cg03961481
0.0803912	0.517294	1.72301	0.0874495	0.11466	-5.40779	cg04425920
-0.133129	0.40951	-4.07736	8.20343e-05	0.000186053	0.89286	cg13132497
-0.237149	0.346148	-8.33664	1.43039e-13	3.66028e-12	20.4291	cg04219544
0.12063	0.581681	2.30542	0.0228517	0.0335796	-4.27669	cg12670347
-0.242568	0.361018	-7.59462	7.28107e-12	1.01285e-10	16.5881	cg26251098
-0.222459	0.314087	-6.63357	9.80384e-10	7.27614e-09	11.8085	cg08666956
-0.0173498	0.533084	-0.443885	0.657921	0.700337	-6.77236	cg04136490
-0.231966	0.3736	-5.82381	4.87308e-08	2.2947e-07	8.01694	cg04181864
-0.251059	0.363906	-8.02114	7.70167e-13	1.48847e-11	18.7829	cg00037223
0.0564843	0.565536	1.55174	0.123346	0.156801	-5.68141	cg01103253
0.135451	0.641248	3.41316	0.000874928	0.00164494	-1.32604	cg17351793
-0.207874	0.294362	-6.48948	1.99809e-09	1.36242e-08	11.1161	cg17633576
0.264973	0.642012	7.8347	2.0653e-12	3.43642e-11	17.8189	cg13804182
0.243695	0.606448	7.16825	6.60696e-11	6.82964e-10	14.4359	cg07434284
0.222258	0.375952	5.87434	3.84661e-08	1.86056e-07	8.24596	cg01776188
-0.296505	0.461808	-7.53694	9.83706e-12	1.30753e-10	16.2943	cg07005067
0.222111	0.499733	6.32071	4.55974e-09	2.81778e-08	10.3143	cg15447787
0.207322	0.397173	4.83703	3.93396e-06	1.16763e-05	3.78564	cg22859061
-0.237487	0.310026	-8.49514	6.10291e-14	1.81176e-12	21.2624	cg07471948
-0.277484	0.315152	-9.65242	1.11063e-16	1.26413e-14	27.439	cg24719241
-0.319592	0.352141	-10.5724	6.90499e-19	3.19092e-16	32.4154	cg14207539
-0.168566	0.330901	-5.96417	2.51976e-08	1.27915e-07	8.65575	cg16778405
-0.00247956	0.470546	-0.0439934	0.964982	0.970826	-6.8696	cg04131969
0.126734	0.50812	2.82077	0.00560348	0.00917439	-3.0283	cg06238004
0.175696	0.565091	4.92049	2.76337e-06	8.48997e-06	4.12423	cg00805867
0.371852	0.558891	9.73531	7.03724e-17	8.97149e-15	27.8859	cg24775616
-0.358717	0.446479	-8.64661	2.69516e-14	9.31094e-13	22.0621	cg15431703
-0.26095	0.282673	-9.4718	2.99698e-16	2.65404e-14	26.4668	cg04147497
-0.234255	0.314514	-7.84611	1.94472e-12	3.26205e-11	17.8777	cg00387872
-0.135911	0.459862	-3.23058	0.00159246	0.00286218	-1.87981	cg00501869
-0.167708	0.329023	-3.90613	0.00015518	0.000333782	0.291411	cg24846199
0.321214	0.575437	8.71037	1.90883e-14	7.09351e-13	22.3997	cg19103219
0.0225782	0.53436	0.527077	0.599108	0.645463	-6.73214	cg21273275
-0.303176	0.434582	-7.96924	1.01421e-12	1.8715e-11	18.5139	cg06962748
-0.314924	0.44834	-10.6419	4.70011e-19	2.47966e-16	32.7921	cg07351637
0.319029	0.645669	10.1445	7.36257e-18	1.63733e-15	30.0971	cg24314564
-0.0492948	0.558517	-1.45389	0.148575	0.185638	-5.82539	cg07155331
-0.176846	0.430674	-4.6751	7.72388e-06	2.15036e-05	3.13997	cg16200531
-0.190192	0.568945	-5.62958	1.19783e-07	5.11161e-07	7.14701	cg10098058
-0.25912	0.353083	-8.88744	7.30379e-15	3.29647e-13	23.34	cg06620390
-0.263334	0.282097	-8.75992	1.45943e-14	5.71239e-13	22.6624	cg11677683
-0.370645	0.38189	-10.4414	1.42613e-18	5.16237e-16	31.7049	cg07330481
-0.252789	0.343539	-9.14929	1.75315e-15	1.04534e-13	24.737	cg12218991
0.205661	0.745028	5.52166	1.96057e-07	7.91247e-07	6.67103	cg05982473
0.261871	0.560714	6.39316	3.20359e-09	2.06664e-08	10.6572	cg15660418
-0.247268	0.343073	-8.22364	2.61909e-13	6.01646e-12	19.8375	cg13132884
0.199593	0.512653	4.7268	6.23661e-06	1.7712e-05	3.34449	cg27434509
-0.126618	0.36005	-2.54479	0.0121963	0.0188144	-3.72482	cg02282631
0.331773	0.533862	9.32985	6.52841e-16	4.81781e-14	25.7043	cg18054172
-0.190909	0.288027	-6.22928	7.10011e-09	4.16721e-08	9.88429	cg12954512
-0.19073	0.3918	-4.96461	2.28947e-06	7.16857e-06	4.30473	cg16596440
-0.318687	0.463244	-10.0435	1.2862e-17	2.4782e-15	29.5506	cg24711577
-0.285014	0.398581	-9.28001	8.57701e-16	5.96984e-14	25.4371	cg22846388
-0.0984079	0.49231	-1.96883	0.0512662	0.0704479	-4.96773	cg25862072
0.302034	0.643584	7.48775	1.27066e-11	1.63208e-10	16.0444	cg17054060
0.300922	0.521353	8.00753	8.27829e-13	1.58203e-11	18.7124	cg00565688
-0.211936	0.273943	-8.09181	5.29004e-13	1.08563e-11	19.1501	cg14010305
-0.177627	0.422055	-5.11288	1.2078e-06	4.03281e-06	4.91906	cg07974891
0.283034	0.638027	7.59336	7.3291e-12	1.01896e-10	16.5817	cg25622154
0.120103	0.631575	2.93053	0.00404858	0.00679518	-2.73385	cg18007935
-0.202031	0.482057	-6.06004	1.59876e-08	8.55064e-08	9.09675	cg03526503
-0.13731	0.265528	-3.77294	0.000251544	0.000520663	-0.162626	cg27098470
-0.355994	0.301704	-9.92889	2.42114e-17	4.01457e-15	28.931	cg19592277
-0.233471	0.266081	-8.60042	3.45922e-14	1.13571e-12	21.8179	cg12942878
0.244596	0.67884	6.57134	1.33444e-09	9.56016e-09	11.5086	cg25590114
0.200294	0.513254	4.76629	5.29143e-06	1.52641e-05	3.50176	cg00971050
-0.242851	0.344507	-8.00794	8.26065e-13	1.57988e-11	18.7144	cg09690072
-0.290975	0.474489	-6.9046	2.52403e-10	2.20898e-09	13.1296	cg17868936
-0.0297798	0.454677	-0.87425	0.38372	0.43578	-6.49052	cg03379649
0.278445	0.589364	7.07224	1.07878e-10	1.04777e-09	13.9579	cg23598080
0.0262705	0.48744	0.880502	0.380338	0.432331	-6.48508	cg26999725
-0.0649486	0.506468	-1.8721	0.0636148	0.0858504	-5.14749	cg16561155
-0.191639	0.342128	-6.54742	1.50185e-09	1.06036e-08	11.3937	cg14771451
0.196621	0.6284	4.42616	2.1189e-05	5.39071e-05	2.17725	cg08006672
-0.0227973	0.525404	-0.556485	0.57891	0.626492	-6.71629	cg03895540
-0.231075	0.277631	-7.49962	1.19461e-11	1.54661e-10	16.1047	cg23238315
-0.0940961	0.533628	-3.06232	0.00270877	0.00468363	-2.36749	cg24507384
-0.0911879	0.532631	-2.15687	0.0329999	0.0470735	-4.59409	cg12880095
0.202385	0.666557	5.58351	1.47917e-07	6.16712e-07	6.94316	cg05018034
-0.156989	0.419327	-3.42766	0.000833449	0.00157265	-1.28096	cg06862374
-0.113657	0.501926	-2.34287	0.0207739	0.0307547	-4.19363	cg23248615
0.18216	0.373994	4.79757	4.64294e-06	1.35467e-05	3.62693	cg02508651
-0.217483	0.437957	-7.22377	4.97029e-11	5.33463e-10	14.7135	cg09801894
-0.213703	0.499792	-7.3715	2.32164e-11	2.75146e-10	15.4561	cg27508384
0.22298	0.565853	4.87997	3.28173e-06	9.90671e-06	3.95937	cg13420845
-0.0945123	0.471658	-2.75747	0.00673163	0.0108644	-3.19367	cg11247497
-0.221906	0.34197	-7.41099	1.89247e-11	2.30367e-10	15.6556	cg05567236
0.0608625	0.571178	1.22627	0.222485	0.26743	-6.12515	cg25371919
-0.124708	0.544064	-2.9694	0.00360073	0.00609715	-2.62723	cg17906803
0.240065	0.591688	6.17464	9.23815e-09	5.26263e-08	9.6288	cg24913868
-0.158912	0.28302	-4.50297	1.55773e-05	4.0713e-05	2.47034	cg21859216
-0.254386	0.350736	-8.47793	6.69574e-14	1.95729e-12	21.1717	cg11135937
-0.203424	0.468536	-4.56353	1.21935e-05	3.26018e-05	2.70392	cg02524946
0.343189	0.490994	10.5394	8.28886e-19	3.56176e-16	32.2364	cg16831055
-0.198081	0.36595	-6.02932	1.85035e-08	9.72471e-08	8.95505	cg10575367
-0.248121	0.338166	-9.83826	3.99085e-17	5.83818e-15	28.4415	cg05049576
0.125356	0.410023	2.69245	0.00810207	0.0128982	-3.36007	cg09798888
-0.231982	0.359917	-7.06074	1.14385e-10	1.10254e-09	13.9008	cg14802355
0.0937206	0.559511	2.02924	0.0446346	0.0620625	-4.85114	cg00952054
0.359561	0.466271	8.8094	1.11588e-14	4.58862e-13	22.9251	cg18888464
-0.203942	0.382833	-6.55325	1.45919e-09	1.03392e-08	11.4217	cg08292050
0.020794	0.523134	0.553258	0.581111	0.628517	-6.71807	cg08370430
-0.231293	0.386443	-7.41982	1.80783e-11	2.21423e-10	15.7003	cg00718414
-0.230034	0.322777	-7.50374	1.16928e-11	1.51819e-10	16.1256	cg22801134
0.274436	0.468529	6.52129	1.7084e-09	1.18768e-08	11.2684	cg03416628
0.237465	0.723051	7.02279	1.38736e-10	1.30728e-09	13.7127	cg17029019
-0.21087	0.351028	-5.73034	7.52702e-08	3.37367e-07	7.59623	cg21977234
-0.218196	0.281075	-8.61148	3.2585e-14	1.08161e-12	21.8764	cg03162164
-0.00412334	0.403515	-0.102973	0.918155	0.931591	-6.86527	cg13073141
0.0624517	0.606516	1.74619	0.0833247	0.109736	-5.36867	cg18761997
0.143766	0.612057	4.02181	0.000101086	0.000225245	0.695556	cg26043322
-0.22638	0.279721	-8.32311	1.53797e-13	3.88148e-12	20.3582	cg07571379
0.204944	0.662433	6.81757	3.91171e-10	3.23964e-09	12.7029	cg11213574
-0.230632	0.299897	-7.35789	2.49088e-11	2.92581e-10	15.3875	cg00849365
-0.259831	0.368295	-6.12161	1.19143e-08	6.59359e-08	9.38197	cg00314904
0.209754	0.768863	5.74871	6.9126e-08	3.13089e-07	7.6786	cg06529996
-0.143867	0.367388	-4.81174	4.37507e-06	1.28479e-05	3.68384	cg22907985
-0.231153	0.283491	-9.0122	3.70385e-15	1.91334e-13	24.0047	cg13235891
-0.260845	0.411578	-9.05158	2.98827e-15	1.60635e-13	24.2149	cg13564588
0.380681	0.495218	10.3099	2.95142e-18	8.44821e-16	30.9925	cg01981762
-0.146968	0.462709	-4.71611	6.51933e-06	1.84268e-05	3.30209	cg25411902
0.0953272	0.387351	2.83841	0.00532155	0.00874862	-2.98166	cg03024537
0.280007	0.570782	8.20099	2.95599e-13	6.66486e-12	19.7192	cg03612522
-0.0706806	0.500433	-2.22616	0.027861	0.0402788	-4.44846	cg16060740
-0.363835	0.520284	-10.5598	7.40446e-19	3.29329e-16	32.347	cg06079062
-0.366414	0.51913	-9.27136	8.99319e-16	6.17143e-14	25.3907	cg16614527
-0.00814693	0.470002	-0.211683	0.832711	0.858095	-6.84821	cg24877675
-0.0319909	0.570106	-0.808875	0.42018	0.472255	-6.54508	cg14444650
-0.264883	0.331303	-8.85075	8.91521e-15	3.83621e-13	23.1448	cg18009653
0.289649	0.561459	7.47464	1.36022e-11	1.72987e-10	15.9779	cg07005055
-0.292271	0.379614	-8.77009	1.38112e-14	5.4772e-13	22.7164	cg01578442
-0.257612	0.278038	-9.41494	4.09458e-16	3.35387e-14	26.1612	cg23704362
0.304582	0.576605	9.66552	1.03336e-16	1.19875e-14	27.5096	cg16303129
-0.0467656	0.490953	-1.17453	0.242496	0.289059	-6.18637	cg16398362
-0.228167	0.273356	-8.18664	3.19126e-13	7.09849e-12	19.6443	cg00540828
0.153496	0.550869	4.05635	8.8797e-05	0.000200128	0.817989	cg11702456
-0.254303	0.373296	-8.65099	2.63199e-14	9.16595e-13	22.0853	cg23222276
0.0616354	0.712147	1.40188	0.163518	0.20256	-5.89822	cg11688548
-0.24336	0.305213	-8.29893	1.75078e-13	4.30358e-12	20.2314	cg19738882
-0.22348	0.461938	-6.86487	3.08377e-10	2.63378e-09	12.9345	cg24907075
0.285141	0.690492	9.31444	7.10324e-16	5.13879e-14	25.6217	cg02408775
0.167967	0.608705	3.43143	0.000822982	0.00155444	-1.26923	cg26858540
-0.285312	0.380763	-9.53385	2.13157e-16	2.05659e-14	26.8005	cg17078988
0.279488	0.643716	8.12524	4.42742e-13	9.33126e-12	19.3242	cg13518625
0.23136	0.488479	7.01783	1.42274e-10	1.33795e-09	13.6881	cg18315103
-0.097283	0.253863	-2.46015	0.0153047	0.0232128	-3.92559	cg17922359
-0.286201	0.489316	-7.83926	2.0162e-12	3.36318e-11	17.8424	cg26817935
0.212055	0.574557	4.92954	2.65898e-06	8.19797e-06	4.16117	cg09867290
-0.28858	0.557922	-7.86851	1.72789e-12	2.94163e-11	17.9932	cg10652637
0.0735793	0.506806	1.88466	0.0618826	0.0836961	-5.12463	cg23976981
0.18022	0.553001	4.14663	6.30613e-05	0.000146195	1.14172	cg07431286
0.15778	0.46642	3.93405	0.000140039	0.000303804	0.388109	cg26236177
-0.309727	0.476433	-8.74995	1.54042e-14	5.96582e-13	22.6096	cg01212840
-0.26374	0.312932	-9.97734	1.85314e-17	3.26469e-15	29.1929	cg19045002
-0.252915	0.297259	-9.27332	8.89704e-16	6.12555e-14	25.4012	cg08643128
-0.0514168	0.678044	-1.09293	0.276601	0.325247	-6.27768	cg22115892
-0.255444	0.370354	-8.48834	6.33079e-14	1.86712e-12	21.2265	cg07720865
0.112656	0.445847	2.65162	0.00908696	0.0143384	-3.46275	cg25689193
0.242725	0.5106	5.9009	3.39556e-08	1.66429e-07	8.36675	cg03521696
-0.258559	0.379194	-9.0783	2.58309e-15	1.43209e-13	24.3576	cg25389874
-0.367276	0.610926	-8.26106	2.14416e-13	5.09136e-12	20.0332	cg00081602
-0.261593	0.35938	-8.27228	2.01928e-13	4.84119e-12	20.0919	cg18234296
-0.271835	0.49852	-5.79687	5.52583e-08	2.56926e-07	7.89527	cg09134205
-0.287383	0.364268	-11.6202	2.08135e-21	5.43253e-18	38.0993	cg05602161
-0.229893	0.436247	-8.83148	9.899e-15	4.17441e-13	23.0424	cg00954545
0.198058	0.499206	5.35066	4.23463e-07	1.57495e-06	5.9281	cg16550264
0.2548	0.457469	7.45547	1.50268e-11	1.88541e-10	15.8807	cg22829917
0.322888	0.476669	10.167	6.5032e-18	1.47926e-15	30.2186	cg02371798
-0.268001	0.426013	-8.86055	8.45301e-15	3.68368e-13	23.197	cg24424219
-0.122303	0.5432	-3.13916	0.00213061	0.00375137	-2.14752	cg02786257
-0.204417	0.299164	-7.19653	5.71578e-11	6.01819e-10	14.5772	cg27600813
-0.104349	0.413633	-3.12807	0.00220626	0.00387495	-2.17954	cg02093168
-0.269307	0.34407	-9.07229	2.66909e-15	1.47155e-13	24.3255	cg01601944
-0.252822	0.390614	-8.5418	4.74623e-14	1.47201e-12	21.5084	cg09685601
0.0481558	0.582915	1.25657	0.211339	0.255329	-6.08811	cg17079806
0.272334	0.503623	7.05655	1.16849e-10	1.12356e-09	13.88	cg05174890
-0.219802	0.432417	-5.80424	5.33909e-08	2.49166e-07	7.92854	cg14665366
-0.274188	0.44339	-8.99358	4.0993e-15	2.07441e-13	23.9054	cg11307417
0.0707343	0.475638	1.89662	0.0602694	0.0817103	-5.10272	cg23026228
-0.244986	0.280066	-9.93357	2.34513e-17	3.94236e-15	28.9621	cg22425903
-0.235612	0.358126	-7.63008	6.04929e-12	8.62554e-11	16.7691	cg22672067
-0.123301	0.572306	-2.85321	0.00509504	0.00840507	-2.94232	cg22614239
-0.169344	0.45648	-4.48733	1.65888e-05	4.31352e-05	2.41037	cg26572608
0.148418	0.331498	3.71982	0.000304006	0.000620079	-0.340239	cg19657814
-0.00433664	0.399848	-0.0752456	0.940144	0.950232	-6.86774	cg15020568
0.366318	0.588118	12.1396	1.19822e-22	6.25498e-19	40.8935	cg09978533
-0.0240877	0.332555	-0.536249	0.592774	0.639535	-6.72729	cg07215504
0.214667	0.630374	5.0119	1.86927e-06	5.97915e-06	4.4994	cg12000995
0.0546592	0.419511	1.23822	0.218041	0.262594	-6.11065	cg07529534
-0.175087	0.508027	-5.58249	1.48605e-07	6.19219e-07	6.93867	cg26266308
-0.0833511	0.60094	-2.03403	0.0441422	0.0614328	-4.84177	cg05703502
-0.125511	0.429752	-3.69328	0.000333958	0.000676083	-0.428244	cg02884181
-0.195439	0.422897	-6.11007	1.2591e-08	6.92676e-08	9.32838	cg14601053
-0.289703	0.532655	-9.23036	1.12552e-15	7.33946e-14	25.171	cg11734289
-0.18783	0.451095	-6.3913	3.23283e-09	2.08319e-08	10.6484	cg21261709
-0.235066	0.407227	-6.64914	9.07422e-10	6.80543e-09	11.8838	cg03450180
-0.247865	0.302826	-8.5477	4.59744e-14	1.43259e-12	21.5395	cg00589520
0.12027	0.646539	2.93732	0.00396682	0.00666856	-2.71531	cg18249580
0.22074	0.646031	6.25888	6.15401e-09	3.67676e-08	10.0231	cg26760589
-0.288673	0.318183	-11.0512	4.87651e-20	4.60639e-17	35.0112	cg11882488
0.288024	0.511254	7.85035	1.90164e-12	3.19907e-11	17.8996	cg04391111
0.0939049	0.40133	2.28257	0.0242077	0.0353944	-4.32678	cg13574488
0.0726509	0.602389	1.99613	0.0481724	0.0665543	-4.91545	cg11766468
-0.317532	0.441221	-9.10702	2.20832e-15	1.26182e-13	24.511	cg19153228
-0.169918	0.44796	-4.92056	2.76263e-06	8.48796e-06	4.12449	cg06635871
-0.135233	0.283868	-2.58161	0.0110307	0.0171592	-3.63559	cg21587238
0.203763	0.496891	4.70721	6.76417e-06	1.90553e-05	3.26683	cg23757899
-0.0358189	0.604121	-1.08373	0.280646	0.329525	-6.28757	cg02166888
-0.220405	0.321411	-7.25139	4.31279e-11	4.71308e-10	14.8519	cg10304534
0.14226	0.724163	3.89379	0.000162364	0.000347996	0.248807	cg24425838
-0.127564	0.649857	-2.67068	0.00861439	0.0136494	-3.41498	cg25704227
0.150938	0.552002	3.72941	0.000293824	0.000601039	-0.308314	cg10372920
-0.25075	0.274983	-10.3668	2.12413e-18	6.73097e-16	31.3143	cg27165667
0.0755045	0.603213	2.00492	0.0472107	0.0653302	-4.89847	cg22552139
0.189362	0.766395	6.32862	4.38777e-09	2.72457e-08	10.3516	cg24166450
0.0657276	0.613195	1.63927	0.103763	0.13401	-5.545	cg02696201
-0.257213	0.499686	-8.27994	1.93807e-13	4.67572e-12	20.132	cg00779551
0.199927	0.567349	5.15772	9.93255e-07	3.38487e-06	5.10714	cg15973075
-0.213389	0.305718	-7.0977	9.47465e-11	9.35524e-10	14.0844	cg20679906
0.126977	0.379246	3.09192	0.00247072	0.00430171	-2.2833	cg19250101
-0.24674	0.408478	-7.51551	1.09983e-11	1.4395e-10	16.1854	cg21615654
-0.239132	0.391267	-7.81518	2.2891e-12	3.74596e-11	17.7184	cg27052709
0.189	0.627955	4.56134	1.23024e-05	3.28675e-05	2.69543	cg05098566
0.248539	0.372709	6.3994	3.10748e-09	2.01354e-08	10.6868	cg17573720
-0.112034	0.446433	-3.73095	0.000292224	0.00059799	-0.303199	cg26762224
0.230861	0.653043	6.23694	6.84261e-09	4.03518e-08	9.92015	cg15423357
-0.0136128	0.669945	-0.3178	0.751186	0.785436	-6.8202	cg12836959
-0.251987	0.416439	-8.88891	7.24577e-15	3.28007e-13	23.3478	cg04025739
-0.207966	0.483655	-6.20367	8.03381e-09	4.65028e-08	9.76436	cg03208983
-0.409386	0.629525	-10.6261	5.13019e-19	2.59608e-16	32.7064	cg01831771
0.0102942	0.498722	0.190883	0.848939	0.872424	-6.85239	cg20165694
-0.235161	0.439142	-7.38093	2.21117e-11	2.63596e-10	15.5037	cg04723449
-0.221262	0.314418	-7.75042	3.21869e-12	5.00381e-11	17.3854	cg01405985
-0.269131	0.404612	-6.29833	5.08321e-09	3.10012e-08	10.2087	cg13672078
-0.201867	0.459963	-7.22651	4.90088e-11	5.27097e-10	14.7272	cg21696636
-0.205395	0.413048	-4.99354	2.02262e-06	6.41629e-06	4.42369	cg03466124
0.086407	0.393647	2.19074	0.0303931	0.0436297	-4.52343	cg16726039
-0.219374	0.279592	-7.92407	1.28819e-12	2.29715e-11	18.2802	cg13415865
-0.264247	0.55374	-8.58507	3.75806e-14	1.21143e-12	21.7368	cg04800816
-0.266713	0.441948	-7.39801	2.02404e-11	2.43958e-10	15.59	cg16162536
0.0452149	0.515315	0.856899	0.3932	0.445405	-6.50541	cg26196480
-0.252089	0.496168	-10.6504	4.37858e-19	2.38618e-16	32.861	cg27172916
0.269146	0.708491	6.6935	7.27653e-10	5.61166e-09	12.0986	cg19473656
-0.128342	0.428272	-3.99872	0.000110188	0.000243655	0.614168	cg00621779
-0.253081	0.289675	-9.15109	1.736e-15	1.03663e-13	24.7467	cg12108912
-0.0254092	0.462754	-0.628166	0.531083	0.58069	-6.67405	cg00522231
0.106558	0.567388	2.67255	0.00856932	0.0135838	-3.41029	cg17989833
0.234772	0.718378	5.57284	1.55299e-07	6.43595e-07	6.89611	cg27083825
-0.241304	0.344771	-8.13333	4.24076e-13	8.99906e-12	19.3663	cg10414350
0.257581	0.580388	6.84751	3.3654e-10	2.83862e-09	12.8494	cg20059012
0.2427	0.469243	5.8945	3.49919e-08	1.7101e-07	8.33763	cg18465484
0.202341	0.399284	5.14236	1.06216e-06	3.59541e-06	5.04263	cg02685896
-0.274773	0.484537	-9.13517	1.89368e-15	1.11056e-13	24.6615	cg02881170
-0.265148	0.322403	-10.5443	8.06499e-19	3.50841e-16	32.2633	cg03828193
-0.220512	0.491942	-6.42714	2.71306e-09	1.78467e-08	10.8187	cg21192370
0.181551	0.496031	4.63281	9.19078e-06	2.5211e-05	2.97382	cg02824888
0.236097	0.721999	6.27196	5.77653e-09	3.4751e-08	10.0846	cg02273041
-0.215169	0.55688	-6.16862	9.50936e-09	5.3995e-08	9.60072	cg07423939
-0.172724	0.458953	-5.77926	5.99782e-08	2.76178e-07	7.81595	cg19234613
-0.232543	0.372095	-8.16875	3.51095e-13	7.68042e-12	19.551	cg13496793
0.0389798	0.397818	0.868362	0.386921	0.439018	-6.49561	cg01181817
0.282274	0.510854	6.69825	7.10639e-10	5.49497e-09	12.1217	cg10453420
-0.19715	0.357034	-5.6405	1.13925e-07	4.88838e-07	7.19548	cg09038971
0.241381	0.629579	6.19564	8.35053e-09	4.81143e-08	9.72683	cg14094646
-0.152225	0.374226	-5.38272	3.66906e-07	1.38549e-06	6.06632	cg14346895
-0.236721	0.280235	-8.6067	3.34378e-14	1.10476e-12	21.8511	cg22306408
0.132572	0.495603	3.32152	0.00118515	0.00217826	-1.60713	cg16990168
0.277601	0.413935	6.6564	8.75251e-10	6.59157e-09	11.9189	cg08731559
-0.113501	0.595282	-3.15761	0.00201001	0.00355564	-2.09402	cg18258412
0.33961	0.44138	7.95952	1.06781e-12	1.95767e-11	18.4635	cg22831269
-0.150441	0.4305	-5.24193	6.86134e-07	2.42936e-06	5.46315	cg18181787
0.0953535	0.650084	2.72261	0.00743767	0.0119124	-3.28332	cg24663541
-0.0732754	0.452226	-2.09713	0.0380708	0.0536473	-4.71622	cg10592734
0.178489	0.639976	4.60823	1.01636e-05	2.76251e-05	2.87773	cg18845433
-0.0559013	0.565239	-1.2853	0.20115	0.244176	-6.05216	cg07329131
-0.267743	0.287599	-10.6675	4.07467e-19	2.29626e-16	32.932	cg11388664
-0.287545	0.473381	-7.70058	4.18149e-12	6.25735e-11	17.1298	cg10188300
-0.253242	0.297448	-9.04565	3.08652e-15	1.65299e-13	24.1832	cg20690782
0.228577	0.594876	6.2045	8.00169e-09	4.63358e-08	9.76825	cg22884656
0.315779	0.46132	8.20942	2.82585e-13	6.41077e-12	19.7632	cg09904497
0.224391	0.485231	5.55779	1.66336e-07	6.84079e-07	6.82979	cg07659054
0.205005	0.431034	6.20882	7.83681e-09	4.54846e-08	9.78846	cg13615592
0.206353	0.523368	5.38703	3.59885e-07	1.36214e-06	6.08495	cg07363270
0.145185	0.744553	3.36269	0.00103482	0.00192094	-1.48162	cg13050504
-0.0495305	0.274332	-0.870044	0.386005	0.438079	-6.49416	cg11795854
-0.0396241	0.512249	-0.931334	0.353541	0.405257	-6.43946	cg24005196
0.295234	0.599771	7.69215	4.37056e-12	6.50554e-11	17.0866	cg00882235
-0.165609	0.238489	-4.91717	2.80267e-06	8.59528e-06	4.11069	cg03365751
-0.214387	0.316749	-6.89864	2.60113e-10	2.26805e-09	13.1003	cg03162823
-0.233914	0.270662	-8.97028	4.65394e-15	2.29764e-13	23.7812	cg26856443
-0.111506	0.555437	-3.17234	0.00191827	0.00340512	-2.0511	cg24057792
0.229887	0.495738	6.4736	2.16026e-09	1.45996e-08	11.0402	cg21562071
-0.259662	0.382792	-8.16713	3.54143e-13	7.73515e-12	19.5425	cg06011086
-0.0300811	0.255958	-0.627706	0.531383	0.580979	-6.67434	cg19403104
0.20117	0.623886	5.72377	7.75959e-08	3.46538e-07	7.56679	cg24487372
-0.199838	0.457088	-6.73112	6.03134e-10	4.753e-09	12.2813	cg24629392
-0.223695	0.35973	-6.25903	6.14937e-09	3.67421e-08	10.0239	cg23978557
0.114035	0.577591	2.9461	0.00386333	0.00650683	-2.69128	cg24578679
-0.278217	0.390833	-7.46703	1.41508e-11	1.79251e-10	15.9393	cg17835463
-0.376918	0.487909	-10.3147	2.87296e-18	8.33191e-16	31.0189	cg10142500
0.129722	0.329389	3.61431	0.000440478	0.000872825	-0.687122	cg03036592
-0.255486	0.278224	-9.97296	1.89845e-17	3.32709e-15	29.1692	cg26155674
0.336404	0.393429	9.93798	2.30269e-17	3.88418e-15	28.9801	cg24153044
0.281801	0.499597	6.37486	3.50295e-09	2.23605e-08	10.5704	cg21887193
0.0270224	0.394142	0.58373	0.560492	0.608939	-6.70083	cg13152952
0.0542698	0.349632	1.50236	0.135619	0.170896	-5.75519	cg19808825
-0.309026	0.408253	-7.64718	5.53148e-12	7.9813e-11	16.8565	cg18837542
-0.251375	0.438051	-7.47929	1.32781e-11	1.69455e-10	16.0015	cg25363564
-0.188512	0.211177	-6.37629	3.47867e-09	2.2224e-08	10.5772	cg16470319
-0.20847	0.271064	-7.29005	3.5346e-11	3.96175e-10	15.046	cg22244768
0.137075	0.412992	3.46464	0.000735909	0.00140129	-1.16535	cg04514123
0.250561	0.56081	6.07183	1.51133e-08	8.13214e-08	9.15129	cg00279790
-0.0783785	0.499974	-1.78758	0.0763544	0.101401	-5.29756	cg23613219
-0.0344932	0.597282	-0.94839	0.344827	0.39634	-6.42358	cg14490783
-0.295366	0.372234	-9.23644	1.08866e-15	7.16504e-14	25.2036	cg05049280
-0.131008	0.394677	-3.87603	0.000173255	0.000369297	0.187705	cg15583330
-0.295952	0.393428	-9.68204	9.43568e-17	1.12755e-14	27.5987	cg09638070
-0.256737	0.406766	-8.54978	4.54619e-14	1.42198e-12	21.5505	cg25351263
-0.230595	0.377183	-6.62065	1.04526e-09	7.70177e-09	11.7462	cg19755928
0.125167	0.408152	3.62297	0.000427394	0.000848866	-0.658955	cg06573245
-0.1666	0.536739	-4.19919	5.15521e-05	0.00012151	1.33262	cg00219585
0.230346	0.531984	5.37046	3.876e-07	1.45515e-06	6.01341	cg18235100
0.0219806	0.563224	0.637807	0.524809	0.574703	-6.66799	cg24525540
0.0788749	0.647051	2.05195	0.0423393	0.0591346	-4.80648	cg02893344
0.151408	0.665837	3.87309	0.00017512	0.00037292	0.177633	cg10580341
-0.311266	0.470942	-10.6423	4.68991e-19	2.47966e-16	32.7943	cg05270552
0.2921	0.622402	8.32048	1.55986e-13	3.92373e-12	20.3444	cg09715353
-0.176574	0.288839	-4.97133	2.22455e-06	6.9869e-06	4.33234	cg03452737
-0.235816	0.415949	-7.71635	3.84944e-12	5.83439e-11	17.2106	cg17866257
-0.149029	0.443056	-4.25188	4.20524e-05	0.000100786	1.52578	cg20986935
0.230956	0.695088	7.2269	4.89096e-11	5.26202e-10	14.7292	cg06537894
0.0706368	0.522272	1.50647	0.134561	0.169695	-5.74914	cg08773462
-0.145637	0.426738	-3.72174	0.000301947	0.000616258	-0.333869	cg00432049
-0.165599	0.468804	-4.45908	1.85792e-05	4.78424e-05	2.30241	cg11069071
-0.228429	0.366218	-8.89476	7.01908e-15	3.20083e-13	23.3789	cg23273869
-0.193513	0.266502	-6.68123	7.73532e-10	5.91749e-09	12.0391	cg11787522
-0.192796	0.491016	-6.37515	3.49809e-09	2.2335e-08	10.5718	cg20961387
-0.00455066	0.48468	-0.108453	0.913817	0.927982	-6.8647	cg01443285
-0.266616	0.360622	-8.54411	4.68753e-14	1.45676e-12	21.5205	cg18916060
-0.241994	0.32195	-8.80611	1.13601e-14	4.65787e-13	22.9076	cg20245822
-0.0568937	0.458779	-1.59808	0.112641	0.144373	-5.61007	cg09705798
-0.236362	0.43961	-5.33497	4.54157e-07	1.67691e-06	5.86065	cg17239057
0.353744	0.552969	9.97231	1.9053e-17	3.32709e-15	29.1657	cg10184983
-0.154624	0.356823	-5.4655	2.52846e-07	9.9265e-07	6.42548	cg15125053
0.152082	0.614018	4.21417	4.86595e-05	0.000115232	1.38736	cg05730038
0.339204	0.499136	8.57235	4.02501e-14	1.28448e-12	21.6696	cg02385840
0.125565	0.624135	3.07508	0.0026036	0.00451603	-2.33126	cg06170425
-0.314435	0.531002	-8.73128	1.70444e-14	6.45981e-13	22.5105	cg26347222
0.018237	0.537587	0.46178	0.645071	0.688305	-6.76429	cg13064679
-0.265669	0.422469	-7.56107	8.67424e-12	1.17213e-10	16.4171	cg03826247
-0.122946	0.554963	-3.02344	0.00305366	0.00523434	-2.47699	cg18176514
-0.15744	0.383879	-3.50207	0.000648174	0.00124571	-1.04728	cg23829024
-0.188519	0.53758	-5.68782	9.16206e-08	4.02253e-07	7.40612	cg19763774
-0.308289	0.462797	-9.56314	1.81466e-16	1.81686e-14	26.9581	cg18145558
0.210091	0.697764	5.20412	8.10434e-07	2.82191e-06	5.30287	cg13508402
-0.181458	0.381323	-6.18043	8.98473e-09	5.13449e-08	9.65579	cg15768138
-0.012833	0.485717	-0.345817	0.730083	0.766278	-6.81094	cg18023724
0.319304	0.581048	8.38964	1.07633e-13	2.89308e-12	20.7073	cg26303165
0.0739015	0.593527	1.59099	0.114229	0.146228	-5.62112	cg10286969
-0.243121	0.312794	-8.29841	1.75562e-13	4.31119e-12	20.2287	cg20539283
0.285555	0.539522	8.72693	1.74505e-14	6.59357e-13	22.4875	cg14127859
-0.218784	0.375916	-7.46358	1.44067e-11	1.81842e-10	15.9219	cg14212967
-0.157811	0.44755	-4.2829	3.72706e-05	9.03185e-05	1.64035	cg00424967
0.284622	0.646793	8.10449	4.94486e-13	1.02626e-11	19.2161	cg15236528
0.279918	0.471737	7.13743	7.73506e-11	7.84768e-10	14.2822	cg18824990
0.0529534	0.321812	1.2067	0.229908	0.275501	-6.14861	cg14900388
-0.12599	0.446958	-3.31853	0.00119683	0.00219774	-1.61621	cg15101392
0.281468	0.687915	7.42876	1.72595e-11	2.12813e-10	15.7455	cg04978078
0.143186	0.359336	3.07803	0.00257991	0.00447776	-2.32289	cg05013728
-0.23137	0.295873	-8.81505	1.0822e-14	4.48359e-13	22.9551	cg22975521
0.270931	0.388845	8.65068	2.63643e-14	9.16595e-13	22.0837	cg06622953
-0.226798	0.391902	-6.85904	3.17557e-10	2.70079e-09	12.9059	cg12647497
-0.128395	0.386146	-2.63665	0.00947451	0.0148999	-3.50006	cg11836236
0.294068	0.544743	8.15677	3.74254e-13	8.11012e-12	19.4885	cg20120208
-0.03285	0.517591	-1.00142	0.318631	0.369272	-6.37242	cg05568423
-0.244083	0.357076	-8.81351	1.09128e-14	4.50989e-13	22.9469	cg04566694
0.323485	0.562231	9.35771	5.60382e-16	4.24365e-14	25.8539	cg06386028
-0.237053	0.377938	-7.40746	1.92741e-11	2.34189e-10	15.6378	cg25815682
0.155404	0.596032	3.35252	0.0010702	0.00198123	-1.51275	cg22960869
-0.0460149	0.482616	-1.13625	0.258106	0.305614	-6.23001	cg21177426
-0.0155368	0.46104	-0.351821	0.725586	0.762188	-6.80885	cg03355998
0.296124	0.553517	8.45858	7.43053e-14	2.13204e-12	21.0698	cg18399703
0.0922336	0.494472	2.25551	0.0259037	0.0376798	-4.38549	cg06042148
-0.0263992	0.489046	-0.719657	0.473128	0.524474	-6.61278	cg22734058
-0.231561	0.33085	-7.3943	2.06334e-11	2.4788e-10	15.5713	cg10375559
-0.220983	0.331542	-7.25491	4.23538e-11	4.63718e-10	14.8696	cg11333968
0.130222	0.283626	2.816	0.00568216	0.00929172	-3.0409	cg00802728
-0.0439538	0.529229	-1.2445	0.215727	0.260085	-6.10296	cg01201932
-0.243919	0.392731	-7.80437	2.42333e-12	3.93123e-11	17.6627	cg26783404
-0.175532	0.541443	-4.98381	2.1088e-06	6.66452e-06	4.38363	cg13528400
-0.0777949	0.514162	-2.03871	0.0436649	0.0608253	-4.83258	cg15773230
-0.295959	0.428624	-10.5528	7.69636e-19	3.40784e-16	32.3091	cg27602452
0.213017	0.636726	5.84739	4.36438e-08	2.07944e-07	8.12368	cg25702335
0.0989544	0.563001	2.67072	0.00861356	0.0136485	-3.4149	cg24875000
-0.204037	0.496558	-6.28558	5.40752e-09	3.27856e-08	10.1487	cg07937999
0.263867	0.591652	7.16884	6.5868e-11	6.81235e-10	14.4389	cg01085362
-0.264383	0.379385	-8.79421	1.21179e-14	4.90371e-13	22.8444	cg09141303
0.201409	0.6927	5.62272	1.23611e-07	5.25693e-07	7.11661	cg00092518
-0.252987	0.375942	-8.06609	6.06556e-13	1.21733e-11	19.0164	cg06687091
0.259472	0.667108	6.1058	1.28508e-08	7.05019e-08	9.30857	cg15244786
0.0330163	0.308616	0.941975	0.348089	0.399667	-6.42959	cg09098624
0.24215	0.65124	6.68122	7.73574e-10	5.91749e-09	12.0391	cg10026317
-0.209433	0.367833	-6.29406	5.1896e-09	3.1588e-08	10.1886	cg16229671
-0.257664	0.439022	-8.82806	1.00842e-14	4.23809e-13	23.0242	cg19192146
0.250316	0.261384	5.08046	1.39036e-06	4.57459e-06	4.78375	cg20166714
0.286227	0.637789	8.06211	6.19527e-13	1.23719e-11	18.9957	cg14487292
-0.212782	0.621787	-5.80848	5.23461e-08	2.44774e-07	7.94767	cg02555243
0.155589	0.543086	4.10386	7.42085e-05	0.000169678	0.987672	cg16873863
-0.294628	0.522531	-7.96653	1.02886e-12	1.8958e-11	18.4999	cg27480371
-0.224042	0.311163	-6.05023	1.67517e-08	8.91172e-08	9.05148	cg20577468
0.127942	0.66035	3.58165	0.000493309	0.000968974	-0.792866	cg18131141
-0.242511	0.356561	-8.3923	1.06109e-13	2.86142e-12	20.7213	cg00008629
0.238674	0.658108	6.46531	2.25001e-09	1.5137e-08	11.0006	cg01834022
0.141859	0.592945	3.31954	0.00119287	0.00219124	-1.61314	cg25640519
0.212678	0.50605	6.37086	3.57201e-09	2.27624e-08	10.5515	cg06177627
0.314567	0.672612	8.24816	2.29738e-13	5.38076e-12	19.9657	cg02287693
-0.170093	0.501714	-4.41701	2.19749e-05	5.57203e-05	2.14259	cg07107916
0.00389694	0.567139	0.0799783	0.936387	0.94713	-6.86737	cg23044053
-0.0525741	0.372554	-1.43119	0.154963	0.192846	-5.85749	cg20790648
-0.241805	0.3126	-7.93453	1.21883e-12	2.19068e-11	18.3343	cg21048763
-0.0634114	0.594737	-1.25558	0.211694	0.255701	-6.08932	cg10506618
-0.199327	0.32864	-7.99951	8.62216e-13	1.6364e-11	18.6725	cg01822827
-0.213659	0.345924	-6.29825	5.08519e-09	3.10114e-08	10.2084	cg01092108
-0.21278	0.439292	-6.84418	3.42223e-10	2.87995e-09	12.833	cg04521867
0.135859	0.620322	3.40533	0.000898092	0.00168453	-1.35028	cg02897974
-0.223127	0.346586	-6.53131	1.62607e-09	1.13858e-08	11.3164	cg03680338
-0.0739577	0.31379	-1.91634	0.0576882	0.0784779	-5.06633	cg00910015
-0.268412	0.431025	-7.17647	6.33438e-11	6.58632e-10	14.477	cg11784243
0.342243	0.582727	10.0408	1.30519e-17	2.50395e-15	29.5363	cg12162377
0.185711	0.42327	4.31683	3.26404e-05	8.00378e-05	1.76634	cg26201811
-0.194692	0.350763	-6.37115	3.56693e-09	2.27337e-08	10.5528	cg15022678
0.143138	0.5278	3.53864	0.000572053	0.00111043	-0.930951	cg17508991
0.0134504	0.457449	0.262953	0.793035	0.822869	-6.83608	cg01517680
0.138228	0.393198	2.75901	0.00670177	0.0108204	-3.18967	cg02556360
-0.207826	0.301685	-7.84081	1.99986e-12	3.34043e-11	17.8503	cg18432384
0.248995	0.505428	6.67275	8.06876e-10	6.13909e-09	11.9981	cg05839767
-0.245032	0.413676	-7.76264	3.01848e-12	4.7401e-11	17.4481	cg19788934
0.301008	0.681163	9.43201	3.72847e-16	3.13926e-14	26.2529	cg04822621
0.325163	0.515731	8.60051	3.45747e-14	1.13551e-12	21.8184	cg13150171
-0.0439492	0.603214	-1.12575	0.262508	0.310322	-6.24173	cg23442112
0.225209	0.681286	6.64536	9.24607e-10	6.91757e-09	11.8655	cg20452212
-0.273165	0.34885	-8.63295	2.90172e-14	9.86307e-13	21.9898	cg14277403
0.1627	0.366232	3.80734	0.000222281	0.000464561	-0.0465257	cg06206471
0.0434025	0.488962	1.16577	0.246006	0.29281	-6.19648	cg15700197
0.022597	0.353126	0.505486	0.61414	0.659744	-6.74324	cg17131044
-0.222636	0.516795	-6.98726	1.66149e-10	1.53338e-09	13.537	cg12364943
-0.215289	0.47102	-6.65377	8.86773e-10	6.66771e-09	11.9062	cg07228905
-0.162806	0.355952	-4.94769	2.46109e-06	7.64937e-06	4.23537	cg03574306
-0.339891	0.366975	-8.82822	1.00754e-14	4.23618e-13	23.0251	cg06908618
0.356788	0.477695	8.45501	7.57457e-14	2.16568e-12	21.051	cg04715503
0.134622	0.549895	3.70755	0.000317523	0.000645312	-0.380987	cg16380885
0.333912	0.532596	8.52067	5.31882e-14	1.61624e-12	21.3969	cg07458308
-0.254586	0.367264	-9.75347	6.36765e-17	8.28261e-15	27.9838	cg00718643
-0.273956	0.565453	-7.99487	8.85366e-13	1.67297e-11	18.6467	cg16965576
0.1386	0.47016	3.11727	0.00228242	0.0039978	-2.21066	cg12276513
0.191281	0.499095	4.55662	1.25404e-05	3.34439e-05	2.67715	cg06395298
-0.211233	0.46239	-4.35261	2.83579e-05	7.03216e-05	1.90001	cg09451457
0.0266262	0.279656	0.659643	0.51074	0.561175	-6.6539	cg02919936
-0.240972	0.31295	-9.03278	3.31099e-15	1.74679e-13	24.1145	cg27132966
0.268739	0.601347	6.99139	1.62706e-10	1.50539e-09	13.5574	cg14989164
-0.0641113	0.449055	-1.61127	0.109734	0.140988	-5.5894	cg13851870
-0.0426853	0.664907	-0.727019	0.468623	0.520015	-6.60749	cg00256329
-0.256948	0.386905	-6.82448	3.77846e-10	3.13793e-09	12.7366	cg02452732
-0.220015	0.359277	-8.00576	8.35648e-13	1.5936e-11	18.7032	cg16805068
-0.234143	0.345874	-7.20745	5.40435e-11	5.7383e-10	14.6319	cg14233604
-0.255235	0.382775	-8.15516	3.77499e-13	8.1626e-12	19.4801	cg22758680
-0.269411	0.32316	-8.89	7.20313e-15	3.26524e-13	23.3536	cg23089272
0.0761695	0.563569	1.42119	0.157843	0.196138	-5.87149	cg00332937
-0.261907	0.393628	-8.79143	1.23017e-14	4.95789e-13	22.8297	cg10602473
-0.185502	0.327694	-5.60417	1.34577e-07	5.67343e-07	7.03447	cg02402706
0.304699	0.494319	7.97467	9.85436e-13	1.82853e-11	18.542	cg12140144
-0.0817261	0.441156	-2.59721	0.010568	0.0164872	-3.59745	cg09524508
-0.200016	0.278336	-7.34958	2.60012e-11	3.04045e-10	15.3456	cg17257587
0.326261	0.672066	9.32086	6.85765e-16	4.99752e-14	25.6561	cg19503640
-0.228792	0.281247	-7.44769	1.56459e-11	1.95247e-10	15.8413	cg14710465
0.263569	0.602775	7.56561	8.47125e-12	1.15098e-10	16.4403	cg12163407
0.0476358	0.589191	1.11732	0.266076	0.314177	-6.25106	cg25368667
0.0928005	0.581001	2.43567	0.0163267	0.0246427	-3.98252	cg09211763
0.0545487	0.426158	1.00354	0.317607	0.368198	-6.3703	cg16458436
0.143266	0.648624	3.99765	0.000110629	0.000244565	0.610397	cg11756095
-0.2527	0.308529	-9.40702	4.27638e-16	3.45679e-14	26.1186	cg03010887
-0.15352	0.466258	-4.00786	0.000106493	0.000236169	0.646358	cg01421140
0.170922	0.67213	3.92911	0.000142613	0.000308949	0.370951	cg02830202
-0.238622	0.283635	-7.98178	9.49005e-13	1.77162e-11	18.5788	cg09850101
-0.236446	0.30161	-8.06893	5.97456e-13	1.20272e-11	19.0312	cg24799830
-0.166899	0.393386	-5.50243	2.13933e-07	8.55285e-07	6.58678	cg11315449
0.19966	0.383255	4.50315	1.55659e-05	4.06865e-05	2.47103	cg18805066
0.165941	0.48995	4.30251	3.45228e-05	8.42237e-05	1.71308	cg14521546
0.279231	0.734344	7.74828	3.25503e-12	5.05395e-11	17.3744	cg06045337
-0.231192	0.39755	-5.82264	4.89989e-08	2.30604e-07	8.01163	cg15934776
-0.0793591	0.57275	-1.9865	0.0492451	0.0678878	-4.93396	cg25064458
-0.26847	0.442957	-6.13958	1.09315e-08	6.11384e-08	9.46549	cg08135406
-0.0934562	0.572326	-2.40318	0.0177766	0.026643	-4.05727	cg01815407
-0.302887	0.567779	-7.28151	3.69365e-11	4.12001e-10	15.0031	cg22902798
-0.202763	0.422847	-5.94515	2.7566e-08	1.38583e-07	8.56871	cg03459202
-0.265673	0.29354	-9.67214	9.96421e-17	1.17235e-14	27.5453	cg26073885
0.173862	0.512096	3.65291	0.000384922	0.000770715	-0.561128	cg20996351
0.0788999	0.515594	1.64817	0.101921	0.131858	-5.53072	cg18356785
-0.0798924	0.450739	-2.12117	0.0359549	0.0509145	-4.66746	cg19651578
-0.230555	0.422289	-7.14308	7.51477e-11	7.64456e-10	14.3104	cg03787282
-0.27532	0.369304	-10.0636	1.15108e-17	2.30373e-15	29.6593	cg07562451
-0.216023	0.426235	-7.02523	1.37025e-10	1.29288e-09	13.7248	cg05399692
0.285374	0.594748	8.5488	4.57031e-14	1.42656e-12	21.5453	cg11241541
-0.194308	0.253413	-7.0733	1.07294e-10	1.04281e-09	13.9632	cg20322093
0.116783	0.712288	3.20636	0.00172116	0.00307705	-1.95138	cg16057915
-0.279458	0.505172	-7.6872	4.48537e-12	6.65386e-11	17.0612	cg03448301
-0.0941238	0.60482	-2.34397	0.0207153	0.0306743	-4.19116	cg23630568
0.297291	0.496823	9.19404	1.37276e-15	8.57408e-14	24.9765	cg09069694
-0.249149	0.283524	-9.27152	8.98496e-16	6.17143e-14	25.3916	cg27417749
-0.217311	0.334418	-7.29321	3.47758e-11	3.90845e-10	15.0619	cg05975928
-0.241596	0.309734	-8.07195	5.87949e-13	1.18696e-11	19.0469	cg23986495
-0.0825725	0.404727	-2.34976	0.0204101	0.0302594	-4.1782	cg13266018
-0.0262737	0.31356	-0.454899	0.65	0.692856	-6.76743	cg08230177
-0.25978	0.432202	-9.62597	1.28458e-16	1.41567e-14	27.2965	cg15282417
0.116536	0.662296	3.05321	0.0027862	0.00480727	-2.39325	cg17443668
-0.155502	0.426146	-4.81793	4.26289e-06	1.25493e-05	3.70871	cg20455092
0.236117	0.656144	6.21746	7.51705e-09	4.38442e-08	9.82889	cg12989057
-0.170181	0.304907	-4.90643	2.93352e-06	8.95669e-06	4.06692	cg02861178
-0.0571694	0.551287	-1.14738	0.253496	0.300772	-6.21747	cg14391148
-0.244365	0.342345	-7.52475	1.04816e-11	1.38099e-10	16.2324	cg26746309
0.199372	0.697876	5.91334	3.2025e-08	1.58217e-07	8.42345	cg09411730
-0.283182	0.446143	-10.764	2.3908e-19	1.57039e-16	33.4542	cg09507411
-0.232908	0.297645	-8.26109	2.14378e-13	5.09136e-12	20.0334	cg16806077
-0.217895	0.250431	-8.99888	3.94626e-15	2.00618e-13	23.9423	cg16773115
0.0668658	0.610129	1.82697	0.0701765	0.0939107	-5.22844	cg10239638
0.285146	0.552152	7.79234	2.58179e-12	4.14691e-11	17.6008	cg03957481
0.123081	0.622935	3.66105	0.000374087	0.000750611	-0.534426	cg15826426
0.0758837	0.444898	2.143	0.0341217	0.0485291	-4.62272	cg13982037
0.260925	0.628953	7.12441	8.26723e-11	8.30777e-10	14.2173	cg20908789
-0.277248	0.411741	-8.00504	8.38855e-13	1.59879e-11	18.6994	cg12227647
0.0283717	0.528816	0.807341	0.421059	0.473121	-6.54631	cg14604066
-0.200311	0.315786	-7.69475	4.31139e-12	6.43202e-11	17.0999	cg00781388
0.00939	0.537175	0.240178	0.8106	0.838586	-6.84179	cg00852051
-0.217038	0.34357	-6.46482	2.25546e-09	1.51695e-08	10.9983	cg10725937
0.298908	0.619334	7.91798	1.33041e-12	2.35803e-11	18.2486	cg02362103
-0.301524	0.487186	-8.30543	1.69085e-13	4.19264e-12	20.2655	cg14984943
0.151824	0.473316	3.49915	0.000654657	0.00125712	-1.05655	cg05915293
0.318935	0.612747	7.61273	6.62355e-12	9.31184e-11	16.6805	cg11414921
0.345828	0.420216	8.48874	6.31719e-14	1.86422e-12	21.2286	cg17083506
-0.251675	0.397939	-7.47855	1.33292e-11	1.69983e-10	15.9977	cg11398743
-0.0201171	0.347656	-0.489164	0.625614	0.670291	-6.75132	cg07274716
-0.199447	0.348095	-6.65079	9.00019e-10	6.75603e-09	11.8918	cg10821320
0.264812	0.365045	7.04884	1.21527e-10	1.16359e-09	13.8418	cg06036912
-0.238776	0.426436	-7.63558	5.87787e-12	8.41621e-11	16.7972	cg03962217
0.261606	0.368679	7.64486	5.59921e-12	8.06688e-11	16.8446	cg06619938
0.183241	0.630916	5.12306	1.15544e-06	3.87717e-06	4.96167	cg12507655
0.242552	0.667307	7.12857	8.09318e-11	8.15435e-10	14.2381	cg03498081
-0.0913862	0.500744	-1.79315	0.075455	0.10031	-5.28788	cg15544654
-0.226487	0.375497	-8.2536	2.23143e-13	5.24833e-12	19.9942	cg25594106
-0.254581	0.278325	-9.40115	4.41616e-16	3.54953e-14	26.0871	cg08448622
0.173082	0.753747	4.91465	2.83291e-06	8.68076e-06	4.10039	cg12810152
0.14868	0.491112	3.481	0.000696258	0.00133141	-1.11386	cg14449180
0.158956	0.516348	4.12774	6.77707e-05	0.00015624	1.07354	cg02897230
0.207594	0.736334	7.14445	7.46229e-11	7.59741e-10	14.3172	cg13118906
0.0368694	0.531558	1.09492	0.275734	0.324342	-6.27553	cg05451388
-0.129012	0.549851	-3.56248	0.000527042	0.00103009	-0.854563	cg25343576
0.364784	0.438693	9.44452	3.48115e-16	2.99457e-14	26.3201	cg15976079
0.195414	0.547444	4.49506	1.60814e-05	4.19167e-05	2.43998	cg15768443
-0.276387	0.376202	-8.93927	5.50976e-15	2.62731e-13	23.6159	cg11746359
-0.125248	0.261567	-3.64455	0.000396369	0.000791732	-0.588527	cg09335713
-0.217859	0.372167	-8.14095	4.07203e-13	8.69494e-12	19.406	cg08197569
-0.259965	0.517212	-7.84342	1.9725e-12	3.3014e-11	17.8638	cg04248461
-0.102986	0.482014	-2.19264	0.0302524	0.0434441	-4.51944	cg15737177
-0.270256	0.358361	-8.90376	6.68392e-15	3.07628e-13	23.4268	cg21970438
0.104386	0.2726	2.60959	0.0102131	0.015976	-3.56702	cg07449450
-0.321509	0.347212	-10.7943	2.02159e-19	1.36401e-16	33.6185	cg02332206
0.00300995	0.536423	0.0748764	0.940437	0.95047	-6.86777	cg26649851
0.317209	0.577045	8.22812	2.55711e-13	5.89687e-12	19.861	cg05799038
0.113421	0.603981	3.15891	0.00200173	0.00354245	-2.09023	cg02729822
0.168924	0.489081	3.91971	0.000147629	0.000318868	0.338387	cg12236164
0.180843	0.650265	4.97793	2.16257e-06	6.81492e-06	4.35946	cg21644334
-0.294482	0.472537	-7.92675	1.27009e-12	2.26978e-11	18.294	cg13007207
-0.352823	0.483384	-9.32524	6.69537e-16	4.9178e-14	25.6796	cg04720348
-0.096907	0.657758	-1.98456	0.0494632	0.068162	-4.93768	cg15476885
-0.110989	0.518944	-2.65032	0.00912008	0.0143867	-3.466	cg03690080
-0.14778	0.336945	-4.81802	4.2612e-06	1.25447e-05	3.70909	cg01165362
0.220553	0.474264	5.51351	2.03443e-07	8.18119e-07	6.63532	cg21216477
-0.255356	0.341326	-9.15854	1.66678e-15	1.0038e-13	24.7865	cg10815420
-0.249644	0.472708	-8.11931	4.56951e-13	9.5758e-12	19.2933	cg02941085
-0.281605	0.308589	-9.42871	3.79654e-16	3.17234e-14	26.2352	cg10152627
0.0479294	0.38208	0.884685	0.378087	0.430033	-6.48142	cg03877376
-0.235935	0.303754	-6.63132	9.91378e-10	7.34839e-09	11.7977	cg17017591
-0.230414	0.30167	-8.46348	7.23702e-14	2.08783e-12	21.0956	cg14458315
-0.225071	0.357736	-7.88777	1.56079e-12	2.69978e-11	18.0926	cg03992063
0.139899	0.334029	3.70867	0.00031627	0.000642938	-0.377286	cg24125901
0.248909	0.491756	7.2255	4.92627e-11	5.29541e-10	14.7222	cg06571407
-0.0663166	0.4506	-1.33802	0.183406	0.224627	-5.98415	cg19167683
0.281165	0.535737	8.50887	5.66782e-14	1.70506e-12	21.3347	cg12526834
-0.0864082	0.471316	-2.09946	0.0378611	0.0533707	-4.71152	cg25443851
-0.239775	0.276547	-8.05404	6.46671e-13	1.28176e-11	18.9538	cg01355932
0.300246	0.665747	7.55796	8.81592e-12	1.18885e-10	16.4013	cg15172734
-0.226178	0.342899	-7.76713	2.94792e-12	4.6477e-11	17.4712	cg15106561
-0.236874	0.318134	-7.72859	3.60981e-12	5.51247e-11	17.2734	cg03244796
0.190884	0.447621	4.31218	3.32401e-05	8.13684e-05	1.74904	cg16034168
-0.21234	0.339782	-7.71085	3.96205e-12	5.97858e-11	17.1824	cg04393837
0.383282	0.499155	9.81389	4.56463e-17	6.44009e-15	28.3099	cg04768602
-0.0944448	0.614396	-2.20645	0.0292463	0.0421059	-4.49031	cg17644611
0.263488	0.582356	7.07068	1.08738e-10	1.05519e-09	13.9502	cg21336435
0.253517	0.59501	8.01005	8.16836e-13	1.56464e-11	18.7254	cg27300494
-0.12537	0.519837	-3.21353	0.00168207	0.00301243	-1.93023	cg21004565
-0.167343	0.48497	-5.14902	1.03174e-06	3.5037e-06	5.07057	cg07875215
0.0440354	0.591069	1.19666	0.233788	0.27965	-6.16051	cg06992486
-0.286515	0.54235	-7.18751	5.98607e-11	6.27282e-10	14.5322	cg11494887
-0.208425	0.289056	-6.80355	4.19701e-10	3.448e-09	12.6343	cg03719555
-0.236076	0.301874	-8.26113	2.14332e-13	5.09136e-12	20.0336	cg22031252
0.15022	0.534433	3.80671	0.000222791	0.000465461	-0.0486795	cg09127400
0.0650534	0.539396	1.61272	0.109418	0.140624	-5.58712	cg09734418
-0.0410021	0.518547	-0.824489	0.411289	0.46335	-6.53243	cg18297437
0.164347	0.743372	5.34519	4.33922e-07	1.60986e-06	5.90458	cg24180402
-0.271422	0.457459	-6.11678	1.21931e-08	6.73196e-08	9.35953	cg16101346
0.26966	0.572056	7.30644	3.24845e-11	3.68793e-10	15.1284	cg06882591
-0.253779	0.303263	-10.4976	1.02942e-18	4.117e-16	32.0239	cg05945726
0.0489717	0.587114	1.32401	0.188002	0.229702	-6.00248	cg18902148
-0.268724	0.339893	-10.0192	1.47062e-17	2.75731e-15	29.4194	cg27239981
-0.258524	0.306908	-10.1581	6.83034e-18	1.5405e-15	30.1706	cg11177858
0.268477	0.518322	7.17777	6.29255e-11	6.54901e-10	14.4835	cg01009664
0.244839	0.69789	6.32774	4.4066e-09	2.73439e-08	10.3475	cg04560810
0.19942	0.35568	4.44516	1.96428e-05	5.03362e-05	2.24939	cg25478600
-0.134379	0.277848	-3.926	0.000144256	0.000312202	0.360158	cg27658254
-0.231166	0.279305	-8.84236	9.3309e-15	3.98912e-13	23.1002	cg27273310
0.0302533	0.523221	0.598595	0.550566	0.599454	-6.69209	cg05513806
0.194476	0.522765	4.3973	2.37647e-05	5.98579e-05	2.06807	cg15177855
-0.257195	0.301143	-9.3521	5.7788e-16	4.34215e-14	25.8238	cg14332524
0.214974	0.76489	5.65388	1.07131e-07	4.62751e-07	7.25491	cg00295794
-0.186486	0.36628	-5.14512	1.04946e-06	3.5573e-06	5.05419	cg12079699
0.100782	0.393089	2.23816	0.0270456	0.0392017	-4.42281	cg18143296
-0.282195	0.422999	-8.07675	5.73118e-13	1.16103e-11	19.0718	cg02326500
-0.150344	0.173609	-3.7565	0.000266785	0.00054987	-0.217812	cg22009488
0.0959445	0.309469	1.99248	0.0485764	0.067058	-4.92247	cg25547580
-0.272361	0.383946	-7.12743	8.14061e-11	8.19631e-10	14.2324	cg01550828
-0.17749	0.436128	-3.96817	0.000123442	0.000270472	0.507023	cg17681516
-0.225212	0.381407	-7.71223	3.93354e-12	5.94008e-11	17.1895	cg02695698
-0.297112	0.318849	-9.66179	1.05483e-16	1.21795e-14	27.4895	cg15741855
-0.266331	0.383423	-9.0523	2.97667e-15	1.60156e-13	24.2187	cg27074355
-0.253703	0.364332	-7.92796	1.26194e-12	2.25847e-11	18.3003	cg14754187
0.0655693	0.311462	1.38278	0.169287	0.208968	-5.92433	cg00783553
0.281506	0.436755	8.00166	8.54015e-13	1.62269e-11	18.6819	cg12659494
-0.122446	0.274352	-3.38105	0.00097373	0.00181552	-1.42525	cg08627825
0.311612	0.636634	7.41858	1.81944e-11	2.2268e-10	15.694	cg19412295
-0.278457	0.450239	-6.29219	5.23692e-09	3.18466e-08	10.1798	cg27274718
-0.193481	0.283541	-5.26093	6.30883e-07	2.25271e-06	5.544	cg14315558
-0.203532	0.256298	-6.08953	1.38898e-08	7.54294e-08	9.23316	cg08878368
0.205826	0.670569	5.00552	1.92123e-06	6.12914e-06	4.47307	cg20435238
-0.293043	0.309151	-9.12609	1.98998e-15	1.15626e-13	24.613	cg09655403
-0.23983	0.280532	-9.06374	2.79665e-15	1.5289e-13	24.2798	cg08834350
-0.384101	0.516223	-10.0814	1.0433e-17	2.1603e-15	29.7556	cg16746369
-0.0433654	0.439562	-0.749859	0.4548	0.506312	-6.59074	cg03607220
-0.212919	0.246284	-8.84074	9.31791e-15	3.98529e-13	23.1012	cg21331335
-0.19393	0.351195	-5.80732	5.2631e-08	2.45967e-07	7.94242	cg01974091
0.115006	0.493288	2.95384	0.00377424	0.00636835	-2.67006	cg25729432
-0.0023301	0.278098	-0.0464647	0.963017	0.969183	-6.86948	cg16005540
-0.102659	0.672449	-2.23109	0.0275233	0.0398323	-4.43793	cg17189020
-0.220585	0.245737	-6.61115	1.09572e-09	8.03293e-09	11.7003	cg21140898
0.239411	0.601952	6.20186	8.10409e-09	4.68621e-08	9.75591	cg15810758
-0.262024	0.372976	-8.79433	1.21097e-14	4.90242e-13	22.8451	cg14143574
-0.0854586	0.524185	-1.80023	0.0743243	0.0989355	-5.27553	cg21849844
-0.121147	0.387841	-4.0189	0.000102191	0.000227488	0.685289	cg05712125
-0.333494	0.534642	-8.66833	2.39641e-14	8.53141e-13	22.1771	cg10259094
0.207254	0.567163	7.0153	1.44111e-10	1.3536e-09	13.6756	cg08011119
-0.272361	0.499193	-8.36782	1.21006e-13	3.1908e-12	20.5927	cg08508745
-0.192296	0.198494	-7.27248	3.86939e-11	4.2895e-10	14.9578	cg06310131
-0.294514	0.484037	-8.76907	1.38877e-14	5.49318e-13	22.711	cg20951949
0.0172665	0.527684	0.401699	0.688617	0.728585	-6.79013	cg17316564
0.0239084	0.527888	0.468645	0.640169	0.683619	-6.76111	cg06758255
-0.0235196	0.249781	-0.470609	0.63877	0.682304	-6.76019	cg02033258
0.228961	0.587594	6.23946	6.75971e-09	3.99128e-08	9.93198	cg05542338
0.251971	0.619531	6.40619	3.00601e-09	1.95481e-08	10.7191	cg04820679
0.175804	0.65341	4.70216	6.90699e-06	1.94194e-05	3.24685	cg23286081
-0.222307	0.358693	-6.36819	3.61877e-09	2.30242e-08	10.5388	cg26474549
-0.232032	0.332754	-6.14875	1.04612e-08	5.87334e-08	9.50815	cg08801479
0.142355	0.614221	3.18924	0.00181785	0.00323841	-2.00167	cg01393939
0.27273	0.701903	7.81833	2.25143e-12	3.69345e-11	17.7346	cg02090762
-0.332212	0.437022	-10.6919	3.56417e-19	2.10422e-16	33.0631	cg27637048
0.00240663	0.643929	0.0568297	0.954775	0.962343	-6.86895	cg07299736
-0.263897	0.327006	-7.47272	1.37388e-11	1.745e-10	15.9682	cg11959694
0.186481	0.407614	4.20715	4.99959e-05	0.000118145	1.36167	cg17666539
-0.2238	0.319719	-7.43203	1.69697e-11	2.09553e-10	15.762	cg22446264
-0.193205	0.202864	-6.8581	3.19069e-10	2.71225e-09	12.9013	cg26953293
-0.159124	0.558258	-3.95145	0.000131324	0.000286351	0.448662	cg02016065
-0.250729	0.298501	-7.87602	1.66072e-12	2.84682e-11	18.0319	cg09642378
0.272739	0.679213	8.51078	5.60983e-14	1.68966e-12	21.3448	cg22396755
-0.266066	0.499794	-7.57804	7.93941e-12	1.08991e-10	16.5036	cg20380755
-0.196167	0.525039	-3.96377	0.000125469	0.000274598	0.491664	cg16865446
-0.174039	0.521839	-5.54249	1.78339e-07	7.27856e-07	6.7625	cg04079399
0.111933	0.490178	2.4496	0.0157379	0.0238171	-3.95019	cg09622982
0.231114	0.562237	5.62033	1.24975e-07	5.30788e-07	7.10601	cg10366797
-0.224784	0.556604	-5.70913	8.30358e-08	3.68213e-07	7.50126	cg25626234
-0.119953	0.415191	-3.25108	0.00149061	0.00269211	-1.81889	cg17533927
0.204467	0.479582	4.48345	1.68496e-05	4.37397e-05	2.39551	cg15087179
-0.236986	0.305965	-7.71937	3.78886e-12	5.75489e-11	17.2261	cg16118387
-0.220206	0.321249	-7.23702	4.64314e-11	5.02976e-10	14.7799	cg13816423
-0.26311	0.297385	-8.66996	2.37544e-14	8.47199e-13	22.1857	cg13278267
0.0892372	0.635569	2.04778	0.0427533	0.0596666	-4.81472	cg21004924
0.00623774	0.560442	0.171553	0.864077	0.885714	-6.85588	cg15192041
-0.144752	0.302804	-3.02766	0.00301434	0.00517087	-2.46516	cg05258935
0.254904	0.499302	7.11078	8.86322e-11	8.83063e-10	14.1495	cg16167240
-0.145564	0.393114	-5.83572	4.6065e-08	2.18373e-07	8.07135	cg17603733
0.243073	0.646059	6.12924	1.1487e-08	6.38887e-08	9.4174	cg00627029
0.244346	0.640531	5.72174	7.83301e-08	3.49424e-07	7.55768	cg18692678
-0.191762	0.322119	-4.89461	3.0844e-06	9.36633e-06	4.01883	cg24804948
0.219912	0.648239	6.37182	3.55525e-09	2.26658e-08	10.556	cg16094412
-0.274137	0.312003	-7.77971	2.75924e-12	4.38788e-11	17.5359	cg24672116
-0.223199	0.244199	-7.71651	3.84613e-12	5.83028e-11	17.2114	cg05277096
0.256754	0.589601	6.90829	2.47746e-10	2.17359e-09	13.1477	cg13546414
0.315735	0.552721	9.44315	3.50739e-16	3.01306e-14	26.3127	cg18587557
-0.155893	0.274385	-4.27124	3.90028e-05	9.41116e-05	1.59722	cg12934884
0.121116	0.603345	3.19191	0.00180245	0.00321248	-1.99384	cg19529732
0.329513	0.661071	9.35481	5.69374e-16	4.29451e-14	25.8383	cg21317428
-0.336481	0.579599	-9.87558	3.24877e-17	5.02692e-15	28.643	cg17514495
0.335445	0.493101	8.68941	2.13817e-14	7.80251e-13	22.2887	cg13269407
-0.131577	0.526726	-3.35108	0.00107531	0.00198995	-1.51715	cg06892726
-0.136238	0.296996	-4.30922	3.36277e-05	8.22401e-05	1.73803	cg11953749
-0.222133	0.277386	-7.33517	2.80098e-11	3.24282e-10	15.273	cg07878514
-0.193163	0.310919	-4.66285	8.12362e-06	2.25266e-05	3.09175	cg21011133
0.0597416	0.663285	1.53742	0.126811	0.160827	-5.70305	cg14891209
-0.357859	0.548941	-10.1108	8.87126e-18	1.89659e-15	29.9145	cg26458545
0.0680843	0.599921	1.58978	0.114502	0.146552	-5.623	cg06829538
0.169841	0.737569	5.7106	8.24708e-08	3.65986e-07	7.50786	cg13957558
-0.221342	0.274433	-6.68234	7.69262e-10	5.88768e-09	12.0445	cg16896868
-0.217733	0.425749	-5.98955	2.23464e-08	1.15006e-07	8.77213	cg02702693
-0.212499	0.444914	-4.27935	3.77906e-05	9.14558e-05	1.6272	cg11142389
0.136465	0.381328	2.9019	0.00441055	0.00735579	-2.8116	cg06223539
0.0191932	0.493682	0.476764	0.634393	0.678313	-6.75729	cg05452406
0.265677	0.53657	7.33434	2.81296e-11	3.25365e-10	15.2688	cg27542552
-0.350255	0.48461	-9.38896	4.72157e-16	3.74344e-14	26.0216	cg24183566
-0.195469	0.400539	-6.89597	2.63648e-10	2.29629e-09	13.0871	cg26657725
-0.234313	0.314298	-7.57113	8.23101e-12	1.12441e-10	16.4684	cg02805890
0.16674	0.741038	6.01223	2.0068e-08	1.04501e-07	8.87637	cg24607755
0.245843	0.579967	6.22511	7.24467e-09	4.24302e-08	9.86472	cg26724949
0.109324	0.551564	2.92634	0.00409984	0.00687435	-2.74528	cg14702787
-0.0445257	0.497854	-1.21861	0.225371	0.270518	-6.13438	cg16224163
0.0205355	0.444304	0.517049	0.606069	0.652134	-6.73736	cg11857704
-0.22047	0.302005	-7.887	1.56711e-12	2.70882e-11	18.0886	cg02525826
-0.293498	0.419449	-11.8295	6.56158e-22	2.16935e-18	39.2293	cg27579121
-0.11658	0.550104	-2.3205	0.0219939	0.03242	-4.24339	cg13740135
-0.190037	0.290366	-5.94367	2.77603e-08	1.39419e-07	8.5619	cg01332054
0.0503863	0.49755	1.50977	0.133719	0.168735	-5.74427	cg10316527
0.092662	0.390314	1.82304	0.0707745	0.0946332	-5.23541	cg07936950
0.297582	0.655764	8.31627	1.59545e-13	4.00008e-12	20.3223	cg13816321
-0.0565459	0.665079	-1.23569	0.218975	0.263601	-6.11373	cg13489922
-0.277656	0.397023	-9.82142	4.379e-17	6.25831e-15	28.3506	cg12080157
-0.0462456	0.669636	-1.24505	0.215528	0.259877	-6.10229	cg01074104
-0.146607	0.367517	-4.87924	3.29191e-06	9.93473e-06	3.9564	cg00643814
-0.197163	0.280878	-7.19601	5.73096e-11	6.03162e-10	14.5746	cg05619945
-0.0592758	0.461035	-1.68784	0.0940259	0.122517	-5.46621	cg13788625
-0.215956	0.496818	-6.51065	1.80041e-09	1.24328e-08	11.2174	cg20223206
-0.167685	0.488147	-4.43352	2.05763e-05	5.25002e-05	2.20518	cg16270399
-0.0117185	0.530603	-0.361978	0.718002	0.755413	-6.80524	cg07456201
0.268629	0.553537	7.53021	1.01877e-11	1.34799e-10	16.2601	cg27448110
-0.0401937	0.481844	-1.11476	0.26717	0.315329	-6.25389	cg13354988
-0.167817	0.461789	-4.79961	4.60325e-06	1.34451e-05	3.63515	cg00901138
-0.228793	0.528187	-7.46295	1.4454e-11	1.82322e-10	15.9187	cg17056062
-0.0839146	0.652583	-2.10505	0.037362	0.0527257	-4.70021	cg00334063
-0.243394	0.30031	-8.59575	3.5475e-14	1.1589e-12	21.7932	cg19895517
-0.226015	0.388646	-7.57657	8.00052e-12	1.09694e-10	16.4961	cg15302350
0.239032	0.712941	7.22499	4.9391e-11	5.30575e-10	14.7197	cg08599448
0.272582	0.607337	8.39691	1.03509e-13	2.80812e-12	20.7455	cg13620631
0.270809	0.56708	8.08088	5.60665e-13	1.14023e-11	19.0933	cg06980169
0.159542	0.364856	4.42168	2.15708e-05	5.4791e-05	2.16025	cg05516489
-0.172419	0.410049	-6.317	4.64288e-09	2.8643e-08	10.2967	cg00496102
-0.258979	0.293694	-10.5996	5.87969e-19	2.85868e-16	32.5726	cg07086381
0.17003	0.652236	4.54962	1.29016e-05	3.43222e-05	2.65006	cg19219423
-0.231254	0.286433	-8.66886	2.38959e-14	8.51327e-13	22.1799	cg25235205
-0.199521	0.32095	-5.59421	1.40856e-07	5.9075e-07	6.99041	cg10140454
-0.210433	0.319689	-7.02786	1.35204e-10	1.27776e-09	13.7378	cg00044097
-0.292029	0.279336	-10.3519	2.33877e-18	7.15952e-16	31.2204	cg18061197
0.218899	0.721806	5.9026	3.36846e-08	1.65305e-07	8.37451	cg26678920
-0.174178	0.410635	-5.65693	1.05634e-07	4.56941e-07	7.26851	cg07671446
-0.208527	0.402943	-6.49293	1.96448e-09	1.342e-08	11.1326	cg25352134
0.152859	0.415886	3.87023	0.000176957	0.000376541	0.167818	cg24575067
0.257723	0.683446	6.83747	3.53967e-10	2.96469e-09	12.8002	cg16459349
-0.211047	0.596935	-5.01788	1.82181e-06	5.84073e-06	4.52409	cg10887945
0.206578	0.488092	5.00252	1.94618e-06	6.20096e-06	4.46068	cg12659114
-0.18568	0.271548	-5.31567	4.94913e-07	1.81186e-06	5.77783	cg19014335
0.0501558	0.540276	1.39469	0.165674	0.204929	-5.9081	cg15348839
-0.155636	0.435778	-3.99645	0.000111124	0.000245545	0.606185	cg13175778
-0.104906	0.510585	-2.65338	0.00904252	0.0142762	-3.45837	cg06705862
0.141862	0.606017	3.92311	0.000145794	0.000315188	0.350165	cg14660328
-0.217928	0.348196	-7.36217	2.43639e-11	2.87064e-10	15.4091	cg17153947
0.00508504	0.588277	0.145899	0.884245	0.902758	-6.85994	cg16244006
-0.233864	0.292051	-9.22219	1.17693e-15	7.59867e-14	25.1272	cg11107116
0.289579	0.674194	8.48098	6.58643e-14	1.93103e-12	21.1878	cg16924753
-0.10367	0.353455	-3.08126	0.00255414	0.00443543	-2.3137	cg26695123
-0.230166	0.413902	-7.9205	1.31275e-12	2.33215e-11	18.2617	cg27339188
-0.249014	0.526206	-6.74158	5.72411e-10	4.53322e-09	12.3322	cg04846451
0.0463293	0.621571	1.24327	0.216181	0.260562	-6.10447	cg24513791
0.268364	0.564456	8.0621	6.1957e-13	1.23719e-11	18.9956	cg01287054
-0.169838	0.425415	-4.73803	5.95238e-06	1.69757e-05	3.38912	cg19416795
0.239697	0.529613	6.41635	2.8602e-09	1.8719e-08	10.7674	cg21194517
0.273768	0.427527	7.06351	1.1278e-10	1.08887e-09	13.9146	cg00079219
-0.251452	0.323994	-8.30387	1.70499e-13	4.21913e-12	20.2574	cg04802386
-0.0520266	0.467368	-1.54887	0.124034	0.157611	-5.68576	cg01047028
-0.228189	0.297458	-8.86642	8.18765e-15	3.59647e-13	23.2282	cg19513004
-0.189968	0.329714	-4.08103	8.09061e-05	0.000183709	0.905953	cg12024828
0.227406	0.61253	5.64447	1.11866e-07	4.81193e-07	7.2131	cg11954332
0.19262	0.575734	4.82427	4.15082e-06	1.22546e-05	3.73423	cg00817100
0.184506	0.696315	5.26637	6.15889e-07	2.2052e-06	5.56716	cg14644001
-0.157444	0.301425	-4.84774	3.76028e-06	1.12114e-05	3.82891	cg05054910
0.00786346	0.259329	0.172241	0.863537	0.885243	-6.85577	cg17754510
0.211734	0.575365	5.34969	4.25292e-07	1.58122e-06	5.92395	cg14506834
-0.232676	0.383409	-7.86873	1.72588e-12	2.93972e-11	17.9943	cg00040749
-0.223925	0.276463	-7.95305	1.10504e-12	2.01475e-11	18.43	cg00912746
0.0598184	0.399973	1.19092	0.236025	0.282074	-6.16726	cg04382470
0.0456379	0.43338	1.32636	0.187227	0.228857	-5.99942	cg16729555
-0.277858	0.31985	-9.68801	9.13086e-17	1.09739e-14	27.6308	cg02190211
0.197197	0.679174	6.20393	8.02352e-09	4.6446e-08	9.7656	cg26468430
-0.156446	0.407133	-5.35453	4.16204e-07	1.55045e-06	5.94477	cg05863755
0.253942	0.730796	7.62424	6.23678e-12	8.8547e-11	16.7393	cg12467264
-0.208299	0.314479	-6.81386	3.98542e-10	3.29161e-09	12.6847	cg18407095
0.262202	0.641412	7.053	1.18983e-10	1.14154e-09	13.8624	cg19992633
-0.248996	0.305666	-8.84001	9.45085e-15	4.02825e-13	23.0877	cg17696006
-0.227325	0.303202	-8.53825	4.83803e-14	1.49581e-12	21.4896	cg02931729
0.124707	0.603102	3.09304	0.00246208	0.00428825	-2.28009	cg03799230
-0.237635	0.330562	-9.34255	6.08938e-16	4.53431e-14	25.7725	cg06018514
0.213246	0.651965	5.76006	6.55782e-08	2.9887e-07	7.72958	cg21346154
0.185924	0.63064	4.6361	9.06763e-06	2.49042e-05	2.9867	cg08829299
-0.0519313	0.516417	-1.47492	0.142841	0.179124	-5.79521	cg14678680
0.278479	0.586917	7.20888	5.36488e-11	5.70016e-10	14.639	cg14852384
0.0872659	0.577469	2.49094	0.0141003	0.0215148	-3.85326	cg06596503
-0.221955	0.325395	-8.3664	1.21937e-13	3.20887e-12	20.5852	cg08501301
-0.0382364	0.351794	-0.942803	0.347667	0.39922	-6.42881	cg26327666
0.242454	0.476089	6.77179	4.92123e-10	3.9661e-09	12.4793	cg18987335
-0.0106106	0.380311	-0.238473	0.811919	0.839714	-6.8422	cg11288764
0.280628	0.626877	6.82326	3.80161e-10	3.1561e-09	12.7307	cg01984743
0.187112	0.529248	5.19995	8.25422e-07	2.86856e-06	5.28524	cg01663968
0.309574	0.613768	7.89492	1.50287e-12	2.61464e-11	18.1295	cg23904955
-0.0481597	0.45842	-1.61031	0.109945	0.141234	-5.59093	cg12179353
0.211957	0.683443	6.39557	3.1661e-09	2.04484e-08	10.6687	cg22940848
0.14982	0.563883	3.44827	0.000777679	0.0014755	-1.21665	cg11416243
-0.338771	0.430967	-10.271	3.65876e-18	9.71373e-16	30.782	cg27523547
0.223734	0.529653	6.45144	2.40846e-09	1.60689e-08	10.9345	cg26429629
-0.199669	0.266884	-6.62553	1.02028e-09	7.54121e-09	11.7697	cg05308656
-0.172016	0.309448	-5.00297	1.94237e-06	6.19024e-06	4.46256	cg08290076
-0.147656	0.370117	-4.22957	4.58483e-05	0.000109098	1.44379	cg21106461
-0.279802	0.333062	-9.69492	8.78991e-17	1.06449e-14	27.6681	cg19619807
-0.122982	0.423699	-4.39652	2.38386e-05	6.00241e-05	2.06511	cg02976009
0.0472423	0.563435	1.26366	0.208789	0.252531	-6.07931	cg08767938
0.113978	0.687281	3.03018	0.00299117	0.00513422	-2.45811	cg07906828
-0.232299	0.380436	-6.85787	3.19445e-10	2.71428e-09	12.9001	cg10675614
-0.0157548	0.425586	-0.381126	0.70378	0.742388	-6.79815	cg27520776
-0.266445	0.395741	-6.1035	1.29928e-08	7.11898e-08	9.29791	cg14481208
-0.220233	0.314237	-6.84846	3.34926e-10	2.82625e-09	12.854	cg03048372
0.365711	0.468232	10.5128	9.6045e-19	3.93642e-16	32.0921	cg05222347
0.132914	0.653746	3.83997	0.00019754	0.00041662	0.0643435	cg16679297
0.205433	0.554466	6.05511	1.63669e-08	8.72714e-08	9.07401	cg00406392
0.226621	0.691854	6.10131	1.31293e-08	7.18345e-08	9.28777	cg16374999
-0.211821	0.287589	-6.79484	4.38442e-10	3.58149e-09	12.5918	cg07736602
-0.245895	0.285573	-9.40272	4.37848e-16	3.52782e-14	26.0955	cg10550033
0.149662	0.616399	3.5787	0.000498357	0.000978269	-0.802364	cg23173307
0.13658	0.69273	3.6044	0.000455912	0.000901216	-0.719283	cg16815850
-0.230948	0.299991	-7.70102	4.1719e-12	6.24582e-11	17.132	cg01028017
-0.229597	0.361945	-8.01114	8.12149e-13	1.55686e-11	18.7311	cg18869485
0.240026	0.541211	5.86965	3.93213e-08	1.89663e-07	8.22466	cg25072733
-0.211954	0.321015	-7.33824	2.75687e-11	3.19697e-10	15.2885	cg09437283
0.241775	0.694028	6.3136	4.72009e-09	2.90619e-08	10.2807	cg01706334
-0.242545	0.532073	-7.42739	1.7383e-11	2.1399e-10	15.7385	cg12470775
-0.197702	0.340301	-6.25354	6.31489e-09	3.75816e-08	9.99807	cg08930112
-0.252109	0.287278	-7.18444	6.08122e-11	6.35574e-10	14.5168	cg00377344
-0.0312607	0.577207	-0.679675	0.498013	0.548777	-6.64057	cg13460850
-0.201531	0.487444	-5.35267	4.19682e-07	1.56229e-06	5.93675	cg26980529
-0.195594	0.313201	-7.14121	7.58692e-11	7.70768e-10	14.3011	cg05890243
-0.277215	0.388238	-8.4473	7.89541e-14	2.24319e-12	21.0104	cg26559808
-0.145969	0.263611	-3.71061	0.000314096	0.00063895	-0.370824	cg22409276
0.0485864	0.641532	1.02873	0.305664	0.355678	-6.34499	cg10532908
-0.209904	0.375697	-7.34506	2.66151e-11	3.10126e-10	15.3228	cg04544058
0.406271	0.394329	9.61503	1.36424e-16	1.4788e-14	27.2376	cg01252526
0.194871	0.691158	6.3546	3.8666e-09	2.44038e-08	10.4745	cg21695485
0.092013	0.401575	1.88749	0.061498	0.0832303	-5.11946	cg04879832
0.0931726	0.571458	2.6001	0.0104839	0.016365	-3.59033	cg15545842
0.196252	0.47712	4.99808	1.98356e-06	6.30468e-06	4.44241	cg08857063
0.296569	0.686353	7.37381	2.29403e-11	2.72296e-10	15.4678	cg03263514
-0.256551	0.32684	-10.0101	1.54669e-17	2.86208e-15	29.37	cg07365071
-0.243838	0.396998	-7.15161	7.19401e-11	7.35523e-10	14.3529	cg11147886
0.0123305	0.475867	0.333789	0.739119	0.774495	-6.81501	cg23384017
-0.191074	0.557643	-4.13784	6.52137e-05	0.000150829	1.10994	cg09678349
0.167292	0.758298	5.06244	1.50315e-06	4.90592e-06	4.70879	cg11691093
-0.221078	0.262606	-8.28466	1.8898e-13	4.57501e-12	20.1567	cg07384019
0.329468	0.506996	8.73961	1.62926e-14	6.24167e-13	22.5547	cg14309283
-0.235675	0.308137	-8.77197	1.36711e-14	5.42817e-13	22.7264	cg03070741
-0.319778	0.351154	-9.66795	1.01964e-16	1.19119e-14	27.5227	cg10991454
0.332402	0.599164	9.82574	4.27593e-17	6.14972e-15	28.3739	cg13484546
0.149707	0.57152	3.60722	0.000451467	0.000892995	-0.710135	cg03314029
0.252407	0.654525	6.12535	1.17029e-08	6.49294e-08	9.39933	cg13283952
-0.247731	0.335026	-8.55592	4.39818e-14	1.38529e-12	21.5829	cg01698392
-0.00228092	0.4779	-0.0685052	0.945497	0.954602	-6.86822	cg13535718
-0.170036	0.443457	-4.67328	7.78219e-06	2.16531e-05	3.13279	cg17528218
-0.222882	0.384559	-7.66733	4.97771e-12	7.27219e-11	16.9595	cg04039957
0.295089	0.630034	8.95616	5.02595e-15	2.44599e-13	23.7059	cg04525491
0.302307	0.598167	6.85617	3.22178e-10	2.73446e-09	12.8918	cg05501584
0.185622	0.547193	4.42127	2.16055e-05	5.48763e-05	2.15872	cg04835811
0.24856	0.721132	8.54419	4.68531e-14	1.45676e-12	21.521	cg06817490
-0.0923715	0.554051	-2.62911	0.00967531	0.0151935	-3.51878	cg02343467
0.119471	0.460583	2.47701	0.0146343	0.0222744	-3.88609	cg19596110
-0.248092	0.379152	-8.38129	1.12568e-13	3.00294e-12	20.6635	cg12658374
-0.134072	0.365984	-3.39335	0.00093469	0.00174825	-1.38732	cg27059698
0.250281	0.562899	6.10102	1.31477e-08	7.19116e-08	9.28641	cg14258341
-0.0314148	0.495645	-0.773046	0.441008	0.492772	-6.57321	cg13699414
-0.185266	0.373106	-6.03219	1.82528e-08	9.60724e-08	8.96827	cg22095490
-0.310315	0.569921	-7.34923	2.60482e-11	3.04521e-10	15.3438	cg18024053
0.154229	0.359496	4.16839	5.80249e-05	0.000135501	1.22054	cg03332469
-0.22199	0.339246	-8.38323	1.11405e-13	2.97672e-12	20.6736	cg24305579
-0.102804	0.546617	-3.10422	0.00237763	0.00415189	-2.24812	cg17991919
-0.251853	0.401684	-9.03898	3.20079e-15	1.6995e-13	24.1476	cg07722333
0.230877	0.641986	6.26441	5.99132e-09	3.59016e-08	10.0491	cg15126179
-0.0821822	0.339743	-1.60881	0.110273	0.141614	-5.59328	cg18781988
-0.132709	0.524252	-3.51627	0.000617541	0.0011915	-1.00222	cg00269606
0.175609	0.487281	4.38611	2.48423e-05	6.23281e-05	2.02588	cg05701403
-0.288304	0.278287	-10.5096	9.77455e-19	3.98962e-16	32.075	cg18717967
-0.171529	0.412311	-3.51059	0.000629625	0.00121267	-1.02026	cg08499046
0.229258	0.51582	5.30749	5.13235e-07	1.87261e-06	5.74281	cg27138204
0.137428	0.481006	3.40791	0.000890393	0.00167123	-1.34229	cg25325322
-0.192474	0.350593	-5.80408	5.34312e-08	2.49319e-07	7.92781	cg15702949
0.204226	0.659011	5.20489	8.07707e-07	2.8133e-06	5.30612	cg26127925
0.0730131	0.589634	2.02427	0.0451516	0.062718	-4.86087	cg12129480
-0.283732	0.434568	-8.90858	6.51079e-15	3.02009e-13	23.4525	cg11212234
0.20067	0.473252	5.28	5.79834e-07	2.08916e-06	5.62526	cg03159396
0.255756	0.666021	6.99527	1.59536e-10	1.47937e-09	13.5766	cg00880452
0.205321	0.637754	5.91246	3.21585e-08	1.5879e-07	8.41942	cg03166566
-0.113935	0.559359	-3.21954	0.00164998	0.0029586	-1.91249	cg24577389
0.0562694	0.505628	1.32092	0.189029	0.230838	-6.0065	cg15830591
-0.200496	0.382469	-6.56873	1.35174e-09	9.66836e-09	11.4961	cg00093542
-0.167245	0.335137	-5.71971	7.9068e-08	3.52446e-07	7.54862	cg21408061
0.316208	0.515719	9.11513	2.11273e-15	1.21478e-13	24.5544	cg07410188
-0.136115	0.593269	-3.3885	0.000949924	0.0017742	-1.40231	cg11117878
-0.144388	0.378614	-3.64714	0.000392785	0.000785333	-0.580036	cg04294888
0.0344792	0.619375	0.863433	0.389613	0.441734	-6.49984	cg10663220
0.116469	0.413481	2.27046	0.0249543	0.0363986	-4.35314	cg04562909
-0.231839	0.467824	-7.41724	1.83214e-11	2.24041e-10	15.6872	cg13279700
-0.21678	0.475776	-6.95439	1.96249e-10	1.77647e-09	13.3747	cg16331674
-0.138528	0.409692	-3.85487	0.000187136	0.000396482	0.115212	cg20038996
-0.237071	0.277102	-7.58155	7.79529e-12	1.07314e-10	16.5215	cg03446876
0.23715	0.475506	5.6419	1.13195e-07	4.8615e-07	7.20169	cg09554951
-0.0764144	0.477233	-1.62795	0.106145	0.136789	-5.56304	cg05548555
-0.237559	0.37609	-8.15845	3.70929e-13	8.05214e-12	19.4972	cg06382895
0.115863	0.576341	2.62553	0.00977197	0.0153327	-3.52765	cg03049782
0.20883	0.787169	7.31388	3.12617e-11	3.57095e-10	15.1658	cg21484586
-0.253758	0.292286	-8.15048	3.87025e-13	8.33225e-12	19.4557	cg02582848
-0.205132	0.283752	-7.31432	3.11906e-11	3.56366e-10	15.1681	cg20996312
0.259758	0.398181	5.45694	2.62809e-07	1.02745e-06	6.38819	cg12829717
-0.303578	0.444747	-7.66607	5.01059e-12	7.31054e-11	16.9531	cg04113094
0.226983	0.678621	6.94489	2.05913e-10	1.85178e-09	13.3279	cg09123989
-0.24573	0.475388	-6.52991	1.63736e-09	1.1452e-08	11.3097	cg04781916
-0.2102	0.279541	-6.37352	3.52591e-09	2.24925e-08	10.5641	cg07696354
-0.268908	0.545284	-6.56826	1.35494e-09	9.68982e-09	11.4938	cg13703912
0.1414	0.451874	3.29173	0.00130639	0.00238313	-1.69715	cg00397635
-0.207932	0.356977	-7.03174	1.32566e-10	1.25474e-09	13.757	cg06520134
-0.188608	0.420526	-5.18924	8.65175e-07	2.99266e-06	5.23997	cg05170706
-0.201074	0.404566	-6.75744	5.28774e-10	4.22917e-09	12.4094	cg25579085
-0.247078	0.359064	-7.98492	9.33328e-13	1.74795e-11	18.5951	cg12070646
0.296871	0.518146	8.00597	8.34742e-13	1.59248e-11	18.7042	cg24539779
0.228121	0.658019	7.04954	1.21091e-10	1.16019e-09	13.8453	cg19120064
-0.000837432	0.308649	-0.0183283	0.985407	0.987967	-6.87039	cg09151979
0.0501224	0.377473	1.33409	0.184686	0.226039	-5.98931	cg10999429
-0.149627	0.346141	-3.20647	0.00172056	0.00307603	-1.95106	cg27136844
-0.235846	0.248408	-6.65523	8.80375e-10	6.62462e-09	11.9132	cg16096176
-0.351215	0.488828	-10.6079	5.6752e-19	2.77285e-16	32.6075	cg06698292
-0.155663	0.362646	-3.29377	0.00129773	0.00236838	-1.691	cg08512490
0.13496	0.436169	3.14059	0.00212103	0.0037357	-2.14339	cg15083015
0.187039	0.671712	4.40318	2.3217e-05	5.86077e-05	2.09026	cg23778363
-0.194346	0.426483	-6.21142	7.73929e-09	4.4987e-08	9.80061	cg09834343
-0.00431692	0.59826	-0.101664	0.919192	0.932429	-6.86541	cg14533992
-0.239666	0.288984	-8.81657	1.07333e-14	4.45054e-13	22.9632	cg09844805
-0.176743	0.359089	-5.23692	7.01464e-07	2.47788e-06	5.44188	cg14530444
-0.256751	0.31925	-8.63791	2.82489e-14	9.67853e-13	22.0161	cg01156295
-0.239152	0.406667	-8.32491	1.52325e-13	3.85021e-12	20.3676	cg10468845
0.147989	0.557289	3.68885	0.000339223	0.000685846	-0.442887	cg19725903
-0.272054	0.264642	-10.8372	1.59265e-19	1.15303e-16	33.8521	cg14914552
0.0653397	0.288249	1.61015	0.109979	0.141273	-5.59116	cg21289015
-0.130269	0.453845	-4.4158	2.2081e-05	5.5968e-05	2.138	cg00727586
0.084317	0.617491	2.34901	0.0204495	0.0303119	-4.17988	cg13097102
-0.227925	0.304246	-9.38456	4.79114e-16	3.78263e-14	26.007	cg27383859
0.169449	0.599806	4.6658	8.02565e-06	2.22793e-05	3.10334	cg15534052
0.242345	0.496816	6.55836	1.42285e-09	1.012e-08	11.4462	cg10893278
-0.074175	0.409135	-2.35906	0.0199283	0.0295982	-4.15733	cg13084372
0.306825	0.637775	8.28598	1.87649e-13	4.55057e-12	20.1636	cg25203481
-0.320297	0.454028	-7.82593	2.1631e-12	3.5698e-11	17.7737	cg04439215
0.142079	0.45309	2.79247	0.00608467	0.00989892	-3.10265	cg06717565
-0.106303	0.524691	-2.86898	0.00486326	0.0080515	-2.90017	cg19320816
0.191921	0.488165	4.80213	4.55498e-06	1.33159e-05	3.64524	cg10576725
-0.0925892	0.400051	-1.98895	0.0489699	0.0675535	-4.92926	cg03573068
-0.19494	0.348541	-5.543	1.7793e-07	7.26396e-07	6.76471	cg16503933
0.177696	0.475494	4.99265	2.03035e-06	6.43956e-06	4.42003	cg02855983
0.0684514	0.57718	2.06859	0.0407217	0.0570613	-4.77345	cg26043460
0.220274	0.61037	6.48198	2.07313e-09	1.40798e-08	11.0802	cg25620430
0.031495	0.347701	0.597673	0.551179	0.600062	-6.69264	cg22156700
0.0805659	0.599859	1.86747	0.0642632	0.0866758	-5.15588	cg12942155
-0.119859	0.559117	-3.28437	0.00133808	0.00243606	-1.71928	cg01503299
-0.23098	0.3617	-7.23687	4.64677e-11	5.03314e-10	14.7792	cg13430401
0.0345559	0.345387	0.963228	0.33736	0.38869	-6.40954	cg21363050
-0.0132628	0.507703	-0.380083	0.704552	0.743131	-6.79854	cg02068232
-0.231023	0.307362	-9.06389	2.79428e-15	1.52867e-13	24.2806	cg08529269
-0.299479	0.478581	-9.49729	2.60554e-16	2.38843e-14	26.6038	cg14600345
0.113417	0.555845	2.63982	0.00939126	0.0147818	-3.49218	cg02286091
-0.216515	0.292733	-8.28147	1.92228e-13	4.6423e-12	20.14	cg23237276
-0.315594	0.478196	-11.2955	1.26198e-20	1.82675e-17	36.3349	cg23933554
0.185857	0.617033	5.31937	4.86823e-07	1.7853e-06	5.79371	cg25826404
-0.173747	0.397512	-5.21879	7.59814e-07	2.66304e-06	5.36495	cg15527674
0.162717	0.642363	4.57047	1.18542e-05	3.17805e-05	2.73084	cg21680474
0.30064	0.557167	8.07369	5.82529e-13	1.17649e-11	19.0559	cg10587913
0.0972933	0.610503	2.36256	0.0197495	0.0293604	-4.14945	cg13877502
0.281069	0.491483	8.30853	1.66298e-13	4.13075e-12	20.2818	cg04865841
-0.227271	0.365256	-7.9172	1.33587e-12	2.36601e-11	18.2446	cg17003376
-0.304894	0.447738	-10.4151	1.6489e-18	5.63947e-16	31.5628	cg11298446
-0.199161	0.367487	-5.34271	4.38751e-07	1.62596e-06	5.89392	cg23426945
-0.0816077	0.521744	-2.35597	0.0200874	0.0298194	-4.16428	cg16932304
-0.229081	0.333452	-7.22502	4.9383e-11	5.30547e-10	14.7198	cg16425161
-0.0183255	0.518633	-0.456396	0.648926	0.691905	-6.76675	cg07559526
-0.24808	0.361162	-7.50618	1.15455e-11	1.50142e-10	16.138	cg10500283
0.141089	0.471263	3.92834	0.000143014	0.000309743	0.368306	cg10414985
0.00516085	0.504029	0.135848	0.892168	0.909639	-6.86136	cg23801782
-0.0971395	0.431673	-3.08418	0.00253103	0.0043983	-2.30538	cg19831369
-0.00158804	0.308531	-0.0382716	0.969534	0.974654	-6.86983	cg11957331
0.00902047	0.374524	0.166924	0.867709	0.888831	-6.85666	cg10281002
-0.242212	0.298385	-7.30902	3.20549e-11	3.64728e-10	15.1414	cg02274366
-0.315881	0.456042	-9.36436	5.4034e-16	4.13527e-14	25.8895	cg26646203
-0.114603	0.234515	-3.00359	0.00324508	0.00553824	-2.53247	cg19923650
0.230261	0.548383	5.53076	1.88111e-07	7.6278e-07	6.71098	cg08748170
0.16236	0.6172	4.00509	0.0001076	0.00023842	0.636604	cg14652773
-0.241463	0.371981	-7.9067	1.41219e-12	2.47887e-11	18.1903	cg09984602
-0.0084819	0.518238	-0.231889	0.817017	0.844229	-6.84374	cg17945358
-0.151722	0.672551	-3.39129	0.000941142	0.00175929	-1.3937	cg08396985
-0.179274	0.248593	-5.55904	1.65388e-07	6.80573e-07	6.83531	cg24752267
-0.254514	0.388229	-7.89221	1.52458e-12	2.64494e-11	18.1155	cg22355224
0.117041	0.476474	2.68113	0.00836496	0.0132881	-3.38868	cg12352124
-0.271604	0.323858	-9.69623	8.72672e-17	1.06203e-14	27.6752	cg00001874
-0.225473	0.333046	-6.61377	1.08158e-09	7.941e-09	11.713	cg08987251
-0.179096	0.544355	-4.91724	2.80183e-06	8.59351e-06	4.11097	cg26986660
-0.240869	0.281528	-9.27521	8.80556e-16	6.08197e-14	25.4113	cg13939462
-0.092677	0.411629	-2.78328	0.00624882	0.0101446	-3.12665	cg19249231
0.0502703	0.543966	1.26065	0.20987	0.253708	-6.08305	cg09342225
0.316122	0.673312	8.93827	5.53986e-15	2.63884e-13	23.6106	cg23371746
-0.121701	0.405857	-4.1531	6.15217e-05	0.00014296	1.16512	cg25043538
-0.219218	0.317329	-7.75003	3.22537e-12	5.01104e-11	17.3834	cg01869548
-0.139553	0.471082	-3.50136	0.000649753	0.00124848	-1.04955	cg26485159
-0.172217	0.403659	-5.97084	2.44152e-08	1.24414e-07	8.68632	cg15945867
-0.295921	0.409432	-9.61594	1.35745e-16	1.47305e-14	27.2424	cg19740353
-0.191229	0.291273	-6.31005	4.80232e-09	2.95025e-08	10.264	cg14583225
-0.223953	0.39356	-7.35491	2.52944e-11	2.96758e-10	15.3725	cg00096603
0.327056	0.466834	8.57934	3.87603e-14	1.24455e-12	21.7065	cg04573397
-0.307216	0.414301	-10.5073	9.90316e-19	4.02556e-16	32.0621	cg21221571
-0.103086	0.358461	-2.28099	0.0243041	0.0355238	-4.33023	cg11653134
-0.0249648	0.532055	-0.719885	0.472989	0.524337	-6.61261	cg05526015
-0.169872	0.403004	-5.31218	5.02646e-07	1.83724e-06	5.76289	cg14140554
-0.267084	0.302247	-7.1545	7.08862e-11	7.2677e-10	14.3673	cg20706526
-0.138279	0.364298	-3.28556	0.00133294	0.00242755	-1.71573	cg27579711
-0.225452	0.311517	-8.35012	1.33064e-13	3.45042e-12	20.4998	cg04234923
-0.297032	0.388015	-9.76709	5.90739e-17	7.82268e-15	28.0573	cg17759167
0.264127	0.655635	7.48577	1.28384e-11	1.64545e-10	16.0344	cg19656282
-0.185178	0.513053	-5.44134	2.81959e-07	1.09412e-06	6.32032	cg10314760
-0.189489	0.217771	-5.31949	4.86562e-07	1.7844e-06	5.79423	cg16876647
0.00748391	0.507763	0.178075	0.858963	0.881191	-6.85475	cg17172683
-0.250996	0.345491	-8.62824	2.97651e-14	1.00758e-12	21.9649	cg19523862
-0.252752	0.381084	-8.19083	3.12078e-13	6.97142e-12	19.6662	cg01719663
0.23204	0.656661	7.27008	3.91749e-11	4.3341e-10	14.9457	cg17200920
-0.102571	0.496493	-2.67273	0.00856504	0.0135777	-3.40984	cg09329079
-0.410348	0.587934	-10.8566	1.43204e-19	1.07125e-16	33.9562	cg24864772
-0.276654	0.381796	-9.51751	2.33166e-16	2.20041e-14	26.7126	cg17952075
0.165267	0.71812	5.70696	8.38723e-08	3.71441e-07	7.49157	cg10786645
-0.0713548	0.507818	-1.81238	0.0724146	0.0966451	-5.25421	cg18183671
-0.232967	0.279456	-7.4092	1.91011e-11	2.3231e-10	15.6466	cg03493774
-0.237682	0.418256	-6.62969	9.99431e-10	7.402e-09	11.7898	cg13207180
0.258217	0.487702	7.37097	2.32795e-11	2.75794e-10	15.4535	cg23638252
0.0959935	0.552316	2.47843	0.0145793	0.0221972	-3.88277	cg10919344
-0.0419161	0.480105	-1.17769	0.241241	0.287725	-6.18271	cg16532685
0.218152	0.646007	5.77985	5.98147e-08	2.75477e-07	7.81859	cg25685062
-0.220358	0.303436	-6.38458	3.34065e-09	2.14473e-08	10.6165	cg09684846
0.239474	0.762599	7.68922	4.43829e-12	6.59191e-11	17.0715	cg01564640
0.0976887	0.366614	2.3405	0.0209004	0.0309289	-4.19892	cg00013655
-0.016971	0.468255	-0.417735	0.676884	0.717733	-6.78358	cg03996020
-0.0873237	0.547759	-2.44962	0.0157374	0.0238166	-3.95016	cg10441497
-0.003088	0.552183	-0.0853387	0.932134	0.943443	-6.86693	cg00787996
0.0683132	0.461841	1.58219	0.116224	0.148546	-5.63476	cg02239968
-0.154367	0.378571	-5.58042	1.50016e-07	6.2444e-07	6.92954	cg24363824
0.195279	0.572654	6.20071	8.14891e-09	4.70784e-08	9.75055	cg14029686
-0.253079	0.293051	-9.49975	2.57066e-16	2.36082e-14	26.617	cg05685483
0.171359	0.700625	5.1219	1.16127e-06	3.89501e-06	4.95684	cg23643814
0.175268	0.29483	4.52429	1.42938e-05	3.76421e-05	2.55232	cg03018796
0.0731032	0.576256	2.07629	0.0399909	0.0561162	-4.75807	cg25418528
-0.0904719	0.50247	-1.99431	0.0483738	0.0668027	-4.91896	cg17333886
-0.200186	0.510063	-6.14181	1.08152e-08	6.05496e-08	9.47586	cg03703733
-0.246379	0.555436	-7.10418	9.1665e-11	9.0917e-10	14.1167	cg19153329
0.0168396	0.33683	0.502756	0.616053	0.661441	-6.74461	cg13434842
-0.237323	0.308214	-7.96549	1.03458e-12	1.90483e-11	18.4944	cg19414302
-0.18826	0.380991	-5.57518	1.53654e-07	6.37684e-07	6.9064	cg05738924
0.217671	0.572099	6.21648	7.55257e-09	4.401e-08	9.82432	cg13709263
-0.253535	0.471506	-9.50868	2.44763e-16	2.28164e-14	26.6651	cg00101436
-0.0288798	0.493501	-0.921675	0.358538	0.410314	-6.44832	cg12845923
-0.229396	0.491952	-6.83646	3.55765e-10	2.97849e-09	12.7953	cg17707550
-0.213019	0.309666	-7.06373	1.12657e-10	1.08789e-09	13.9156	cg05412396
0.0636638	0.559968	1.86535	0.0645628	0.0870503	-5.15972	cg16774755
-0.167795	0.348304	-4.81964	4.23227e-06	1.24665e-05	3.71562	cg10351284
-0.255413	0.328026	-7.91061	1.38325e-12	2.43774e-11	18.2106	cg07956000
0.204023	0.74135	5.78101	5.9494e-08	2.7419e-07	7.82379	cg07106394
-0.247895	0.308855	-8.76735	1.40176e-14	5.52593e-13	22.7019	cg26392232
-0.238171	0.37538	-8.79766	1.18929e-14	4.82449e-13	22.8628	cg05819912
-0.230124	0.488159	-6.92229	2.30839e-10	2.04479e-09	13.2166	cg08462478
-0.242237	0.346912	-7.21213	5.27612e-11	5.62393e-10	14.6553	cg07589235
-0.25768	0.317468	-8.19145	3.11041e-13	6.95453e-12	19.6694	cg22976313
0.192373	0.517603	4.88647	3.19266e-06	9.66373e-06	3.98575	cg09662584
-0.0807067	0.499626	-2.36555	0.019598	0.0291525	-4.14271	cg13625388
-0.285729	0.423377	-8.70677	1.94637e-14	7.20868e-13	22.3806	cg03953246
0.0917216	0.360607	2.45698	0.0154336	0.0233916	-3.93299	cg06769820
0.207826	0.693999	4.53632	1.36154e-05	3.6015e-05	2.59869	cg06231385
-0.0183713	0.400921	-0.39099	0.696495	0.735751	-6.79435	cg07489502
0.0581914	0.393225	1.39575	0.165354	0.204571	-5.90664	cg21038785
-0.287874	0.399601	-10.7001	3.40676e-19	2.04786e-16	33.1074	cg19871394
-0.127724	0.314483	-2.74515	0.00697386	0.0112239	-3.22547	cg23064609
-0.411101	0.616867	-9.85498	3.63937e-17	5.46093e-15	28.5318	cg19224787
-0.0451634	0.471681	-1.39607	0.165257	0.204466	-5.9062	cg26129606
-0.128304	0.394303	-4.08731	7.90087e-05	0.000179742	0.928391	cg26076905
0.141534	0.699486	3.48409	0.000689012	0.00131839	-1.10413	cg04249559
-0.232806	0.327392	-8.07669	5.73295e-13	1.16115e-11	19.0715	cg03611632
0.196941	0.588959	5.12622	1.13963e-06	3.83047e-06	4.97492	cg11267802
-0.0233491	0.479845	-0.447349	0.655425	0.698017	-6.77082	cg27225220
0.152708	0.731524	3.70553	0.000319802	0.000649518	-0.387685	cg13700197
-0.190512	0.257922	-6.17749	9.11228e-09	5.19899e-08	9.64211	cg23558337
-0.262843	0.32593	-9.03064	3.34978e-15	1.7607e-13	24.1031	cg26836743
-0.249119	0.379219	-7.40437	1.9585e-11	2.37356e-10	15.6221	cg16710124
0.156372	0.546897	4.00529	0.000107518	0.000238261	0.637317	cg15276629
0.0552551	0.252809	1.14621	0.253978	0.301276	-6.21879	cg12993163
-0.132545	0.197688	-2.72405	0.00740706	0.0118685	-3.27962	cg02577122
-0.25518	0.327094	-7.497	1.21099e-11	1.56435e-10	16.0914	cg14126601
-0.216084	0.374853	-7.1782	6.27863e-11	6.53795e-10	14.4856	cg18493182
0.195178	0.574792	5.09264	1.31881e-06	4.36277e-06	4.83453	cg02407342
0.0518156	0.634085	1.28056	0.202807	0.245983	-6.05815	cg27234864
0.138014	0.455619	3.07049	0.00264105	0.00457658	-2.34432	cg01850449
-0.192319	0.313186	-5.89535	3.48526e-08	1.70371e-07	8.3415	cg14281144
0.319238	0.442057	9.53464	2.12233e-16	2.05189e-14	26.8047	cg20572816
-0.195501	0.313047	-7.01977	1.40878e-10	1.32607e-09	13.6978	cg04720358
-0.198607	0.240613	-8.10812	4.82849e-13	1.00569e-11	19.2392	cg15996947
0.240186	0.593854	6.01183	2.01066e-08	1.04685e-07	8.8745	cg11795276
0.271922	0.64518	6.91138	2.43914e-10	2.14396e-09	13.1629	cg26540315
-0.166744	0.36393	-5.18605	8.7737e-07	3.0303e-06	5.2265	cg19247032
0.18725	0.747232	6.45757	2.33714e-09	1.56499e-08	10.9637	cg04650676
-0.15059	0.375975	-3.05865	0.00273969	0.00473329	-2.37786	cg05194426
0.188299	0.683091	6.32111	4.551e-09	2.81288e-08	10.3162	cg19300414
0.147257	0.529313	4.0416	9.38598e-05	0.000210477	0.765601	cg14657277
-0.168284	0.425986	-4.506	1.53888e-05	4.02553e-05	2.48195	cg08870093
-0.0553485	0.405607	-1.37107	0.1729	0.212979	-5.94017	cg01345354
-0.16676	0.226035	-6.448	2.44941e-09	1.63092e-08	10.9181	cg06038470
0.272105	0.669158	7.89497	1.50246e-12	2.61439e-11	18.1298	cg13387113
0.0363419	0.545639	0.795529	0.427869	0.479929	-6.55571	cg22272840
-0.150698	0.322927	-4.66205	8.1504e-06	2.25965e-05	3.0886	cg23907051
-0.184988	0.509461	-5.15625	9.99664e-07	3.40478e-06	5.10096	cg04360519
-0.160721	0.410031	-5.36634	3.94815e-07	1.47989e-06	5.99563	cg22780174
0.254364	0.685293	7.18767	5.98137e-11	6.26922e-10	14.5329	cg18862481
0.183664	0.538035	4.50777	1.52791e-05	3.99947e-05	2.48876	cg09016822
0.131324	0.402412	2.76613	0.00656585	0.0106162	-3.17123	cg06523224
-0.184924	0.398761	-5.33625	4.51581e-07	1.66827e-06	5.86613	cg25211622
-0.284289	0.330129	-11.7101	1.25582e-21	3.66345e-18	38.5938	cg17133045
0.131683	0.462767	3.02603	0.0030295	0.00519543	-2.46974	cg01049205
-0.276195	0.463812	-8.68077	2.24054e-14	8.08387e-13	22.2429	cg03847432
-0.191826	0.404047	-4.22226	4.7163e-05	0.000111975	1.41698	cg23244910
0.0799777	0.553498	2.38462	0.0186555	0.0278601	-4.09958	cg09570682
0.260939	0.538621	6.73721	5.85062e-10	4.6216e-09	12.3109	cg25429640
0.233235	0.512997	6.0342	1.80797e-08	9.52824e-08	8.97751	cg06365303
-0.277794	0.602641	-6.65362	8.87419e-10	6.67105e-09	11.9055	cg23577242
0.265346	0.634262	8.50181	5.88752e-14	1.76047e-12	21.2975	cg02668843
-0.0459892	0.614661	-1.18247	0.239344	0.2857	-6.17714	cg12070159
-0.295771	0.529384	-8.28677	1.86853e-13	4.5357e-12	20.1678	cg04405612
0.243946	0.706425	6.4848	2.04456e-09	1.39077e-08	11.0937	cg08587775
0.236036	0.625738	6.09213	1.37181e-08	7.45974e-08	9.24523	cg03199745
-0.192383	0.367903	-6.30756	4.86054e-09	2.9799e-08	10.2523	cg12552889
0.265221	0.589611	7.32181	3.00084e-11	3.44485e-10	15.2058	cg03836586
-0.247932	0.249591	-11.0002	6.30438e-20	5.48503e-17	34.7592	cg23075506
0.241449	0.48385	7.59809	7.15043e-12	9.972e-11	16.6058	cg19480198
-0.170794	0.516962	-5.13862	1.07966e-06	3.64757e-06	5.02691	cg11997853
-0.18942	0.432983	-5.31169	5.03746e-07	1.84075e-06	5.76079	cg05705018
0.272235	0.510975	7.53844	9.76021e-12	1.29888e-10	16.302	cg11189384
-0.188484	0.44034	-4.85376	3.66604e-06	1.09555e-05	3.85323	cg16555466
-0.20544	0.320133	-7.47476	1.35941e-11	1.72928e-10	15.9785	cg11661281
-0.270764	0.446653	-7.47276	1.37359e-11	1.74485e-10	15.9684	cg12980549
0.00808099	0.513423	0.221939	0.824737	0.851044	-6.846	cg05161795
0.254264	0.66381	8.34531	1.36543e-13	3.52368e-12	20.4746	cg03466587
-0.0107866	0.550688	-0.238646	0.811785	0.839619	-6.84216	cg12732998
-0.0345586	0.498964	-1.09498	0.275709	0.324319	-6.27547	cg02047211
-0.0855707	0.662354	-1.86343	0.064834	0.0873657	-5.16319	cg13713155
0.192767	0.561121	4.71723	6.48913e-06	1.83496e-05	3.30653	cg08535474
-0.288103	0.399836	-11.0199	5.80125e-20	5.13742e-17	34.8412	cg27528817
-0.0963796	0.581949	-2.26826	0.0250923	0.0365816	-4.35792	cg15422005
-0.199463	0.253542	-7.14496	7.44309e-11	7.58175e-10	14.3197	cg14592066
-0.304642	0.424501	-8.69996	2.01944e-14	7.44318e-13	22.3446	cg13104274
-0.178064	0.501377	-5.33313	4.57887e-07	1.68964e-06	5.85277	cg16776331
0.28399	0.604995	7.11361	8.7358e-11	8.71944e-10	14.1636	cg26169991
0.315616	0.699714	8.1498	3.8844e-13	8.35545e-12	19.4521	cg14192401
0.0964417	0.615327	2.3369	0.0210933	0.0311931	-4.20694	cg05060686
0.106961	0.593563	2.64438	0.00927266	0.0146065	-3.48082	cg25221496
0.212515	0.513542	4.68566	7.39448e-06	2.06759e-05	3.18164	cg13742526
-0.00717452	0.374534	-0.205003	0.837915	0.862615	-6.8496	cg08965685
-0.239095	0.328026	-8.0245	7.5655e-13	1.46628e-11	18.8004	cg05207637
-0.210707	0.28148	-7.23034	4.80524e-11	5.17878e-10	14.7465	cg24032252
-0.0696313	0.640384	-1.57548	0.117764	0.150336	-5.64511	cg27566947
-0.286102	0.364051	-9.25996	9.57198e-16	6.48046e-14	25.3296	cg05955675
0.223703	0.596063	5.94201	2.79783e-08	1.40414e-07	8.55432	cg02066936
0.0671181	0.395428	1.31679	0.190404	0.232357	-6.01185	cg05929882
-0.213759	0.28146	-8.64802	2.66498e-14	9.23698e-13	22.073	cg16196506
0.246274	0.496421	6.43872	2.56351e-09	1.70005e-08	10.8738	cg06998282
-0.3108	0.562045	-8.54992	4.54274e-14	1.42135e-12	21.5512	cg20452739
-0.26498	0.374238	-7.55726	8.84817e-12	1.19239e-10	16.3978	cg09427374
0.285237	0.514585	7.83935	2.01525e-12	3.36217e-11	17.8429	cg12572278
-0.162588	0.38349	-4.71312	6.60056e-06	1.86388e-05	3.29024	cg00989229
0.17614	0.362419	4.71205	6.62996e-06	1.87117e-05	3.28599	cg19304800
-0.0306208	0.273602	-0.886488	0.377119	0.42906	-6.47984	cg11377642
0.243062	0.595912	6.104	1.29617e-08	7.10469e-08	9.30023	cg17566325
0.133555	0.648681	3.83525	0.000200948	0.000423259	0.0482665	cg13608414
0.222996	0.598919	6.48207	2.07219e-09	1.40753e-08	11.0807	cg04659689
-0.248912	0.295512	-9.78945	5.22253e-17	7.16448e-15	28.178	cg21167493
0.184621	0.637128	5.33634	4.51402e-07	1.66767e-06	5.86652	cg08177070
0.250977	0.553397	6.04048	1.75474e-08	9.28124e-08	9.00649	cg02168584
-0.243895	0.307811	-9.19923	1.33437e-15	8.40837e-14	25.0043	cg25766748
0.223355	0.591077	6.56033	1.40909e-09	1.00337e-08	11.4557	cg01889574
-0.280532	0.479792	-8.34426	1.37311e-13	3.5365e-12	20.4691	cg24816866
-0.18255	0.396052	-6.23011	7.07182e-09	4.15208e-08	9.88816	cg01923894
0.215183	0.618253	4.85834	3.59585e-06	1.07675e-05	3.87176	cg00513941
-0.25205	0.325102	-9.13305	1.91574e-15	1.11969e-13	24.6502	cg14075393
0.249552	0.692153	6.82845	3.70374e-10	3.08673e-09	12.7561	cg12406391
-0.21428	0.288866	-7.77223	2.87002e-12	4.53812e-11	17.4974	cg01427471
-0.114705	0.625982	-2.45862	0.0153671	0.0233022	-3.92918	cg26790247
-0.238475	0.277755	-8.15357	3.80704e-13	8.21935e-12	19.4718	cg14388093
-0.237429	0.380547	-8.13956	4.10217e-13	8.74237e-12	19.3988	cg14474158
0.143573	0.625694	3.57076	0.000512208	0.00100345	-0.827939	cg04148753
-0.075443	0.273066	-1.69025	0.0935641	0.121973	-5.46225	cg11174855
0.234134	0.574462	6.21988	7.42981e-09	4.33966e-08	9.84023	cg24127639
0.20711	0.489574	5.8048	5.32534e-08	2.48606e-07	7.93104	cg01469887
-0.0777336	0.340417	-1.46425	0.145728	0.182409	-5.81057	cg22982368
0.238518	0.744891	6.67482	7.98595e-10	6.08402e-09	12.0081	cg12198334
0.108895	0.561624	2.92953	0.00406079	0.00681429	-2.73659	cg07967723
-0.191918	0.465617	-4.32516	3.15913e-05	7.76812e-05	1.79738	cg02634861
-0.157667	0.517655	-4.58123	1.13464e-05	3.05371e-05	2.77263	cg14452952
0.281638	0.639011	7.01137	1.47019e-10	1.37643e-09	13.6562	cg00487187
-0.241741	0.564479	-6.65125	8.97947e-10	6.74252e-09	11.894	cg15728280
-0.14698	0.51138	-4.42326	2.14355e-05	5.44684e-05	2.16624	cg09493406
-0.32959	0.545134	-9.2321	1.11481e-15	7.28881e-14	25.1803	cg20929476
-0.204115	0.298559	-7.04892	1.21479e-10	1.16323e-09	13.8422	cg00597876
0.0423212	0.599638	1.07523	0.284419	0.333414	-6.29664	cg27135989
-0.144213	0.455556	-4.1888	5.36543e-05	0.000126055	1.29474	cg11979875
-0.25451	0.297339	-9.2899	8.12519e-16	5.72771e-14	25.4901	cg06950952
0.0404677	0.53266	1.13152	0.260082	0.307741	-6.2353	cg02582619
-0.284259	0.325054	-9.5901	1.56471e-16	1.6388e-14	27.1033	cg00334507
-0.0905238	0.217532	-2.5073	0.0134956	0.0206651	-3.81451	cg03657573
0.16984	0.599736	4.85468	3.65183e-06	1.09176e-05	3.85695	cg00916884
0.226515	0.385162	5.15477	1.00614e-06	3.42555e-06	5.09474	cg11916729
-0.141144	0.452339	-4.8682	3.44921e-06	1.03706e-05	3.91166	cg11063877
0.18079	0.743326	5.4565	2.6333e-07	1.02924e-06	6.38628	cg03283282
-0.213267	0.405715	-4.68256	7.48984e-06	2.09107e-05	3.16939	cg07847030
0.189731	0.629245	4.51925	1.45875e-05	3.83403e-05	2.53293	cg24537688
-0.205317	0.47901	-7.2833	3.65973e-11	4.08539e-10	15.0121	cg06077670
-0.106483	0.444692	-3.36503	0.00102686	0.00190717	-1.47447	cg11728821
-0.113803	0.533549	-2.9615	0.00368792	0.00623415	-2.64901	cg00888336
-0.187865	0.521728	-4.8031	4.53658e-06	1.32691e-05	3.64912	cg26495357
0.0718635	0.474811	1.97677	0.0503497	0.069295	-4.95259	cg12764532
-0.211515	0.257522	-7.73396	3.50941e-12	5.38403e-11	17.3009	cg09219196
0.155027	0.638615	4.84976	3.72839e-06	1.11257e-05	3.83707	cg17515966
0.160718	0.453219	4.06715	8.52561e-05	0.000192787	0.856446	cg24122498
-0.00681753	0.381182	-0.155269	0.876869	0.896612	-6.85854	cg18042724
0.25982	0.647182	8.15668	3.7444e-13	8.11197e-12	19.488	cg15416179
-0.219807	0.360818	-7.41329	1.87009e-11	2.27979e-10	15.6672	cg16175906
-0.188283	0.553772	-5.24493	6.77103e-07	2.40115e-06	5.47591	cg05138133
0.192002	0.573065	5.98144	2.32213e-08	1.18997e-07	8.73491	cg14908513
-0.138222	0.428854	-4.13022	6.7135e-05	0.000154926	1.08246	cg26663772
0.0400431	0.58854	1.17577	0.242001	0.288538	-6.18493	cg24734254
0.0384014	0.45938	1.04371	0.298706	0.348293	-6.32964	cg26451261
0.174928	0.584782	4.62237	9.59236e-06	2.62053e-05	2.93297	cg13937462
0.157362	0.322629	3.78646	0.00023963	0.000497843	-0.117092	cg05356662
0.300893	0.525752	6.71285	6.60732e-10	5.15164e-09	12.1925	cg11692124
-0.155165	0.46784	-5.18944	8.64406e-07	2.99063e-06	5.24083	cg20429722
-0.245767	0.316185	-8.67807	2.27346e-14	8.17884e-13	22.2286	cg10243004
-0.256366	0.317104	-9.58362	1.62138e-16	1.66994e-14	27.0684	cg22083047
0.0279014	0.441773	0.702102	0.483968	0.535067	-6.62517	cg12011136
0.10501	0.442459	2.29503	0.0234596	0.0344001	-4.29952	cg08599792
-0.254564	0.375429	-6.43488	2.61212e-09	1.72651e-08	10.8556	cg16317947
0.181155	0.793743	6.58595	1.24139e-09	8.9814e-09	11.5789	cg27493151
0.171073	0.65354	3.97441	0.000120614	0.000264673	0.528879	cg01248385
-0.105142	0.48446	-3.06424	0.00269269	0.00465802	-2.36204	cg15810996
-0.133484	0.338896	-3.21073	0.00169721	0.00303751	-1.93848	cg01581084
-0.0351353	0.613447	-0.815372	0.416467	0.468502	-6.53985	cg24567421
-0.205758	0.260794	-7.41662	1.83804e-11	2.24678e-10	15.6841	cg14219111
0.258549	0.599849	7.5861	7.61224e-12	1.05287e-10	16.5447	cg01177167
0.0612436	0.633607	1.2458	0.215251	0.259574	-6.10137	cg27244972
0.0823287	0.382684	1.65017	0.10151	0.13137	-5.5275	cg20648847
-0.121121	0.484721	-3.33427	0.00113656	0.00209478	-1.56842	cg20205477
-0.122205	0.518446	-3.84637	0.000193004	0.000407826	0.0861809	cg27050114
0.0529252	0.500822	1.328	0.186685	0.22826	-5.99728	cg04515001
-0.154838	0.357171	-5.83595	4.60438e-08	2.18288e-07	8.07185	cg15056751
0.190721	0.710228	6.1419	1.08105e-08	6.05263e-08	9.47629	cg04838832
-0.116367	0.42609	-3.78666	0.000239456	0.000497512	-0.116409	cg07441659
-0.128103	0.475101	-2.82777	0.00548996	0.00900324	-3.00982	cg06369327
-0.164483	0.292375	-5.96693	2.48711e-08	1.26471e-07	8.66839	cg10195415
-0.256905	0.378733	-10.2675	3.72203e-18	9.81823e-16	30.7652	cg26280778
-0.237334	0.351736	-8.55105	4.51519e-14	1.41451e-12	21.5572	cg05496768
0.244128	0.644984	8.67571	2.30269e-14	8.25706e-13	22.2161	cg21382890
-0.237098	0.30513	-8.6206	3.10195e-14	1.0387e-12	21.9245	cg06351481
-0.215072	0.401159	-8.09275	5.26364e-13	1.08178e-11	19.155	cg00204532
-0.353847	0.588426	-10.0495	1.24441e-17	2.42964e-15	29.583	cg07137416
-0.105801	0.268692	-3.03987	0.00290326	0.00499431	-2.43087	cg16126286
0.214978	0.626982	6.04811	1.69222e-08	8.99084e-08	9.04166	cg06422678
0.236315	0.68928	7.11345	8.74304e-11	8.72579e-10	14.1628	cg03176729
0.0869838	0.21297	1.89373	0.060657	0.0821818	-5.10804	cg12379948
0.262553	0.535909	7.0098	1.48197e-10	1.38563e-09	13.6484	cg06473109
-0.22778	0.544485	-6.34964	3.96126e-09	2.49077e-08	10.451	cg17784922
-0.270733	0.471896	-7.60796	6.79089e-12	9.5255e-11	16.6562	cg23061020
-0.203598	0.379271	-7.65814	5.223e-12	7.58696e-11	16.9125	cg16264807
0.243479	0.715671	6.46643	2.23769e-09	1.50593e-08	11.006	cg00436496
-0.238679	0.267253	-9.01381	3.67165e-15	1.90077e-13	24.0133	cg18863922
-0.293719	0.331118	-10.4762	1.17626e-18	4.5045e-16	31.8936	cg17123334
-0.249759	0.382897	-8.59286	3.60323e-14	1.17213e-12	21.7779	cg19817215
0.155053	0.526854	4.45375	1.89798e-05	4.87794e-05	2.28209	cg16402387
-0.221199	0.262182	-7.69632	4.27598e-12	6.38526e-11	17.1079	cg17800497
0.197569	0.47032	4.84941	3.73394e-06	1.11399e-05	3.83564	cg19047660
-0.121193	0.439592	-2.71664	0.00756501	0.0121017	-3.29856	cg12204258
-0.241472	0.298703	-7.39137	2.0948e-11	2.51204e-10	15.5565	cg12658897
0.277366	0.609258	9.84825	3.77705e-17	5.62497e-15	28.4954	cg15474318
-0.194676	0.32762	-6.55576	1.44122e-09	1.02346e-08	11.4337	cg22969524
-0.242422	0.293359	-8.61742	3.15574e-14	1.05422e-12	21.9077	cg16289848
-0.189516	0.287812	-6.36916	3.60173e-09	2.29275e-08	10.5434	cg01595397
-0.227779	0.321777	-8.33032	1.47973e-13	3.76155e-12	20.396	cg00094303
-0.230656	0.376636	-7.57905	7.89749e-12	1.08506e-10	16.5087	cg14885038
-0.254712	0.501604	-6.66771	8.27383e-10	6.27011e-09	11.9736	cg02200642
0.273553	0.499013	7.14637	7.38965e-11	7.53273e-10	14.3268	cg18863156
-0.155544	0.384922	-4.54519	1.31351e-05	3.48666e-05	2.63295	cg23292965
-0.247865	0.248045	-10.3836	1.92534e-18	6.3024e-16	31.4104	cg05329135
-0.175105	0.610291	-4.05012	9.09009e-05	0.000204452	0.795862	cg00199549
-0.260103	0.296878	-10.9421	8.7071e-20	7.19671e-17	34.443	cg17184430
-0.317258	0.381516	-9.66426	1.0406e-16	1.20573e-14	27.5028	cg10721942
-0.195908	0.347365	-4.30709	3.39094e-05	8.28739e-05	1.73011	cg08103988
0.167254	0.608875	4.27847	3.79206e-05	9.17434e-05	1.62394	cg10632507
0.0874566	0.659194	2.08703	0.0389919	0.0548237	-4.73657	cg08277287
-0.150069	0.392028	-2.80025	0.00594877	0.00969284	-3.08228	cg06821828
-0.154303	0.375897	-3.98969	0.000113956	0.000251236	0.582441	cg10776186
0.275894	0.612734	7.92225	1.30066e-12	2.31357e-11	18.2707	cg01612366
0.178436	0.611753	5.02427	1.77238e-06	5.69864e-06	4.55051	cg11920519
-0.145139	0.458434	-3.8577	0.000185219	0.000392747	0.124896	cg08548089
-0.261449	0.385771	-6.52399	1.68586e-09	1.17398e-08	11.2813	cg01990910
0.183555	0.600448	4.47902	1.71517e-05	4.4452e-05	2.37857	cg02667677
0.207199	0.65111	5.34634	4.31698e-07	1.60221e-06	5.90954	cg06248767
-0.223004	0.442536	-6.49774	1.91852e-09	1.31486e-08	11.1556	cg21746633
-0.284087	0.394761	-6.19696	8.2977e-09	4.78349e-08	9.73299	cg20079298
-0.0610603	0.297532	-1.60462	0.111193	0.142684	-5.59985	cg02636041
-0.157228	0.3962	-3.85852	0.000184671	0.000391728	0.127682	cg07161369
-0.261341	0.331779	-7.75139	3.20225e-12	4.98215e-11	17.3904	cg02754470
0.0581897	0.421095	1.26705	0.207577	0.251194	-6.07508	cg02605007
-0.196267	0.374918	-6.94513	2.05672e-10	1.84995e-09	13.329	cg06725540
-0.165019	0.236439	-6.33957	4.16026e-09	2.59975e-08	10.4034	cg00766482
0.0856734	0.49586	2.46283	0.0151965	0.0230564	-3.91934	cg12039422
0.121439	0.532525	3.4118	0.000878909	0.00165174	-1.33025	cg20754476
0.0180024	0.331601	0.436659	0.66314	0.705185	-6.77553	cg23561934
-0.383322	0.480061	-12.2666	5.96242e-23	3.94251e-19	41.5764	cg21218957
-0.248747	0.300116	-8.25232	2.24683e-13	5.27955e-12	19.9875	cg01030404
-0.222405	0.256233	-8.37734	1.1498e-13	3.05825e-12	20.6427	cg17805547
0.284154	0.587791	8.05812	6.32795e-13	1.25904e-11	18.975	cg10275272
-0.266639	0.484392	-8.12929	4.33307e-13	9.16748e-12	19.3452	cg13723011
-0.327856	0.501747	-9.92913	2.41786e-17	4.01457e-15	28.9323	cg20892287
-0.159915	0.23639	-4.87879	3.29821e-06	9.95161e-06	3.95457	cg04772025
-0.207861	0.500764	-4.36443	2.70664e-05	6.73782e-05	1.94433	cg22238122
0.150173	0.676731	4.24274	4.35694e-05	0.000104115	1.49215	cg01594538
-0.197144	0.283856	-7.14838	7.31378e-11	7.4646e-10	14.3368	cg25678231
-0.225562	0.364008	-7.86364	1.77287e-12	3.00838e-11	17.9681	cg17821664
0.108112	0.564811	2.4645	0.0151291	0.0229613	-3.91542	cg23014425
-0.33258	0.486721	-13.523	6.23447e-26	2.0612e-21	48.2857	cg26674558
-0.210312	0.326506	-6.86739	3.04485e-10	2.60637e-09	12.9468	cg17542296
0.131897	0.475193	3.00741	0.00320742	0.00547858	-2.52182	cg03200166
-0.18569	0.217294	-6.27227	5.76788e-09	3.47083e-08	10.086	cg21026830
0.218766	0.539185	5.16149	9.77001e-07	3.33515e-06	5.12301	cg05651778
-0.0137554	0.325947	-0.354548	0.723547	0.760344	-6.80789	cg13455410
-0.244967	0.283011	-10.3044	2.97884e-18	8.49005e-16	30.9829	cg12728606
-0.232853	0.291824	-8.70838	1.92945e-14	7.15138e-13	22.3892	cg04505845
0.0202072	0.499241	0.589701	0.556495	0.605131	-6.69735	cg26954519
-0.212362	0.347884	-8.35131	1.3222e-13	3.43121e-12	20.5061	cg06661978
-0.0985779	0.380007	-2.3877	0.0185072	0.0276556	-4.09258	cg24211976
-0.125098	0.393849	-3.90056	0.000158385	0.000340101	0.272162	cg21174750
-0.235798	0.229135	-10.1046	8.99061e-18	1.91419e-15	29.9008	cg17496661
-0.302625	0.343529	-10.4216	1.59099e-18	5.55635e-16	31.5978	cg13701991
-0.246997	0.319764	-7.99442	8.87473e-13	1.67631e-11	18.6444	cg19514230
-0.167349	0.447627	-5.07374	1.43146e-06	4.69471e-06	4.75576	cg22809798
-0.256296	0.331084	-8.64866	2.66537e-14	9.23698e-13	22.073	cg00750917
-0.210013	0.254674	-6.83285	3.62279e-10	3.02843e-09	12.7776	cg09198200
-0.0550237	0.523936	-1.60121	0.111946	0.143572	-5.60519	cg18572061
-0.102107	0.526824	-2.21863	0.0283834	0.0409719	-4.4645	cg17341765
-0.218924	0.284824	-5.62242	1.2378e-07	5.26277e-07	7.11529	cg07382347
0.255827	0.437481	7.61565	6.52342e-12	9.19061e-11	16.6954	cg03599357
-0.030793	0.317194	-0.848234	0.397988	0.45018	-6.51274	cg20574436
-0.239262	0.365608	-6.76616	5.06205e-10	4.06669e-09	12.4519	cg00099427
-0.225728	0.363176	-8.96937	4.677e-15	2.30673e-13	23.7763	cg18816426
-0.226308	0.319448	-7.62705	6.1459e-12	8.73817e-11	16.7536	cg07696099
0.0807435	0.548882	1.80855	0.073013	0.0973654	-5.26095	cg17172980
0.073996	0.395333	1.66462	0.0985845	0.127911	-5.50415	cg17191462
-0.321748	0.417022	-10.1843	5.90772e-18	1.38196e-15	30.3127	cg15008085
-0.227283	0.282273	-7.74509	3.31015e-12	5.12664e-11	17.358	cg00793719
-0.203184	0.380814	-5.77812	6.02997e-08	2.77465e-07	7.81078	cg10436257
0.119556	0.361171	3.11672	0.00228635	0.00400418	-2.21223	cg23817096
-0.229611	0.27505	-7.16863	6.59385e-11	6.81722e-10	14.4379	cg15975806
0.232249	0.647019	6.48199	2.07304e-09	1.40798e-08	11.0803	cg06254440
-0.135388	0.422746	-4.03559	9.5997e-05	0.000214857	0.744333	cg13672800
0.048179	0.353349	1.09672	0.27495	0.323506	-6.27359	cg24739382
-0.231489	0.323616	-5.06262	1.50198e-06	4.9025e-06	4.70954	cg27602263
-0.280904	0.443233	-8.20132	2.95076e-13	6.65457e-12	19.7209	cg23550034
0.245082	0.524225	7.10312	9.21659e-11	9.13225e-10	14.1114	cg03127563
-0.22317	0.353206	-7.23003	4.8129e-11	5.18421e-10	14.7449	cg24054774
-0.0482399	0.508688	-1.16625	0.245815	0.292604	-6.19593	cg23045972
-0.0761191	0.341551	-1.98529	0.0493811	0.0680583	-4.93628	cg01106926
-0.116402	0.433266	-3.07956	0.00256768	0.00445762	-2.31854	cg21240684
0.0802187	0.571905	2.40112	0.0178727	0.0267789	-4.062	cg00332882
-0.00722535	0.558395	-0.216237	0.829168	0.854977	-6.84724	cg10625737
-0.234163	0.244127	-8.51901	5.3665e-14	1.62824e-12	21.3882	cg14526021
0.162498	0.561114	3.99305	0.000112541	0.000248398	0.594233	cg00576774
0.0861644	0.55112	2.05693	0.0418495	0.058504	-4.79662	cg08107402
-0.208902	0.464867	-6.36405	3.69267e-09	2.34387e-08	10.5192	cg14119001
-0.148573	0.377891	-4.61686	9.81105e-06	2.67541e-05	2.91144	cg21875655
-0.240688	0.522501	-6.75727	5.29217e-10	4.23203e-09	12.4086	cg04411307
-0.316476	0.512205	-10.3107	2.93856e-18	8.44821e-16	30.9968	cg12284836
0.2947	0.551655	7.85393	1.86611e-12	3.14723e-11	17.918	cg14504269
-0.278757	0.450153	-7.44114	1.6186e-11	2.01026e-10	15.8082	cg27338807
0.298212	0.596418	8.64929	2.65638e-14	9.21548e-13	22.0763	cg02304226
0.108088	0.551097	2.91085	0.00429426	0.00717318	-2.78735	cg00868860
-0.259668	0.376589	-8.68421	2.19917e-14	7.96941e-13	22.2611	cg22797653
-0.273196	0.35774	-9.54239	2.03377e-16	1.9877e-14	26.8465	cg02311864
-0.245494	0.268652	-9.18756	1.42229e-15	8.83332e-14	24.9418	cg06475902
-0.242301	0.513307	-6.72679	6.16303e-10	4.846e-09	12.2603	cg24935345
-0.120092	0.56848	-3.16263	0.00197831	0.0035038	-2.07942	cg16439608
0.269489	0.703598	7.80526	2.41199e-12	3.91924e-11	17.6673	cg26872907
-0.296016	0.332491	-9.16977	1.56754e-15	9.55004e-14	24.8466	cg20717798
-0.209942	0.568409	-5.59861	1.38045e-07	5.79941e-07	7.00989	cg21221712
-0.133792	0.327475	-3.6167	0.000436825	0.000866174	-0.679343	cg10863922
-0.151586	0.39278	-5.36729	3.93129e-07	1.47445e-06	5.99976	cg11990296
-0.0829438	0.521923	-2.60397	0.0103727	0.0162039	-3.58084	cg01938514
-0.251275	0.33277	-10.409	1.68082e-18	5.68979e-16	31.5436	cg26536401
-0.220101	0.469419	-6.98379	1.69102e-10	1.55788e-09	13.5198	cg00613945
0.27442	0.481229	7.70803	4.02121e-12	6.05587e-11	17.1679	cg11141380
-0.345811	0.491799	-11.6888	1.43645e-21	4.07066e-18	38.4625	cg04828105
-0.0229998	0.440197	-0.614136	0.540282	0.589604	-6.68272	cg26647771
-0.212305	0.272025	-6.74589	5.60224e-10	4.44769e-09	12.3531	cg09702698
-0.0622165	0.392717	-1.24616	0.21512	0.259435	-6.10092	cg21334513
0.197598	0.492392	5.50244	2.13921e-07	8.55282e-07	6.58684	cg02001779
0.269539	0.542947	7.17833	6.27444e-11	6.53428e-10	14.4863	cg14621053
-0.00673832	0.365738	-0.146549	0.883733	0.902319	-6.85985	cg21941030
-0.157197	0.265707	-4.92241	2.74096e-06	8.42584e-06	4.13204	cg19008097
0.249281	0.514282	6.5766	1.30017e-09	9.34804e-09	11.5339	cg08206318
-0.204855	0.517397	-5.55782	1.66314e-07	6.84041e-07	6.82992	cg02482497
0.277512	0.684894	7.91953	1.31954e-12	2.34204e-11	18.2567	cg00438215
0.235474	0.535397	4.81137	4.3819e-06	1.28653e-05	3.68234	cg05372444
-0.0371933	0.371187	-1.16116	0.247868	0.294796	-6.20177	cg16441259
0.278599	0.59973	7.1599	6.89551e-11	7.09391e-10	14.3942	cg02152475
0.0733389	0.427794	1.93543	0.0552787	0.0754848	-5.03076	cg10416784
-0.256552	0.31715	-9.7483	6.55134e-17	8.46079e-15	27.956	cg09386620
0.282522	0.698471	8.50684	5.73029e-14	1.7228e-12	21.324	cg05822532
-0.0613494	0.48623	-1.96417	0.05181	0.0711321	-4.97657	cg09513469
-0.196657	0.356904	-4.39289	2.41837e-05	6.0808e-05	2.05144	cg02102533
0.184757	0.779848	7.01953	1.41051e-10	1.32758e-09	13.6966	cg19579005
0.051961	0.214862	1.12906	0.261113	0.308798	-6.23805	cg13792579
-0.121025	0.399463	-3.80121	0.000227248	0.000474173	-0.0672799	cg00550617
-0.157028	0.432638	-4.81412	4.33163e-06	1.27324e-05	3.69339	cg13020868
-0.175102	0.42349	-5.74854	6.9182e-08	3.13264e-07	7.67782	cg06911974
0.149594	0.672627	4.20911	4.96193e-05	0.000117342	1.36884	cg07240413
-0.211622	0.352228	-6.58222	1.2645e-09	9.1233e-09	11.561	cg25757470
0.12301	0.489838	3.01583	0.00312583	0.00534908	-2.49831	cg24530250
-0.242359	0.297153	-9.26361	9.38268e-16	6.36533e-14	25.3491	cg22512292
0.245535	0.705442	7.32698	2.92192e-11	3.36477e-10	15.2318	cg16711650
0.221752	0.576176	6.95219	1.98446e-10	1.79341e-09	13.3639	cg19809636
-0.306528	0.43376	-7.51726	1.08984e-11	1.42775e-10	16.1943	cg26068079
-0.27136	0.312926	-9.6209	1.32086e-16	1.43965e-14	27.2692	cg26207568
-0.0367274	0.590835	-0.875411	0.383091	0.43515	-6.48951	cg10511988
-0.198809	0.269685	-7.19162	5.86136e-11	6.1558e-10	14.5527	cg05944661
-0.157835	0.380355	-4.82389	4.1575e-06	1.22729e-05	3.73269	cg20170777
-0.140583	0.505067	-4.34233	2.95301e-05	7.29947e-05	1.8615	cg12713445
0.224992	0.679669	5.42031	3.09947e-07	1.19108e-06	6.22902	cg23739746
0.302829	0.638639	9.35418	5.7135e-16	4.30332e-14	25.8349	cg01114088
-0.296718	0.503106	-8.49258	6.18779e-14	1.83148e-12	21.2489	cg17314961
-0.191329	0.378608	-5.8077	5.2536e-08	2.45569e-07	7.94416	cg22953267
0.142939	0.670911	4.33471	3.04282e-05	7.50353e-05	1.83303	cg08357895
-0.11217	0.447492	-3.11273	0.00231508	0.00405086	-2.22368	cg12564698
-0.0336586	0.452329	-0.705576	0.481813	0.532975	-6.62275	cg19727801
-0.23883	0.380269	-7.53015	1.01912e-11	1.34828e-10	16.2598	cg18859776
-0.180123	0.269274	-6.35655	3.83003e-09	2.4196e-08	10.4837	cg25532627
-0.258407	0.32997	-9.13843	1.86023e-15	1.09564e-13	24.679	cg26972207
0.177204	0.415427	4.68553	7.39859e-06	2.06868e-05	3.18111	cg04508701
0.122011	0.220786	2.53228	0.012617	0.0194145	-3.7549	cg10817615
-0.304833	0.461527	-10.3025	3.07363e-18	8.66064e-16	30.9527	cg13852730
-0.265255	0.371287	-7.9506	1.11947e-12	2.03844e-11	18.4174	cg05514401
-0.23354	0.288711	-7.38552	2.15917e-11	2.5805e-10	15.5269	cg02197634
0.170412	0.529025	3.96661	0.000124155	0.000271932	0.501591	cg18620306
-0.0948652	0.518371	-1.79375	0.075359	0.100196	-5.28684	cg10467557
-0.180727	0.312359	-5.83055	4.72219e-08	2.23297e-07	8.04739	cg08325813
-0.209869	0.318091	-7.94918	1.12791e-12	2.05229e-11	18.41	cg20887241
-0.153502	0.2948	-3.51611	0.000617884	0.00119207	-1.00273	cg25324047
0.131802	0.639359	3.43044	0.000825716	0.00155916	-1.27231	cg04625975
0.172004	0.783629	5.75208	6.8053e-08	3.08971e-07	7.69374	cg05809668
-0.24214	0.247529	-9.23278	1.11068e-15	7.28037e-14	25.184	cg16783349
0.0198874	0.600917	0.563791	0.573943	0.621761	-6.71222	cg21218687
-0.143291	0.48581	-4.11366	7.14977e-05	0.000164112	1.02288	cg14442329
0.169834	0.536179	4.96382	2.29722e-06	7.19143e-06	4.30149	cg11966450
-0.00494123	0.592676	-0.138221	0.890296	0.908085	-6.86103	cg12331505
-0.0846645	0.482694	-2.66139	0.00884187	0.0139828	-3.4383	cg11841288
0.0553397	0.697246	1.09732	0.274688	0.323244	-6.27293	cg05649077
-0.23113	0.381686	-8.14611	3.96139e-13	8.49896e-12	19.4329	cg20583060
-0.0383579	0.513699	-0.915614	0.361696	0.41352	-6.45384	cg14819504
0.31921	0.712572	10.0876	1.00808e-17	2.11386e-15	29.7893	cg17949969
-0.204178	0.429199	-6.53275	1.61458e-09	1.1315e-08	11.3233	cg15507787
0.16796	0.740258	5.07682	1.41248e-06	4.63968e-06	4.76858	cg17153138
-0.219658	0.468527	-6.54036	1.55507e-09	1.0942e-08	11.3598	cg12313149
-0.256494	0.415738	-7.79599	2.53261e-12	4.08246e-11	17.6196	cg21190742
-0.234254	0.321304	-8.78757	1.25623e-14	5.05341e-13	22.8092	cg08749351
0.1991	0.534866	5.34753	4.29408e-07	1.59497e-06	5.91466	cg20822372
0.118682	0.540662	3.10425	0.00237735	0.00415162	-2.24801	cg17080163
-0.300156	0.419302	-10.6592	4.27167e-19	2.35378e-16	32.8858	cg19251719
0.237255	0.599854	6.94021	2.10847e-10	1.88896e-09	13.3048	cg11260046
0.0587137	0.596426	1.61734	0.108418	0.139464	-5.57985	cg16585619
-0.0440323	0.443242	-0.780318	0.436732	0.488578	-6.5676	cg09553242
0.0296454	0.562659	0.835535	0.405068	0.457198	-6.52334	cg23053506
0.0851556	0.553701	2.04795	0.0427355	0.0596443	-4.81437	cg08188779
0.345185	0.579527	10.0521	1.22676e-17	2.41702e-15	29.597	cg20116805
-0.221797	0.249413	-9.41181	4.09496e-16	3.35387e-14	26.1605	cg15037541
-0.221992	0.370998	-7.34919	2.60541e-11	3.04555e-10	15.3436	cg13916877
0.246059	0.483847	6.11719	1.21689e-08	6.71952e-08	9.36146	cg23961466
-0.141205	0.541841	-3.64987	0.00038905	0.000778492	-0.571102	cg21834048
-0.305325	0.484286	-11.7863	8.38811e-22	2.59989e-18	38.9891	cg25498258
-0.232815	0.439253	-7.29853	3.38352e-11	3.82005e-10	15.0887	cg10665848
-0.136278	0.335814	-4.01935	0.00010202	0.000227144	0.686866	cg21406402
-0.305028	0.481337	-9.30822	7.34941e-16	5.27915e-14	25.5883	cg07379779
0.112687	0.578243	3.0607	0.00272235	0.00470537	-2.37206	cg11143092
-0.235664	0.262071	-8.62811	2.9785e-14	1.00791e-12	21.9643	cg11914795
-0.232788	0.328344	-9.48985	2.69701e-16	2.45188e-14	26.5699	cg07352050
-0.252953	0.385793	-9.50091	2.55435e-16	2.35237e-14	26.6233	cg16957163
0.15447	0.507871	4.26147	4.05134e-05	9.74247e-05	1.56116	cg25295740
0.0747335	0.592871	2.3644	0.019656	0.0292336	-4.1453	cg23388392
0.1625	0.529288	3.9999	0.000109705	0.000242658	0.618317	cg26477549
0.195437	0.490016	4.9632	2.30329e-06	7.20911e-06	4.29896	cg25052664
-0.211651	0.469069	-4.3505	2.85949e-05	7.08666e-05	1.8921	cg18181229
-0.209938	0.277732	-7.05733	1.16389e-10	1.11953e-09	13.8839	cg00154957
-0.236926	0.295164	-9.10439	2.24024e-15	1.27626e-13	24.497	cg02902617
-0.24275	0.305942	-9.58542	1.60546e-16	1.66217e-14	27.0781	cg05593655
0.318167	0.517752	10.5282	8.82209e-19	3.66113e-16	32.1754	cg04658945
0.0547614	0.620205	1.17277	0.243201	0.289826	-6.18841	cg00074145
0.0892628	0.59646	2.18063	0.0311521	0.0446301	-4.54463	cg14476745
0.309245	0.540316	7.71238	3.93045e-12	5.93707e-11	17.1902	cg04366104
0.139811	0.593349	3.90366	0.000156593	0.000336552	0.282874	cg01435766
0.257868	0.585241	7.12945	8.0572e-11	8.12623e-10	14.2424	cg06738786
-0.147387	0.297995	-4.49305	1.62117e-05	4.22277e-05	2.43229	cg15839431
-0.27932	0.415855	-6.6887	7.45276e-10	5.72885e-09	12.0753	cg22855020
-0.182515	0.349738	-3.64538	0.000395206	0.00078968	-0.58578	cg13023646
0.194054	0.723287	4.90066	3.00633e-06	9.15505e-06	4.04341	cg04925511
0.0873893	0.520406	2.18153	0.0310839	0.0445433	-4.54275	cg14458292
0.139854	0.511041	3.51827	0.000613345	0.00118393	-0.99587	cg08189615
0.260603	0.654548	6.79659	4.34618e-10	3.55611e-09	12.6003	cg20630740
0.134407	0.719243	4.23485	4.49221e-05	0.000107084	1.46315	cg19105122
-0.183275	0.324504	-6.74759	5.55479e-10	4.41534e-09	12.3614	cg08515891
0.213987	0.593928	6.12668	1.16288e-08	6.45693e-08	9.4055	cg16546503
0.0514524	0.30123	1.50058	0.136077	0.171401	-5.7578	cg14443519
0.223912	0.671519	6.34148	4.12166e-09	2.57886e-08	10.4124	cg13482308
-0.212385	0.269144	-7.67817	4.70296e-12	6.9228e-11	17.015	cg10779202
-0.276418	0.354332	-10.4874	1.10545e-18	4.32742e-16	31.9544	cg07598357
-0.218234	0.396186	-5.97335	2.41274e-08	1.2308e-07	8.69781	cg17229698
-0.0756272	0.307881	-1.64685	0.102192	0.132175	-5.53284	cg05488523
-0.21188	0.248994	-8.59168	3.61163e-14	1.17338e-12	21.7755	cg27056555
-0.352294	0.449785	-11.5239	3.57148e-21	7.53688e-18	37.5709	cg25762753
-0.222135	0.252012	-7.49704	1.21072e-11	1.56435e-10	16.0916	cg10418626
-0.215304	0.444963	-6.24407	6.61075e-09	3.91241e-08	9.95361	cg05648629
-0.204937	0.371259	-7.25566	4.21914e-11	4.62093e-10	14.8733	cg25640382
-0.247549	0.297288	-9.07566	2.62057e-15	1.45125e-13	24.3434	cg15615793
-0.0757381	0.537863	-1.69502	0.0926513	0.120875	-5.45437	cg24051554
-0.177641	0.548566	-4.97501	2.1898e-06	6.89044e-06	4.34745	cg17129017
-0.26052	0.355181	-6.40298	3.05356e-09	1.98287e-08	10.7038	cg08701843
-0.0527996	0.503537	-1.34658	0.180639	0.22158	-5.97285	cg22961107
-0.0467994	0.390338	-0.940197	0.348996	0.400602	-6.43124	cg16718263
-0.213549	0.484097	-6.08397	1.42629e-08	7.72441e-08	9.20745	cg03760919
-0.208605	0.349972	-7.16301	6.78661e-11	6.99058e-10	14.4098	cg21406518
-0.177969	0.257842	-5.91709	3.14647e-08	1.55783e-07	8.44055	cg00558702
0.190579	0.499983	4.25243	4.1962e-05	0.000100599	1.52782	cg23063243
-0.0736487	0.561256	-1.74605	0.0833486	0.109762	-5.36891	cg05906024
0.137542	0.708776	4.04771	9.17272e-05	0.000206105	0.787313	cg17382990
-0.283713	0.416813	-8.52113	5.30562e-14	1.61421e-12	21.3993	cg23543795
0.251191	0.58491	5.51222	2.04644e-07	8.22423e-07	6.62964	cg15393275
-0.230865	0.271943	-8.24671	2.31517e-13	5.41704e-12	19.9582	cg08200851
-0.0720742	0.257523	-1.64456	0.102664	0.132726	-5.53651	cg24306585
0.140034	0.549948	4.10588	7.364e-05	0.000168534	0.994946	cg17298352
0.287154	0.567115	7.00983	1.48175e-10	1.38563e-09	13.6485	cg14130977
0.292132	0.58783	9.06339	2.80188e-15	1.5303e-13	24.278	cg15448445
-0.108635	0.443387	-3.26499	0.00142505	0.00258244	-1.7774	cg19899972
-0.331061	0.354285	-11.1189	3.3541e-20	3.53907e-17	35.3777	cg25042860
0.147391	0.521871	3.18959	0.00181586	0.0032351	-2.00066	cg13274077
-0.227712	0.273627	-8.22977	2.53471e-13	5.85436e-12	19.8696	cg06276088
-0.281051	0.565691	-6.99336	1.61088e-10	1.49168e-09	13.5671	cg20603888
-0.238108	0.259523	-8.78424	1.27909e-14	5.13417e-13	22.7915	cg01250212
0.229027	0.648341	6.58421	1.25214e-09	9.0486e-09	11.5705	cg09456094
0.0720842	0.522271	2.18621	0.0307315	0.0440741	-4.53295	cg14531437
0.0608052	0.54237	1.32815	0.186635	0.228209	-5.99708	cg07976064
-0.277884	0.550541	-7.62371	6.25428e-12	8.87446e-11	16.7365	cg06597431
0.236602	0.612874	7.07605	1.05804e-10	1.03105e-09	13.9768	cg26847438
-0.224322	0.30248	-6.70632	6.8261e-10	5.30194e-09	12.1608	cg12279138
-0.234529	0.278636	-7.77598	2.81391e-12	4.4591e-11	17.5167	cg09863630
-0.165887	0.417968	-4.07418	8.30245e-05	0.00018814	0.881518	cg20490392
-0.112495	0.423398	-2.48726	0.01424	0.0217152	-3.86197	cg21360245
-0.104522	0.505444	-3.27776	0.00136716	0.00248521	-1.73913	cg11462459
0.243569	0.706303	7.64446	5.61079e-12	8.07909e-11	16.8426	cg08062049
-0.0128053	0.542965	-0.389204	0.697811	0.73693	-6.79505	cg16896618
-0.214012	0.329566	-6.74752	5.5567e-10	4.4165e-09	12.3611	cg17389956
-0.27066	0.43226	-9.84317	3.88423e-17	5.72442e-15	28.468	cg22032137
-0.307194	0.360348	-9.15238	1.7238e-15	1.03058e-13	24.7536	cg07830269
0.0387892	0.551636	1.0042	0.317291	0.36787	-6.36965	cg16357434
-0.251535	0.3325	-9.05966	2.85956e-15	1.55154e-13	24.258	cg16399393
-0.0046034	0.68847	-0.0852824	0.932178	0.943479	-6.86693	cg24231558
0.258704	0.542339	6.06369	1.57116e-08	8.41937e-08	9.11364	cg11876048
0.169434	0.400532	4.52046	1.45165e-05	3.81717e-05	2.53758	cg10191210
-0.269746	0.679837	-6.22087	7.39438e-09	4.32075e-08	9.84487	cg10039163
-0.0598038	0.57902	-1.39282	0.166237	0.205568	-5.91065	cg23805623
-0.287363	0.349992	-10.9713	7.59149e-20	6.43551e-17	34.5778	cg07436864
-0.286748	0.403554	-8.62094	3.09623e-14	1.03749e-12	21.9263	cg04920416
-0.0119368	0.505601	-0.237881	0.812377	0.8401	-6.84234	cg01006802
-0.0238211	0.542564	-0.584743	0.559813	0.608341	-6.70025	cg17402060
0.0234471	0.535912	0.604646	0.54655	0.595579	-6.68847	cg23180593
-0.172037	0.474242	-5.17511	9.20456e-07	3.16311e-06	5.18037	cg01799818
0.29464	0.598273	8.11602	4.65041e-13	9.73093e-12	19.2761	cg00320094
-0.10766	0.423515	-3.55743	0.000536283	0.00104644	-0.87077	cg09769755
-0.103641	0.413814	-2.0318	0.0443715	0.0617266	-4.84615	cg05527530
0.263853	0.756802	8.40411	9.95845e-14	2.72062e-12	20.7833	cg07241084
0.29774	0.440068	7.211	5.30695e-11	5.65193e-10	14.6496	cg11798658
-0.219512	0.256727	-8.10268	4.9927e-13	1.03532e-11	19.2067	cg05256043
-0.0938441	0.548221	-2.63081	0.00962958	0.0151289	-3.51455	cg24616366
0.206872	0.676294	6.41948	2.81677e-09	1.84628e-08	10.7823	cg17337269
0.205169	0.688369	6.43667	2.58938e-09	1.71365e-08	10.8641	cg01858157
-0.2165	0.33013	-6.50957	1.81e-09	1.24911e-08	11.2122	cg26214026
-0.285523	0.461821	-9.19579	1.35973e-15	8.5195e-14	24.9859	cg14069412
0.300761	0.497498	8.41975	9.15568e-14	2.53234e-12	20.8656	cg04231677
-0.234702	0.440893	-6.62926	1.00158e-09	7.41511e-09	11.7877	cg24289314
-0.00639398	0.264863	-0.153607	0.878177	0.897681	-6.85879	cg14836864
0.143292	0.654641	4.22166	4.72724e-05	0.000112204	1.41478	cg06760771
-0.273859	0.382434	-8.60495	3.37556e-14	1.11267e-12	21.8418	cg27547281
0.153457	0.532318	3.86488	0.000180444	0.000383393	0.149459	cg04961235
-0.130097	0.316282	-3.14938	0.00206296	0.00364143	-2.1179	cg27422872
0.19568	0.366438	5.90472	3.33506e-08	1.6382e-07	8.38416	cg11101117
0.244172	0.634087	7.28642	3.60131e-11	4.02561e-10	15.0278	cg12021814
-0.228764	0.327279	-8.66094	2.49419e-14	8.79045e-13	22.1379	cg07381464
-0.231705	0.326293	-5.36021	4.05777e-07	1.51605e-06	5.96923	cg22049858
-0.0815966	0.525244	-2.41401	0.0172814	0.0259597	-4.03247	cg12178900
0.281382	0.507091	7.33019	2.87392e-11	3.31643e-10	15.2479	cg26075184
-0.10873	0.355266	-3.16321	0.00197464	0.00349781	-2.07772	cg23621817
-0.235708	0.41675	-7.50202	1.17981e-11	1.53045e-10	16.1168	cg19987060
0.147014	0.624535	4.26274	4.03137e-05	9.69891e-05	1.56585	cg14514991
-0.199912	0.291989	-4.52922	1.40119e-05	3.69637e-05	2.57131	cg10830145
-0.14305	0.41963	-4.8638	3.51392e-06	1.0547e-05	3.89384	cg16328400
0.123436	0.540206	2.90845	0.00432523	0.007222	-2.79388	cg25775494
0.0822696	0.496309	1.94619	0.0539577	0.0738436	-5.01056	cg26307218
0.00297837	0.497296	0.0864166	0.931279	0.942751	-6.86684	cg24721964
-0.221482	0.53001	-6.69072	7.37828e-10	5.67909e-09	12.0851	cg20267398
-0.11134	0.147582	-2.25178	0.0261456	0.0379959	-4.39353	cg01957330
-0.276059	0.382316	-9.01646	3.619e-15	1.8793e-13	24.0274	cg16106804
0.0113124	0.541658	0.314685	0.753545	0.787653	-6.82119	cg18118198
-0.0338819	0.48041	-1.02225	0.308711	0.358912	-6.35157	cg04999435
-0.207583	0.341352	-5.69945	8.68339e-08	3.83069e-07	7.45801	cg16989143
0.192671	0.778389	7.90372	1.42715e-12	2.50089e-11	18.1798	cg17694130
0.292184	0.425795	8.79148	1.22986e-14	4.95789e-13	22.8299	cg27178293
0.109938	0.644237	2.98342	0.00345076	0.00586123	-2.58848	cg07795916
-0.203096	0.367637	-5.6384	1.15028e-07	4.93038e-07	7.18616	cg03707169
0.103319	0.649991	2.41492	0.0172402	0.0259041	-4.03037	cg04745064
0.251665	0.728039	8.41281	9.50361e-14	2.61182e-12	20.8291	cg00164949
0.169081	0.465287	4.42497	2.12898e-05	5.41368e-05	2.17273	cg24841318
0.0663935	0.461108	1.53335	0.127808	0.161977	-5.70915	cg12485185
-0.280173	0.334914	-9.40151	4.40753e-16	3.54547e-14	26.089	cg12561776
0.0887954	0.682855	2.88023	0.00470405	0.00780721	-2.87002	cg23493260
0.296086	0.602411	9.39359	4.60331e-16	3.67586e-14	26.0465	cg06751243
-0.101874	0.358886	-1.99778	0.0479902	0.0663238	-4.91226	cg08008403
0.165424	0.571485	4.71802	6.46804e-06	1.82948e-05	3.30964	cg11654321
0.256713	0.478357	7.59705	7.18928e-12	1.00177e-10	16.6005	cg11854659
-0.171349	0.393582	-5.40499	3.32041e-07	1.2669e-06	6.16261	cg15778089
0.013495	0.64329	0.348526	0.728053	0.764407	-6.81	cg23269320
0.101697	0.533702	2.50696	0.0135081	0.020684	-3.81533	cg13053505
-0.192147	0.297932	-5.73243	7.45458e-08	3.34559e-07	7.60558	cg25851313
-0.117713	0.312241	-2.73018	0.00727887	0.0116763	-3.26394	cg23930334
0.260178	0.670684	8.46917	7.01895e-14	2.03975e-12	21.1255	cg09879334
0.0737361	0.528349	1.55864	0.121701	0.154899	-5.67091	cg09827752
-0.171218	0.3911	-5.35346	4.18192e-07	1.55721e-06	5.94018	cg08583625
-0.192194	0.289957	-6.23478	6.91431e-09	4.07267e-08	9.91003	cg06619077
0.0934042	0.591172	2.35238	0.0202732	0.0300721	-4.17232	cg19598416
-0.217427	0.507746	-7.29959	3.36522e-11	3.80069e-10	15.0939	cg10116014
0.115498	0.516419	2.95964	0.00370874	0.00626647	-2.65413	cg22678092
0.2424	0.40648	6.96266	1.88203e-10	1.71254e-09	13.4155	cg24938632
-0.26804	0.304743	-9.58651	1.59588e-16	1.65681e-14	27.084	cg25979526
0.0173623	0.2859	0.405561	0.685784	0.725859	-6.78857	cg14491820
-0.252218	0.299259	-8.3043	1.70112e-13	4.21493e-12	20.2596	cg07599979
-0.154993	0.427814	-4.23257	4.53205e-05	0.000107956	1.45478	cg12758090
-0.0344307	0.548007	-0.683592	0.495544	0.546427	-6.63792	cg14857764
0.0984464	0.388319	2.38436	0.0186681	0.0278776	-4.10016	cg09723833
0.288621	0.416169	7.38875	2.12345e-11	2.54239e-10	15.5432	cg06622151
-0.0642294	0.354284	-1.98964	0.0488937	0.0674523	-4.92795	cg17815049
0.117379	0.410422	2.91684	0.0042181	0.00705654	-2.77111	cg09359114
-0.0559155	0.544263	-1.76434	0.0802071	0.106031	-5.33769	cg03913136
-0.244223	0.294438	-9.03263	3.31357e-15	1.74722e-13	24.1137	cg13971124
-0.149188	0.4737	-4.9452	2.48729e-06	7.72189e-06	4.22521	cg17332484
-0.0625171	0.52326	-1.93473	0.0553646	0.0755896	-5.03206	cg09289674
-0.173109	0.441823	-5.02777	1.74584e-06	5.62116e-06	4.565	cg00456326
-0.227669	0.352557	-9.36191	5.42744e-16	4.14727e-14	25.8849	cg11995137
0.0827809	0.370977	2.17628	0.0314832	0.0450727	-4.55372	cg13886334
0.0274526	0.591302	0.809756	0.419675	0.471747	-6.54438	cg14020914
0.1691	0.531967	4.33383	3.05332e-05	7.5279e-05	1.82976	cg17341366
0.239327	0.613846	6.86098	3.14484e-10	2.67901e-09	12.9154	cg17067528
-0.266765	0.322367	-9.09803	2.31942e-15	1.31007e-13	24.463	cg13164993
-0.00811183	0.57247	-0.235667	0.814091	0.841644	-6.84286	cg22258732
-0.252771	0.292084	-9.28673	8.26747e-16	5.80326e-14	25.4731	cg14651082
-0.291488	0.646837	-6.63946	9.52103e-10	7.09226e-09	11.837	cg00950385
-0.0485946	0.475333	-1.4863	0.139809	0.175665	-5.77869	cg25159149
0.242372	0.607163	6.78459	4.61556e-10	3.7493e-09	12.5418	cg05626376
0.257508	0.693478	6.33574	4.23848e-09	2.6418e-08	10.3853	cg27005749
0.0169521	0.501207	0.346362	0.729674	0.765927	-6.81075	cg20641465
-0.0710473	0.562467	-1.58848	0.114797	0.146897	-5.62503	cg03576469
-0.0780373	0.355319	-1.96275	0.0519775	0.0713442	-4.97927	cg11903133
-0.0793313	0.452956	-2.58002	0.0110788	0.0172291	-3.63946	cg19460909
0.194435	0.465916	4.64664	8.68351e-06	2.39533e-05	3.02806	cg18194945
-0.175469	0.424904	-3.66508	0.00036883	0.000740888	-0.521189	cg07747133
0.0994618	0.543641	2.79515	0.00603754	0.00982731	-3.09564	cg04708790
-0.0955585	0.265386	-2.14115	0.0342741	0.048727	-4.62654	cg11784785
-0.218842	0.23934	-8.10604	4.90425e-13	1.01869e-11	19.2242	cg04578677
0.0262583	0.378432	0.471621	0.638049	0.681749	-6.75971	cg06116009
-0.218563	0.327247	-7.75368	3.16404e-12	4.9312e-11	17.4021	cg17765553
0.217486	0.668917	6.8709	2.99158e-10	2.5672e-09	12.964	cg25250968
-0.223186	0.33998	-8.00772	8.26999e-13	1.58075e-11	18.7133	cg09439867
-0.199741	0.396815	-5.76527	6.40113e-08	2.92522e-07	7.75298	cg18597411
-0.242304	0.303126	-10.7028	3.27533e-19	1.99301e-16	33.1453	cg18805734
0.157954	0.533303	4.27148	3.89666e-05	9.4031e-05	1.59811	cg07437546
0.168481	0.371558	3.82771	0.000206515	0.000434034	0.0225872	cg17124224
0.251217	0.694942	6.82618	3.74624e-10	3.11561e-09	12.745	cg22679316
0.243996	0.4972	5.61219	1.29727e-07	5.49044e-07	7.06994	cg15726154
-0.139995	0.467632	-4.57195	1.17833e-05	3.16083e-05	2.73657	cg19371286
-0.399324	0.563071	-11.1699	2.52839e-20	2.916e-17	35.6545	cg15470705
0.188727	0.560688	4.69597	7.08618e-06	1.98754e-05	3.22236	cg00720747
0.124947	0.529363	3.35644	0.00105643	0.00195764	-1.50076	cg00572387
0.00412913	0.519731	0.0994036	0.920983	0.934073	-6.86563	cg11552903
-0.243584	0.381723	-7.41309	1.87196e-11	2.2815e-10	15.6662	cg00991994
-0.239083	0.441849	-8.28625	1.87379e-13	4.54623e-12	20.165	cg09415518
-0.263889	0.342479	-6.51855	1.73166e-09	1.20124e-08	11.2552	cg16528895
-0.0946759	0.308358	-2.29579	0.0234146	0.0343391	-4.29785	cg03396151
0.0659673	0.507616	1.56491	0.120224	0.153188	-5.66134	cg09506473
-0.292108	0.49181	-8.96834	4.70351e-15	2.31498e-13	23.7708	cg15891757
-0.199771	0.339859	-6.37704	3.46594e-09	2.21556e-08	10.5807	cg17819732
-0.237695	0.31138	-8.3216	1.55048e-13	3.90709e-12	20.3503	cg11612852
0.20705	0.44205	5.50629	2.10218e-07	8.41994e-07	6.6037	cg04658543
-0.225032	0.260334	-8.81368	1.09026e-14	4.50945e-13	22.9479	cg07319162
-0.235046	0.308145	-6.78219	4.67143e-10	3.79042e-09	12.53	cg09140531
-0.167771	0.303953	-6.36976	3.59115e-09	2.28734e-08	10.5463	cg16782184
0.0574979	0.272113	1.64126	0.103348	0.133534	-5.5418	cg16844941
-0.206931	0.479832	-6.66713	8.29779e-10	6.28538e-09	11.9708	cg12221621
0.247635	0.631999	6.48174	2.07553e-09	1.40932e-08	11.0791	cg03355690
-0.102308	0.42649	-2.42217	0.016916	0.025461	-4.0137	cg17170948
-0.193386	0.404849	-6.94089	2.1012e-10	1.88381e-09	13.3082	cg24439401
0.143665	0.6455	4.17175	5.72837e-05	0.000133903	1.23272	cg18204321
-0.14988	0.380373	-3.92706	0.000143691	0.000311094	0.363857	cg24574963
0.109582	0.558596	2.55607	0.0118281	0.0182926	-3.69762	cg09775533
0.133757	0.459868	3.41632	0.000865721	0.00162914	-1.31622	cg17916490
-0.237268	0.312986	-7.85137	1.89149e-12	3.18407e-11	17.9048	cg06852058
0.193026	0.542612	5.29845	5.34262e-07	1.93891e-06	5.70412	cg15158847
-0.183242	0.287018	-6.34035	4.1444e-09	2.5911e-08	10.4071	cg17811608
-0.249035	0.276474	-9.24549	1.03608e-15	6.89217e-14	25.252	cg09796170
-0.192798	0.304937	-5.1441	1.05415e-06	3.5711e-06	5.04991	cg05789595
-0.0266768	0.511718	-0.778853	0.437592	0.489429	-6.56874	cg23491661
0.293744	0.625689	8.1402	4.08835e-13	8.72228e-12	19.4021	cg00565882
0.250122	0.506522	7.55178	9.10463e-12	1.22197e-10	16.3699	cg17239558
-0.192251	0.473424	-6.20569	7.95598e-09	4.61034e-08	9.77381	cg24201173
-0.280991	0.507241	-10.2177	4.91244e-18	1.20603e-15	30.4934	cg26458217
-0.119824	0.452526	-3.42157	0.000850622	0.00160289	-1.29989	cg09001989
0.332789	0.495454	8.34134	1.39481e-13	3.58679e-12	20.4538	cg22120714
-0.259777	0.272491	-9.60565	1.43646e-16	1.53693e-14	27.187	cg13898318
-0.216061	0.413947	-6.70497	6.87208e-10	5.33e-09	12.1543	cg07577731
0.112644	0.743368	3.3568	0.00105519	0.00195557	-1.49967	cg16863795
0.284341	0.637368	7.21221	5.27407e-11	5.62235e-10	14.6557	cg06436854
0.13084	0.594673	3.18372	0.0018501	0.00329119	-2.01784	cg26962002
0.053712	0.602608	1.43246	0.154599	0.192432	-5.85571	cg00846043
-0.189201	0.481892	-6.32668	4.4295e-09	2.74705e-08	10.3424	cg14475381
0.191153	0.720289	5.51601	2.01152e-07	8.0967e-07	6.64626	cg12534147
0.0520707	0.583615	1.23445	0.219433	0.264098	-6.11523	cg09398762
0.166405	0.625428	4.28851	3.64643e-05	8.85399e-05	1.66112	cg16054907
-0.247607	0.275316	-9.54184	2.03993e-16	1.9877e-14	26.8435	cg11389868
-0.0932183	0.501937	-2.30049	0.0231385	0.0339648	-4.28754	cg01938825
0.0480642	0.504732	0.917503	0.36071	0.41253	-6.45212	cg15499368
0.266642	0.485744	7.01019	1.47901e-10	1.38339e-09	13.6503	cg07384961
-0.247212	0.3778	-6.23858	6.78833e-09	4.00627e-08	9.92788	cg05104639
-0.23064	0.360935	-8.47115	6.94461e-14	2.02201e-12	21.136	cg00689612
-0.238085	0.335028	-7.35454	2.53432e-11	2.97199e-10	15.3706	cg17273911
-0.221053	0.307019	-8.06095	6.23369e-13	1.24353e-11	18.9897	cg13969327
-0.0949693	0.50577	-1.88533	0.0617916	0.0835878	-5.12341	cg08610426
-0.236258	0.406401	-5.71721	7.99892e-08	3.56044e-07	7.53741	cg21990700
0.0995115	0.451499	2.06891	0.0406907	0.0570231	-4.7728	cg21515349
-0.184149	0.368566	-6.0682	1.53776e-08	8.26089e-08	9.13448	cg15179921
-0.28181	0.377896	-7.80604	2.40204e-12	3.90628e-11	17.6713	cg18450254
-0.0777206	0.450392	-1.59155	0.114103	0.146081	-5.62025	cg22151446
0.146071	0.665746	4.48161	1.69744e-05	4.40281e-05	2.38848	cg12911256
-0.26196	0.291771	-8.16882	3.5097e-13	7.68011e-12	19.5513	cg18543018
0.300965	0.584231	8.6402	2.79008e-14	9.58874e-13	22.0282	cg16820615
0.106649	0.625013	3.12089	0.00225661	0.00395672	-2.20023	cg01733284
-0.257096	0.33727	-8.72277	1.78486e-14	6.71329e-13	22.4654	cg05564266
0.186676	0.708047	5.38455	3.63902e-07	1.3754e-06	6.07424	cg01141459
-0.290388	0.349969	-9.33051	6.50457e-16	4.80379e-14	25.7079	cg22784047
0.292818	0.674383	7.7069	4.04518e-12	6.09011e-11	17.1621	cg24945701
-0.248329	0.434359	-7.02151	1.39641e-10	1.31518e-09	13.7064	cg21809762
-0.196301	0.295515	-6.80936	4.07633e-10	3.35914e-09	12.6627	cg25467634
-0.00766709	0.439621	-0.135582	0.892378	0.909811	-6.86139	cg20088245
-0.140497	0.464615	-3.5336	0.000582005	0.00112805	-0.947021	cg06840106
0.199229	0.691862	7.15064	7.22995e-11	7.38893e-10	14.3481	cg15693066
-0.243104	0.321851	-7.72492	3.68005e-12	5.6111e-11	17.2545	cg20811236
-0.0855474	0.335338	-2.83867	0.00531748	0.00874265	-2.98097	cg03572680
-0.133539	0.667933	-3.00341	0.0032468	0.00554107	-2.53295	cg25074809
-0.206749	0.334937	-6.3587	3.79024e-09	2.39721e-08	10.4938	cg26959247
0.0893684	0.590432	2.57245	0.0113108	0.0175599	-3.65789	cg23518532
0.0345473	0.557243	0.937481	0.350385	0.402019	-6.43377	cg12646227
-0.159681	0.335348	-5.57562	1.5334e-07	6.36675e-07	6.90837	cg13691209
0.217319	0.648082	6.45978	2.31197e-09	1.55055e-08	10.9742	cg13423759
-0.257412	0.287051	-10.4303	1.50645e-18	5.37465e-16	31.6511	cg18702998
-0.154072	0.327799	-4.91976	2.77204e-06	8.51319e-06	4.12123	cg14482968
-0.223698	0.327566	-7.31383	3.12704e-11	3.57153e-10	15.1656	cg26365742
-0.201089	0.487074	-5.97854	2.35424e-08	1.20468e-07	8.7216	cg27094846
-0.134662	0.519497	-4.19874	5.16406e-05	0.000121692	1.33099	cg04484984
-0.129256	0.372948	-3.99949	0.000109872	0.000243	0.616877	cg07779423
-0.242747	0.53087	-6.24653	6.53253e-09	3.87351e-08	9.96517	cg07597892
-0.125218	0.568903	-3.99256	0.000112746	0.000248789	0.592517	cg13367537
0.130939	0.504195	2.77449	0.00640947	0.0103818	-3.14952	cg10172783
-0.155729	0.364681	-4.766	5.29783e-06	1.52812e-05	3.5006	cg26054764
-0.221289	0.243888	-9.35667	5.54223e-16	4.21181e-14	25.8641	cg21703813
0.128966	0.727906	3.6242	0.000425558	0.000845659	-0.654932	cg18163092
-0.246419	0.278078	-6.79632	4.35192e-10	3.55993e-09	12.599	cg19999682
-0.0806981	0.55267	-2.19757	0.0298897	0.0429625	-4.50906	cg22826136
-0.219701	0.262569	-8.87567	7.757e-15	3.46095e-13	23.2809	cg23751035
0.0434535	0.541248	1.21887	0.225272	0.270412	-6.13406	cg13369325
-0.377271	0.579815	-10.0645	1.14558e-17	2.30373e-15	29.664	cg07134182
0.195593	0.690969	6.08833	1.39693e-08	7.58072e-08	9.22762	cg18672030
-0.182826	0.413965	-3.93205	0.000141072	0.000305898	0.381187	cg08070771
0.259482	0.325353	7.68097	4.63432e-12	6.84412e-11	17.0293	cg19729649
-0.13335	0.217862	-3.61167	0.000444539	0.000880257	-0.695693	cg23217622
-0.238554	0.351284	-8.75889	1.46757e-14	5.73971e-13	22.657	cg23191370
-0.0831871	0.368026	-2.75326	0.00681343	0.0109855	-3.20454	cg08148802
-0.284003	0.346409	-8.83561	9.67928e-15	4.10269e-13	23.0644	cg02551980
-0.227326	0.287555	-8.03951	6.98567e-13	1.36795e-11	18.8783	cg20979979
-0.19905	0.303629	-6.48272	2.06553e-09	1.40339e-08	11.0838	cg14328676
0.259217	0.683358	6.17622	9.16826e-09	5.22582e-08	9.63617	cg22524061
0.138051	0.610851	3.5237	0.000602075	0.00116401	-0.9786	cg19846168
0.268366	0.606671	8.46675	7.11097e-14	2.06226e-12	21.1128	cg11203397
0.130526	0.574913	3.64673	0.000393345	0.000786341	-0.581367	cg14855334
0.258017	0.563022	5.75721	6.64513e-08	3.02474e-07	7.71678	cg21133433
0.212067	0.62002	4.79253	4.74181e-06	1.3812e-05	3.60675	cg02792168
-0.199349	0.458507	-5.41909	3.11651e-07	1.19693e-06	6.22373	cg11593729
0.278085	0.484653	6.76173	5.17531e-10	4.14974e-09	12.4303	cg23854488
0.0257376	0.607354	0.855237	0.394116	0.446345	-6.50682	cg04667180
-0.0949473	0.457033	-2.66595	0.00872958	0.0138191	-3.42687	cg20058506
-0.233687	0.263253	-9.38998	4.68055e-16	3.71389e-14	26.0301	cg24723731
-0.224919	0.31657	-8.45856	7.43109e-14	2.13204e-12	21.0697	cg14100362
0.0110778	0.471438	0.302189	0.763029	0.796096	-6.82503	cg16663980
-0.216431	0.273108	-7.71716	3.83302e-12	5.81484e-11	17.2147	cg27561818
0.28979	0.427946	7.04552	1.23596e-10	1.18043e-09	13.8253	cg12985929
0.0231946	0.627286	0.581321	0.562109	0.610475	-6.70223	cg21127068
-0.244476	0.353144	-8.7376	1.64702e-14	6.29269e-13	22.5441	cg16577593
0.0665447	0.631354	1.84016	0.0682038	0.0914956	-5.20498	cg26465206
-0.0863072	0.509884	-1.59248	0.113895	0.145841	-5.61881	cg21341928
0.11164	0.54751	3.05085	0.00280659	0.00484069	-2.39992	cg03661324
0.25487	0.418479	6.79501	4.38077e-10	3.57939e-09	12.5926	cg21502466
0.185202	0.527525	5.36005	4.06071e-07	1.51703e-06	5.96853	cg04775710
0.2933	0.612345	8.9734	4.57567e-15	2.26803e-13	23.7978	cg04129469
-0.230134	0.482276	-7.36029	2.4602e-11	2.89457e-10	15.3996	cg25506095
-0.015063	0.396543	-0.382806	0.702538	0.74129	-6.79751	cg00339682
-0.219247	0.389563	-6.72324	6.27329e-10	4.92176e-09	12.243	cg13618623
-0.0480036	0.280636	-1.3231	0.188305	0.230033	-6.00367	cg05645404
0.268932	0.716474	7.19525	5.7534e-11	6.05009e-10	14.5708	cg09602288
0.216533	0.528767	5.96527	2.50669e-08	1.27329e-07	8.66079	cg08679238
-0.234984	0.486571	-7.62728	6.13865e-12	8.73037e-11	16.7548	cg26666286
0.219135	0.750816	7.68698	4.49065e-12	6.66069e-11	17.0601	cg14834675
-0.362707	0.550505	-9.77591	5.62717e-17	7.55243e-15	28.1049	cg15404791
0.0659207	0.537688	1.96641	0.0515479	0.0708007	-4.97232	cg18009574
-0.204675	0.349339	-6.149	1.04489e-08	5.8674e-08	9.5093	cg19660812
0.253413	0.502565	7.38725	2.14e-11	2.56159e-10	15.5357	cg20517614
-0.318922	0.404572	-8.74304	1.59922e-14	6.14317e-13	22.5729	cg00421221
0.254916	0.623785	6.31529	4.68148e-09	2.8851e-08	10.2887	cg22957360
0.251628	0.610038	6.8353	3.57839e-10	2.99383e-09	12.7896	cg16326242
-0.246043	0.594161	-6.37451	3.50896e-09	2.2393e-08	10.5688	cg11073121
-0.22005	0.251005	-9.87134	3.26155e-17	5.03329e-15	28.6386	cg15779643
0.0968377	0.583312	1.82316	0.0707551	0.094611	-5.23518	cg15132565
0.189633	0.661069	5.55184	1.70906e-07	7.01155e-07	6.80361	cg15394142
-0.189306	0.3858	-5.85259	4.25941e-08	2.035e-07	8.14725	cg05093576
-0.317738	0.43078	-10.4811	1.14479e-18	4.41811e-16	31.9202	cg02656609
-0.246182	0.303754	-10.1325	7.77532e-18	1.70991e-15	30.0433	cg02799090
0.0778707	0.346459	1.53899	0.126426	0.160371	-5.70067	cg16964025
0.149559	0.69356	5.37647	3.77321e-07	1.42033e-06	6.03933	cg20979233
0.118544	0.562264	2.39298	0.0182549	0.0273013	-4.08055	cg18402987
0.0359982	0.491462	0.997911	0.320321	0.371014	-6.37588	cg00634652
-0.299727	0.548	-9.87945	3.18004e-17	4.95927e-15	28.6639	cg01778974
0.0427691	0.473763	1.01062	0.31422	0.364659	-6.36325	cg01807377
0.17806	0.629528	5.78614	5.80895e-08	2.68478e-07	7.84691	cg04772948
0.0287088	0.399658	0.839592	0.402798	0.454983	-6.51997	cg00626466
-0.148795	0.361311	-5.61504	1.28042e-07	5.42468e-07	7.08257	cg05580991
-0.104766	0.507593	-3.53964	0.000570085	0.00110685	-0.927741	cg12554476
0.190499	0.634038	4.39731	2.37644e-05	5.98579e-05	2.06808	cg18729973
-0.267764	0.328812	-8.73149	1.70253e-14	6.45504e-13	22.5116	cg18081338
-0.205249	0.263636	-7.81651	2.2732e-12	3.72608e-11	17.7252	cg00703120
0.0254754	0.585035	0.575565	0.565981	0.614149	-6.70554	cg22711676
-0.254623	0.48957	-6.05735	1.61937e-08	8.64875e-08	9.08433	cg18739932
-0.232753	0.406127	-8.42097	9.09596e-14	2.51863e-12	20.872	cg03821557
0.0496069	0.552126	1.39101	0.166784	0.206179	-5.91313	cg13960576
-0.0922407	0.252105	-2.1128	0.0366799	0.0518456	-4.6845	cg15126975
0.0133205	0.620348	0.372696	0.710029	0.748048	-6.80131	cg12647962
0.125167	0.485875	3.45205	0.000767838	0.00145792	-1.20482	cg21357291
-0.23958	0.354439	-7.45098	1.53804e-11	1.92563e-10	15.858	cg26807301
-0.256441	0.58637	-6.22359	7.29785e-09	4.27089e-08	9.85762	cg14223579
0.12907	0.443743	3.89738	0.000160243	0.000343756	0.261181	cg02149446
-0.0210297	0.52128	-0.66285	0.508692	0.55919	-6.6518	cg13842262
0.160584	0.601884	4.98395	2.10757e-06	6.66083e-06	4.3842	cg00857536
-0.208452	0.39803	-5.00166	1.9533e-06	6.22107e-06	4.45717	cg08416194
-0.218911	0.293816	-7.52785	1.03137e-11	1.36249e-10	16.2481	cg21213853
-0.33215	0.363447	-12.2058	8.32742e-23	5.15567e-19	41.2496	cg09652142
-0.302654	0.396611	-8.97718	4.48248e-15	2.22852e-13	23.8179	cg02770887
-0.0874452	0.412866	-2.59559	0.0106149	0.0165534	-3.6014	cg21448167
0.213657	0.721193	5.7952	5.56897e-08	2.58737e-07	7.88774	cg03128167
-0.317156	0.413351	-10.9922	6.76139e-20	5.83149e-17	34.6912	cg25683570
-0.131262	0.353093	-3.53815	0.000573	0.00111207	-0.932492	cg09982773
-0.163606	0.2714	-6.40913	2.96301e-09	1.93052e-08	10.7331	cg11972796
-0.171545	0.233895	-5.44384	2.78794e-07	1.08324e-06	6.33122	cg06744119
0.316982	0.645392	10.4951	1.0593e-18	4.20262e-16	31.9962	cg23201527
-0.121612	0.56895	-2.67311	0.00855592	0.0135647	-3.40889	cg26522297
0.341644	0.573974	10.2115	5.08534e-18	1.23624e-15	30.4595	cg16985952
-0.182539	0.453082	-5.34721	4.30032e-07	1.59705e-06	5.91326	cg02154084
-0.239315	0.268783	-9.26811	9.15432e-16	6.25749e-14	25.3733	cg11802666
0.123554	0.425156	2.5723	0.0113157	0.0175669	-3.65827	cg02281970
-0.242957	0.558678	-6.07642	1.47862e-08	7.97864e-08	9.1725	cg09105933
0.286436	0.483821	9.0018	3.91977e-15	1.99476e-13	23.9493	cg09045007
0.200539	0.692464	6.35427	3.87297e-09	2.44331e-08	10.4729	cg03800922
-0.178695	0.372767	-6.25591	6.2429e-09	3.72247e-08	10.0092	cg22620071
-0.0524572	0.630615	-1.50313	0.135419	0.170664	-5.75406	cg04860312
0.136372	0.544226	3.36255	0.00103533	0.00192173	-1.48207	cg07856667
0.161833	0.483951	4.78924	4.8077e-06	1.39862e-05	3.59353	cg09472802
0.0727731	0.587115	1.96881	0.0512682	0.0704481	-4.96776	cg08641706
-0.243183	0.31498	-8.87027	8.0182e-15	3.54559e-13	23.2486	cg01196858
0.233204	0.643007	6.57072	1.33855e-09	9.58671e-09	11.5056	cg12340503
-0.181156	0.341746	-6.91809	2.35789e-10	2.08102e-09	13.1959	cg15939287
-0.249712	0.435555	-9.98914	1.73216e-17	3.12937e-15	29.259	cg18314690
-0.0494816	0.506829	-1.60933	0.110159	0.141482	-5.59246	cg05816000
-0.205789	0.522606	-6.2291	7.10633e-09	4.17012e-08	9.88344	cg26806603
-0.227813	0.28955	-7.52517	1.0459e-11	1.37854e-10	16.2345	cg20792590
-0.170429	0.515988	-5.8916	3.54729e-08	1.73079e-07	8.32441	cg05740582
0.321735	0.390785	7.58113	7.81226e-12	1.07529e-10	16.5193	cg14351882
0.11142	0.387679	2.88046	0.00470077	0.0078019	-2.86938	cg07690018
-0.214333	0.286163	-8.47614	6.76049e-14	1.97448e-12	21.1623	cg02214470
-0.0269817	0.539207	-0.733941	0.464409	0.515898	-6.60247	cg13497315
-0.204815	0.430787	-7.95094	1.11744e-12	2.03549e-11	18.4191	cg14607370
-0.247003	0.304797	-9.79242	5.13788e-17	7.09742e-15	28.194	cg04582254
0.307414	0.581142	9.08178	2.53444e-15	1.41143e-13	24.3762	cg16206813
-0.183552	0.360159	-4.38864	2.45946e-05	6.17647e-05	2.03541	cg10365886
-0.0979759	0.653328	-2.67472	0.00851727	0.0135097	-3.40484	cg07114009
-0.225103	0.577117	-5.83905	4.53813e-08	2.15405e-07	8.08588	cg02262622
-0.167624	0.356738	-3.68266	0.000346708	0.000699887	-0.463316	cg03107235
-0.278656	0.441398	-7.29435	3.4572e-11	3.88906e-10	15.0676	cg20821442
-0.236848	0.276345	-9.67276	9.85481e-17	1.16223e-14	27.5559	cg23472379
-0.22881	0.364214	-7.29053	3.52587e-11	3.95376e-10	15.0484	cg06377256
-0.101308	0.476677	-2.5185	0.0130949	0.0200923	-3.78784	cg02438026
-0.219418	0.294091	-7.87411	1.67754e-12	2.87166e-11	18.0221	cg20132791
-0.242875	0.295975	-7.16473	6.72691e-11	6.93557e-10	14.4184	cg13508800
-0.224381	0.273852	-7.39398	2.06667e-11	2.48251e-10	15.5697	cg10068408
-0.241903	0.533144	-6.6983	7.10465e-10	5.49405e-09	12.1219	cg11709211
-0.242106	0.305841	-7.39811	2.02303e-11	2.43894e-10	15.5905	cg01037082
-0.245337	0.422697	-8.53829	4.83679e-14	1.49581e-12	21.4899	cg08281777
-0.0354141	0.430108	-1.10062	0.273253	0.321731	-6.26935	cg14161400
-0.0210999	0.505191	-0.601228	0.548817	0.597793	-6.69052	cg12582957
0.100155	0.717883	2.53887	0.0123936	0.0190969	-3.73906	cg14245471
-0.127533	0.356391	-3.42184	0.000849874	0.00160151	-1.29908	cg23774988
-0.22772	0.305675	-8.4751	6.79845e-14	1.98498e-12	21.1568	cg07196992
0.285073	0.541635	7.78657	2.66143e-12	4.25555e-11	17.5711	cg13569486
-0.0911738	0.341243	-2.43638	0.0162961	0.0246003	-3.98087	cg11429271
-0.132671	0.3596	-3.24239	0.00153304	0.00276289	-1.84476	cg18090004
0.221173	0.702776	6.91816	2.35701e-10	2.08043e-09	13.1963	cg13496041
-0.193032	0.25973	-6.24477	6.58856e-09	3.90129e-08	9.95688	cg03926751
-0.233187	0.276565	-8.79801	1.18708e-14	4.81946e-13	22.8646	cg18955629
-0.269755	0.370023	-6.82822	3.70807e-10	3.08956e-09	12.7549	cg24921186
0.0934927	0.510695	2.49416	0.0139795	0.0213446	-3.84566	cg05133853
-0.328034	0.435807	-8.43848	8.27878e-14	2.33273e-12	20.964	cg00529567
0.306243	0.544371	8.51747	5.41145e-14	1.63887e-12	21.38	cg22777724
-0.214385	0.419212	-7.30415	3.28699e-11	3.7255e-10	15.1169	cg00421815
0.261617	0.69652	6.62199	1.03836e-09	7.65714e-09	11.7526	cg03330490
-0.0972966	0.358359	-2.12152	0.0359247	0.0508754	-4.66674	cg16635352
-0.236437	0.355048	-6.98482	1.68214e-10	1.55028e-09	13.5249	cg15538193
0.174491	0.509048	4.97376	2.20154e-06	6.9234e-06	4.34232	cg13702421
0.123274	0.580543	2.94595	0.00386508	0.00650967	-2.69169	cg08971867
-0.242958	0.318824	-7.87487	1.67081e-12	2.86163e-11	18.026	cg00209520
-0.230626	0.357778	-7.47823	1.33514e-11	1.70234e-10	15.9961	cg15260921
-0.190822	0.43367	-7.18157	6.17107e-11	6.44064e-10	14.5025	cg22296612
0.10868	0.436531	2.11431	0.0365484	0.0516797	-4.68144	cg04654530
0.30345	0.515372	8.28841	1.85223e-13	4.50604e-12	20.1763	cg13613965
0.0537064	0.380512	1.55213	0.123252	0.156704	-5.68082	cg09524658
0.0309269	0.286213	0.568895	0.570485	0.618448	-6.70934	cg00748494
0.241758	0.554407	7.1026	9.24093e-11	9.15271e-10	14.1088	cg05835982
-0.179915	0.396785	-5.71731	7.99531e-08	3.55943e-07	7.53785	cg00009871
0.271726	0.6093	8.98146	4.3792e-15	2.18925e-13	23.8407	cg18166947
0.129959	0.476915	3.31436	0.0012133	0.00222567	-1.62884	cg27471192
-0.223118	0.383388	-7.42549	1.75552e-11	2.15895e-10	15.7289	cg02667102
0.248396	0.617715	6.84246	3.45199e-10	2.90203e-09	12.8246	cg06677416
0.192869	0.732503	7.52261	1.05991e-11	1.39479e-10	16.2215	cg00447052
-0.160676	0.339976	-5.73491	7.36954e-08	3.31207e-07	7.61668	cg01632288
0.222071	0.652917	5.42949	2.97405e-07	1.14822e-06	6.26887	cg00230517
0.259951	0.557148	6.82322	3.80238e-10	3.15647e-09	12.7305	cg02886477
-0.159764	0.476837	-3.7591	0.000264314	0.000545104	-0.209081	cg02246055
0.214099	0.687046	6.07303	1.50273e-08	8.09377e-08	9.15682	cg15764067
-0.232185	0.269227	-7.98029	9.5649e-13	1.78324e-11	18.5712	cg27553971
-0.0431228	0.351108	-1.0804	0.282119	0.331066	-6.29113	cg25136495
0.23992	0.569252	4.72568	6.26579e-06	1.77862e-05	3.34003	cg16606773
-0.139603	0.495213	-4.01331	0.000104346	0.000231869	0.665583	cg19219655
-0.330465	0.420311	-8.40181	1.00823e-13	2.7465e-12	20.7712	cg17699214
-0.190757	0.56213	-5.58922	1.44107e-07	6.02628e-07	6.96836	cg16798617
-0.243941	0.397979	-7.51459	1.10507e-11	1.44519e-10	16.1807	cg17053854
-0.285363	0.368999	-7.43891	1.63743e-11	2.0311e-10	15.7969	cg04367503
0.178409	0.741769	6.04772	1.69534e-08	9.00454e-08	9.03987	cg07160932
-0.256711	0.374923	-10.1822	5.979e-18	1.38881e-15	30.301	cg00066627
-0.117515	0.533061	-2.91257	0.00427232	0.00713929	-2.7827	cg25354918
-0.22026	0.286147	-8.2752	1.98793e-13	4.77943e-12	20.1072	cg01165355
-0.179239	0.410609	-5.80311	5.36741e-08	2.50311e-07	7.92342	cg04513125
-0.229665	0.536576	-6.8662	3.06321e-10	2.6196e-09	12.941	cg00879475
-0.19115	0.286069	-5.79841	5.48629e-08	2.55339e-07	7.90222	cg02479842
0.193676	0.679373	5.93797	2.85163e-08	1.42746e-07	8.53587	cg26287345
-0.232195	0.271424	-8.53766	4.85323e-14	1.4984e-12	21.4865	cg15076368
0.255661	0.646415	7.20495	5.47427e-11	5.80085e-10	14.6193	cg17438155
0.00373125	0.344237	0.0715683	0.943064	0.952607	-6.86801	cg23827572
0.126059	0.484582	2.88136	0.00468834	0.00778282	-2.86698	cg00419321
0.145873	0.548753	3.36888	0.00101384	0.00188502	-1.46264	cg00254681
0.213925	0.513778	6.04775	1.69508e-08	9.00362e-08	9.04003	cg23081213
-0.245453	0.276687	-8.41359	9.46416e-14	2.60387e-12	20.8331	cg13475104
0.269291	0.573807	7.76116	3.04204e-12	4.7703e-11	17.4405	cg02822259
0.0886082	0.584129	2.0029	0.0474306	0.0656089	-4.90239	cg26348348
0.175139	0.637848	4.31362	3.30532e-05	8.09568e-05	1.7544	cg04265672
0.115581	0.399213	3.04222	0.00288229	0.0049614	-2.42424	cg06416060
-0.0614622	0.522307	-1.19453	0.234615	0.280575	-6.16301	cg17759252
-0.232234	0.28252	-8.05839	6.31885e-13	1.25765e-11	18.9764	cg23462726
-0.238908	0.28894	-9.73287	7.08606e-17	9.01056e-15	27.8789	cg09816218
-0.245158	0.287386	-10.3069	2.93917e-18	8.44821e-16	30.996	cg15974931
0.214522	0.320786	4.76753	5.26406e-06	1.51932e-05	3.50672	cg13476133
0.230234	0.584064	5.87674	3.80363e-08	1.84209e-07	8.25684	cg24678611
-0.0336082	0.505657	-0.797456	0.426754	0.478803	-6.55418	cg13563298
-0.0904914	0.576441	-2.31867	0.0220963	0.0325598	-4.24743	cg14516566
0.19885	0.580696	5.47656	2.40515e-07	9.4916e-07	6.47374	cg05277054
-0.159127	0.42833	-4.444	1.97338e-05	5.05483e-05	2.24499	cg19981828
-0.177932	0.541954	-5.52643	1.91856e-07	7.7603e-07	6.69195	cg08793511
-0.00331323	0.529673	-0.071228	0.943334	0.952825	-6.86803	cg27248148
0.225112	0.7666	9.11943	2.05444e-15	1.18815e-13	24.5816	cg03130910
0.236946	0.622871	7.24993	4.34519e-11	4.74431e-10	14.8446	cg23246821
0.318389	0.553125	10.2272	4.66195e-18	1.17848e-15	30.5447	cg17657037
-0.19371	0.304901	-6.45186	2.40355e-09	1.60411e-08	10.9365	cg12184221
0.0455176	0.580543	1.07656	0.283824	0.332779	-6.29522	cg25965498
-0.284749	0.428454	-9.5204	2.29503e-16	2.16998e-14	26.7281	cg16720405
0.0804477	0.416783	1.74805	0.0829998	0.109342	-5.3655	cg16399136
0.0943959	0.337224	2.53403	0.0125573	0.0193324	-3.7507	cg17701886
-0.0849996	0.384001	-1.75937	0.0810507	0.107027	-5.3462	cg12991050
-0.0676113	0.531569	-1.8098	0.0728174	0.0971347	-5.25875	cg02416536
-0.176599	0.279779	-5.13627	1.09079e-06	3.68153e-06	5.01704	cg05876246
0.130074	0.518949	3.79215	0.000234782	0.000488589	-0.0979046	cg21508639
0.187098	0.547973	4.75342	5.58302e-06	1.6012e-05	3.45042	cg13515269
0.27391	0.444947	6.34211	4.1092e-09	2.57253e-08	10.4154	cg03982831
0.276652	0.556738	7.59756	7.16995e-12	9.995e-11	16.6031	cg05842480
0.113976	0.667204	2.8675	0.00488471	0.00808472	-2.90415	cg22274117
-0.183108	0.456036	-5.27247	5.99499e-07	2.15266e-06	5.59314	cg01497892
-0.174573	0.423169	-5.47028	2.47439e-07	9.7408e-07	6.44635	cg10819807
-0.235871	0.232083	-8.92728	5.88117e-15	2.78035e-13	23.5521	cg23194912
-0.232085	0.30737	-8.92117	6.08006e-15	2.85262e-13	23.5195	cg26725397
-0.103953	0.587938	-3.02501	0.00303898	0.00521035	-2.47259	cg16992594
0.00665869	0.440098	0.12377	0.901703	0.917783	-6.86292	cg22697962
-0.227149	0.29441	-8.09227	5.27701e-13	1.08386e-11	19.1525	cg15640140
-0.242752	0.465343	-6.99668	1.58396e-10	1.4699e-09	13.5835	cg11786338
-0.222786	0.363679	-7.94849	1.13203e-12	2.05753e-11	18.4065	cg08498465
-0.228454	0.255952	-8.87076	7.99686e-15	3.53932e-13	23.2513	cg18201671
0.0263772	0.313102	0.711853	0.477931	0.529117	-6.61833	cg16020346
-0.213447	0.246904	-7.58891	7.5014e-12	1.03913e-10	16.559	cg13065299
-0.214665	0.250306	-9.1493	1.7256e-15	1.03104e-13	24.752	cg23549472
-0.165191	0.344866	-5.17041	9.39609e-07	3.22203e-06	5.16056	cg19788250
-0.309031	0.292635	-9.48391	2.8043e-16	2.52397e-14	26.5318	cg14197503
0.287455	0.617075	7.73421	3.50488e-12	5.37875e-11	17.3022	cg16935980
-0.127031	0.463826	-2.87717	0.0047469	0.00787332	-2.87823	cg02433278
-0.141722	0.54447	-4.02838	9.86282e-05	0.000220253	0.718796	cg17855823
0.117747	0.382121	2.62768	0.00971389	0.0152468	-3.52233	cg03763508
0.114344	0.466425	2.52455	0.0128833	0.0197888	-3.77341	cg18588323
-0.178556	0.332526	-6.16338	9.75168e-09	5.51872e-08	9.5763	cg25230917
-0.151419	0.179415	-5.57409	1.54416e-07	6.40527e-07	6.90161	cg00630164
-0.214523	0.392669	-6.65857	8.6587e-10	6.52686e-09	11.9294	cg00866215
0.194927	0.739491	7.13872	7.6844e-11	7.80032e-10	14.2886	cg06197966
-0.253692	0.331069	-10.086	1.01659e-17	2.12272e-15	29.781	cg06541218
-0.200515	0.331725	-6.80482	4.17034e-10	3.42892e-09	12.6405	cg19486949
0.32094	0.63478	9.223	1.17174e-15	7.57615e-14	25.1316	cg15971010
-0.117624	0.273637	-3.49905	0.000654871	0.00125748	-1.05685	cg08105396
0.0415884	0.452088	1.11553	0.266842	0.315	-6.25304	cg27087553
0.116864	0.642889	3.28401	0.00133965	0.00243869	-1.72036	cg09664215
0.0564082	0.567923	1.41627	0.159275	0.197791	-5.87833	cg19927885
0.105648	0.246932	2.2131	0.0287725	0.0414895	-4.47624	cg04894169
-0.275707	0.471209	-8.46106	7.33181e-14	2.11027e-12	21.0829	cg08667600
-0.0104791	0.342582	-0.23947	0.811148	0.839065	-6.84196	cg08442798
-0.256769	0.516258	-7.66278	5.09778e-12	7.42901e-11	16.9362	cg08889930
0.221554	0.661715	6.52609	1.66845e-09	1.16341e-08	11.2914	cg02317299
0.193701	0.81464	6.59892	1.16419e-09	8.48103e-09	11.6414	cg21435684
0.235134	0.651778	6.31861	4.60653e-09	2.84421e-08	10.3044	cg12223582
-0.22441	0.324099	-5.40997	3.24685e-07	1.24209e-06	6.18421	cg26004771
0.213755	0.653088	5.86427	4.03274e-08	1.93988e-07	8.2002	cg21101720
-0.175427	0.543187	-5.20722	7.99465e-07	2.78675e-06	5.31599	cg03289764
0.141005	0.544242	3.51247	0.000625608	0.00120552	-1.0143	cg00000165
-0.0394201	0.33849	-0.711585	0.478096	0.529283	-6.61852	cg01937780
-0.255483	0.32294	-9.6696	1.01042e-16	1.1846e-14	27.5316	cg03318990
0.0275448	0.372467	0.771626	0.441845	0.49358	-6.5743	cg10210909
-0.0298629	0.254241	-0.834039	0.405908	0.45799	-6.52458	cg17342064
0.182849	0.670197	4.71222	6.62534e-06	1.86997e-05	3.28666	cg22958090
-0.241464	0.282519	-8.09229	5.27661e-13	1.08386e-11	19.1526	cg05980083
0.100612	0.385009	2.59509	0.0106298	0.0165756	-3.60265	cg07201215
0.219294	0.633453	6.39812	3.12685e-09	2.02411e-08	10.6808	cg07223253
0.231007	0.520441	6.05396	1.6457e-08	8.77139e-08	9.06869	cg25879102
0.134482	0.425025	3.17648	0.00189323	0.00336321	-2.03902	cg19444779
-0.0124571	0.487072	-0.328529	0.743081	0.778093	-6.81675	cg06092502
-0.231599	0.311045	-8.62404	3.04477e-14	1.0237e-12	21.9427	cg09182750
-0.217603	0.252336	-9.30664	7.29191e-16	5.25375e-14	25.5955	cg24405381
-0.254391	0.36066	-6.74227	5.70451e-10	4.5195e-09	12.3355	cg03729251
0.0736535	0.524137	1.63319	0.105037	0.135494	-5.5547	cg01516851
-0.134363	0.435215	-3.91746	0.00014886	0.00032129	0.330563	cg01897036
0.152293	0.544799	3.29782	0.0012807	0.00234026	-1.6788	cg24820672
0.24214	0.605196	6.74964	5.49802e-10	4.37723e-09	12.3714	cg05191919
0.0871867	0.388559	2.3332	0.0212935	0.0314689	-4.21518	cg06161600
0.189797	0.677193	6.05351	1.64927e-08	8.7895e-08	9.06659	cg02515422
-0.201063	0.421547	-5.76272	6.47723e-08	2.95673e-07	7.74154	cg09473826
0.230399	0.719253	7.73719	3.45037e-12	5.30823e-11	17.3175	cg15566554
0.2197	0.632377	6.57276	1.32508e-09	9.50096e-09	11.5155	cg04446653
-0.209895	0.346043	-7.58562	7.63152e-12	1.0544e-10	16.5422	cg05658512
0.233117	0.445014	6.10996	1.25976e-08	6.93002e-08	9.32787	cg03265671
0.173427	0.743396	5.92546	3.02489e-08	1.50416e-07	8.47872	cg12944530
0.194951	0.524709	6.42315	2.76665e-09	1.81594e-08	10.7997	cg09458272
0.177261	0.541119	4.91149	2.87117e-06	8.78363e-06	4.08753	cg16998831
0.0566371	0.53941	1.16112	0.247884	0.294812	-6.20181	cg06641388
-0.177151	0.419557	-4.8412	3.86546e-06	1.14939e-05	3.80247	cg17058383
0.153827	0.575981	3.85844	0.000184723	0.00039183	0.127417	cg11165752
0.175419	0.462501	4.51601	1.47799e-05	3.87957e-05	2.52043	cg03176917
0.280659	0.612701	8.10458	4.94242e-13	1.02597e-11	19.2166	cg11081894
-0.283074	0.368179	-9.54102	2.04923e-16	1.99265e-14	26.8391	cg07942995
0.0840617	0.498245	2.36094	0.0198321	0.0294708	-4.1531	cg09563922
-0.260498	0.266115	-11.342	9.49353e-21	1.44863e-17	36.6131	cg12069276
-0.323259	0.326825	-9.0339	3.29076e-15	1.73797e-13	24.1205	cg13356253
0.189641	0.628225	4.84073	3.8731e-06	1.15139e-05	3.80058	cg15574312
-0.299096	0.381161	-9.35768	5.60492e-16	4.24365e-14	25.8537	cg01574364
0.216521	0.599158	7.09245	9.7321e-11	9.57652e-10	14.0583	cg07210840
-0.221322	0.328729	-7.724	3.69794e-12	5.63491e-11	17.2498	cg27632402
-0.192374	0.341132	-5.20915	7.92719e-07	2.7663e-06	5.32414	cg00088688
0.134013	0.526354	3.15722	0.00201247	0.00355934	-2.09514	cg27125849
0.181487	0.685472	5.66474	1.01908e-07	4.42908e-07	7.30323	cg26226555
0.230254	0.574161	6.13604	1.11186e-08	6.20661e-08	9.44902	cg01357713
0.279246	0.534707	8.77264	1.36216e-14	5.415e-13	22.7299	cg02245794
0.189312	0.676975	4.17038	5.75849e-05	0.000134537	1.22775	cg04245402
0.0476611	0.580686	1.49528	0.137454	0.17296	-5.76559	cg16546376
0.223844	0.516114	7.11622	8.62012e-11	8.62133e-10	14.1766	cg07668993
-0.118739	0.422027	-4.164	5.90107e-05	0.000137577	1.20458	cg22269416
-0.321038	0.576289	-8.03779	7.04975e-13	1.37995e-11	18.8694	cg00911376
-0.146953	0.307947	-3.76356	0.000260135	0.000537067	-0.194134	cg05035143
-0.0362453	0.366421	-0.851132	0.396383	0.448584	-6.51029	cg14098847
-0.192793	0.571706	-5.65285	1.07636e-07	4.64691e-07	7.25036	cg13937361
0.238072	0.737903	7.16396	6.75343e-11	6.96146e-10	14.4145	cg17151621
-0.236917	0.316591	-7.93973	1.18577e-12	2.13953e-11	18.3611	cg00623200
0.22962	0.581041	5.61091	1.3049e-07	5.51965e-07	7.06428	cg15493618
0.135477	0.513635	2.8365	0.00535143	0.00879482	-2.98672	cg04671145
0.214826	0.51841	5.69079	9.03768e-08	3.97179e-07	7.41933	cg03972665
0.182955	0.363287	3.6241	0.000425705	0.000845917	-0.655255	cg19746940
0.223759	0.565335	5.81227	5.14283e-08	2.40925e-07	7.96479	cg24951263
-0.210943	0.245725	-5.92384	3.04808e-08	1.51435e-07	8.47132	cg16234978
0.313049	0.444315	8.20641	2.87164e-13	6.50128e-12	19.7475	cg13696940
0.0825499	0.48475	1.78574	0.0766537	0.101762	-5.30076	cg22287064
-0.0669037	0.439173	-2.01457	0.0461741	0.0640083	-4.87976	cg15844443
-0.0381922	0.495669	-0.755285	0.451551	0.503135	-6.58668	cg16814680
0.0371232	0.583027	1.07993	0.282326	0.331266	-6.29163	cg24940701
0.232793	0.535137	6.46167	2.29063e-09	1.53738e-08	10.9832	cg13430053
0.0530812	0.368049	0.965929	0.336012	0.387299	-6.40696	cg05313918
-0.217071	0.248125	-8.64747	2.68083e-14	9.27647e-13	22.0673	cg00509207
-0.155942	0.325125	-3.84676	0.000192732	0.00040731	0.0875104	cg25350011
-0.341681	0.529491	-9.5876	1.58631e-16	1.65417e-14	27.0898	cg23057597
-0.163016	0.358578	-5.42118	3.0874e-07	1.18709e-06	6.23279	cg20128099
-0.194118	0.180966	-8.31669	1.57288e-13	3.94949e-12	20.3357	cg01412419
0.233146	0.593019	7.41453	1.85803e-11	2.26776e-10	15.6735	cg06955484
0.0245156	0.647952	0.476132	0.634842	0.678712	-6.75759	cg06360820
-0.0777934	0.536515	-2.18924	0.0305051	0.0437791	-4.52659	cg06103377
-0.109102	0.37238	-3.36654	0.00102173	0.0018986	-1.46983	cg21141089
0.0167905	0.43874	0.41081	0.681941	0.722354	-6.78644	cg18459618
-0.144124	0.38448	-3.13939	0.00212904	0.00374868	-2.14685	cg20116828
-0.127291	0.362367	-4.2026	5.08788e-05	0.000120048	1.34508	cg08480774
0.181988	0.41737	4.79109	4.77051e-06	1.38899e-05	3.60097	cg23618344
-0.277686	0.388692	-9.10387	2.24665e-15	1.27734e-13	24.4942	cg09729030
-0.213812	0.354024	-7.57817	7.93381e-12	1.08929e-10	16.5043	cg03747884
-0.127546	0.447003	-2.58396	0.01096	0.0170561	-3.62987	cg15717183
-0.199053	0.346426	-7.00865	1.49063e-10	1.39215e-09	13.6427	cg24070446
-0.265527	0.318066	-10.0202	1.46311e-17	2.75175e-15	29.4244	cg05202347
-0.155823	0.33907	-5.65986	1.04224e-07	4.51707e-07	7.28151	cg19186806
-0.193132	0.422567	-4.6871	7.35074e-06	2.05623e-05	3.18731	cg18031880
0.317561	0.536769	9.75148	6.43769e-17	8.33571e-15	27.9731	cg09720573
-0.219085	0.289381	-5.79735	5.51339e-08	2.56408e-07	7.89745	cg13185413
-0.218826	0.355657	-7.81633	2.27525e-12	3.72821e-11	17.7243	cg22861286
0.0802167	0.488323	1.79832	0.0746277	0.0993061	-5.27886	cg04171392
-0.267843	0.343799	-9.76347	6.02628e-17	7.9272e-15	28.0378	cg09152813
-0.349771	0.454901	-11.6454	1.82571e-21	4.8941e-18	38.2278	cg05425326
0.197488	0.71767	7.04775	1.22203e-10	1.16926e-09	13.8364	cg03980745
0.227947	0.549417	5.54368	1.7738e-07	7.24452e-07	6.7677	cg00097146
-0.16295	0.354838	-5.57706	1.52341e-07	6.33001e-07	6.91469	cg06814892
0.177883	0.599687	5.27647	5.88974e-07	2.11824e-06	5.6102	cg16664732
-0.251415	0.291546	-9.48312	2.81649e-16	2.53265e-14	26.5276	cg11799387
-0.109145	0.195463	-2.82025	0.00561201	0.00918609	-3.02968	cg02435495
0.262825	0.44322	6.96095	1.89844e-10	1.72517e-09	13.4071	cg02717046
-0.206464	0.308446	-7.92014	1.31531e-12	2.33586e-11	18.2598	cg14625040
0.121962	0.574073	2.9267	0.00409532	0.00686748	-2.74428	cg00263700
-0.19071	0.389117	-6.54256	1.53826e-09	1.08317e-08	11.3704	cg03537591
0.1058	0.673094	2.25241	0.0261051	0.0379421	-4.39219	cg05895353
0.205185	0.340607	5.26636	6.15921e-07	2.20524e-06	5.56711	cg27316970
0.181621	0.675117	6.47688	2.12567e-09	1.43962e-08	11.0559	cg19084589
0.284778	0.566445	7.58094	7.82012e-12	1.07592e-10	16.5184	cg03251454
0.247995	0.635007	6.38905	3.26857e-09	2.1039e-08	10.6377	cg01074657
0.0158356	0.392099	0.419171	0.675837	0.71683	-6.78298	cg16561266
-0.223878	0.487356	-7.14695	7.36755e-11	7.51301e-10	14.3297	cg17647565
-0.0449802	0.544208	-0.979117	0.329482	0.380599	-6.39427	cg13775636
-0.263477	0.330476	-7.67333	4.82362e-12	7.07731e-11	16.9902	cg24597363
-0.235655	0.382897	-7.63302	5.95701e-12	8.51233e-11	16.7841	cg16872898
-0.237792	0.287785	-8.76267	1.43785e-14	5.64075e-13	22.677	cg08595433
0.156898	0.473008	4.15555	6.0948e-05	0.000141757	1.17399	cg02971581
-0.151489	0.350502	-5.20015	8.24698e-07	2.86634e-06	5.28608	cg09941208
0.0684774	0.609039	1.76934	0.0793653	0.105031	-5.3291	cg05676562
-0.0189566	0.422553	-0.452159	0.651967	0.694684	-6.76867	cg01971137
0.250982	0.498554	6.59048	1.21388e-09	8.801e-09	11.6007	cg07773510
0.213171	0.546268	5.27605	5.90052e-07	2.12189e-06	5.60844	cg04963424
0.200853	0.654654	5.41593	3.1612e-07	1.21278e-06	6.21	cg25527494
0.183531	0.439314	4.02223	0.000100926	0.000224915	0.697046	cg18004701
-0.108607	0.453055	-2.65262	0.00906182	0.0143026	-3.46027	cg03526142
0.155501	0.584788	4.43822	2.01942e-05	5.16195e-05	2.22303	cg08100122
-0.215619	0.357664	-5.14074	1.06972e-06	3.61752e-06	5.03581	cg02213103
-0.24648	0.381737	-7.86485	1.7616e-12	2.99132e-11	17.9743	cg14516287
0.309869	0.491792	9.38285	4.88232e-16	3.82805e-14	25.9888	cg13601855
0.125672	0.653251	3.24382	0.00152596	0.00275092	-1.8405	cg02320937
-0.215184	0.260872	-9.00029	3.90322e-15	1.9894e-13	23.9529	cg14997942
-0.372224	0.422491	-11.1087	3.5474e-20	3.62727e-17	35.3229	cg11698445
0.142222	0.389435	3.31839	0.00119739	0.00219868	-1.61664	cg26699292
0.0922503	0.579037	2.63723	0.00945913	0.0148785	-3.49861	cg13519373
-0.218654	0.475824	-7.42484	1.76137e-11	2.16534e-10	15.7257	cg20645973
0.105362	0.63219	2.70655	0.00778485	0.0124277	-3.32426	cg26277599
-0.164633	0.450622	-5.57052	1.56955e-07	6.4959e-07	6.88586	cg22335155
-0.0155119	0.254096	-0.388532	0.698307	0.737399	-6.79531	cg05155840
-0.0966754	0.532073	-1.94781	0.0537614	0.0735993	-5.00751	cg13617280
-0.0610669	0.483112	-1.62631	0.106494	0.137198	-5.56564	cg01657574
0.0961471	0.590082	2.28457	0.024086	0.0352325	-4.32241	cg15405084
-0.0316594	0.431553	-0.623886	0.533881	0.583414	-6.67672	cg03954144
0.115473	0.293731	3.21078	0.00169697	0.0030372	-1.93835	cg02146032
0.0889768	0.545818	2.21928	0.0283378	0.040915	-4.46311	cg04358957
-0.18136	0.265244	-7.08276	1.02247e-10	1.00042e-09	14.0102	cg07493324
0.256192	0.584738	6.4319	2.65052e-09	1.74887e-08	10.8414	cg05607502
0.212208	0.756986	7.20743	5.40484e-11	5.7383e-10	14.6318	cg23325963
0.160122	0.392882	3.99768	0.000110614	0.000244537	0.610527	cg10720997
-0.193314	0.301072	-6.93667	2.14656e-10	1.91875e-09	13.2874	cg07567326
-0.00382454	0.528495	-0.106456	0.915397	0.929368	-6.86491	cg12936238
-0.251123	0.326098	-8.82328	1.03495e-14	4.32394e-13	22.9988	cg03883331
-0.221334	0.344722	-8.86249	8.34909e-15	3.65444e-13	23.209	cg24691042
-0.197936	0.458319	-5.90186	3.38021e-08	1.65799e-07	8.37114	cg08093568
-0.14754	0.458333	-5.65684	1.05682e-07	4.57128e-07	7.26808	cg11736352
0.173995	0.362959	4.25227	4.19888e-05	0.00010065	1.52721	cg21068480
-0.208865	0.236716	-7.32334	2.97726e-11	3.42293e-10	15.2135	cg20509869
0.295746	0.645185	7.8148	2.29378e-12	3.75237e-11	17.7164	cg17069396
-0.201568	0.225882	-7.75582	3.12858e-12	4.8848e-11	17.4131	cg09250149
-0.25245	0.496644	-7.34549	2.65564e-11	3.09588e-10	15.325	cg00899365
0.181534	0.770811	6.57237	1.32764e-09	9.51727e-09	11.5136	cg27181375
-0.172181	0.397039	-5.00509	1.92481e-06	6.13997e-06	4.47128	cg26926765
-0.268762	0.617199	-6.30971	4.81002e-09	2.95367e-08	10.2624	cg02571055
-0.221119	0.433838	-7.31869	3.04958e-11	3.49636e-10	15.19	cg22889914
0.0303833	0.407389	0.557412	0.578279	0.625919	-6.71578	cg03128011
-0.00841847	0.432699	-0.206996	0.836362	0.861204	-6.84919	cg22816091
-0.243432	0.345356	-8.92853	5.84136e-15	2.76417e-13	23.5587	cg12052658
0.174097	0.81031	6.85305	3.27284e-10	2.77045e-09	12.8765	cg23521140
0.166932	0.516581	3.81761	0.000214194	0.000448786	-0.0117171	cg03585263
0.308555	0.499713	8.95557	5.04193e-15	2.45137e-13	23.7028	cg23705847
0.129554	0.661485	4.01875	0.000102247	0.000227603	0.684769	cg15842430
0.164135	0.653246	4.54548	1.31194e-05	3.48278e-05	2.63409	cg05241698
-0.332823	0.489122	-9.41762	4.03471e-16	3.31823e-14	26.1756	cg10022155
0.244115	0.692105	6.18332	8.86042e-09	5.07251e-08	9.66931	cg16340422
-0.209712	0.317187	-6.31527	4.68188e-09	2.88517e-08	10.2886	cg12431891
-0.162037	0.411097	-5.16727	9.5261e-07	3.26132e-06	5.14734	cg06064212
0.229746	0.433806	6.42122	2.79289e-09	1.83172e-08	10.7905	cg08927016
-0.316724	0.370279	-9.3482	5.90383e-16	4.4227e-14	25.8028	cg09337852
-0.205678	0.358115	-7.35512	2.52669e-11	2.96506e-10	15.3736	cg16590154
0.328942	0.565764	9.33758	6.25769e-16	4.63467e-14	25.7458	cg27664530
-0.220793	0.270704	-8.06314	6.16131e-13	1.23231e-11	19.0011	cg16358155
0.0176169	0.448744	0.407972	0.684017	0.724311	-6.78759	cg25352836
-0.232072	0.528113	-5.74336	7.0863e-08	3.19956e-07	7.65459	cg13532359
-0.185047	0.514901	-5.18342	8.87533e-07	3.06178e-06	5.21542	cg00098297
0.184387	0.652765	4.65843	8.27265e-06	2.29079e-05	3.07437	cg27086308
-0.231592	0.382954	-8.18219	3.268e-13	7.22705e-12	19.6211	cg04321240
0.242419	0.563584	7.42398	1.76927e-11	2.17343e-10	15.7213	cg03781098
0.0138711	0.617088	0.389742	0.697415	0.736582	-6.79484	cg03344351
-0.206338	0.332538	-6.87346	2.95326e-10	2.53905e-09	12.9766	cg19619014
-0.234414	0.336399	-7.91106	1.37997e-12	2.43283e-11	18.2129	cg08954601
0.210703	0.383259	5.06772	1.46922e-06	4.80617e-06	4.73073	cg11031701
-0.205075	0.455607	-6.149	1.04486e-08	5.8674e-08	9.50933	cg19371121
-0.199195	0.354369	-6.02423	1.89567e-08	9.93714e-08	8.93159	cg22088248
-0.240028	0.28609	-9.23718	1.08425e-15	7.15028e-14	25.2075	cg07534823
-0.166281	0.509324	-4.08382	8.00564e-05	0.00018195	0.915935	cg21243848
-0.228321	0.269931	-8.51001	5.63323e-14	1.69568e-12	21.3407	cg26370886
-0.0809699	0.386106	-1.73302	0.0856488	0.11251	-5.39097	cg00269800
-0.226268	0.319559	-5.20931	7.92153e-07	2.76476e-06	5.32483	cg08420572
0.0875872	0.380054	2.34572	0.0206229	0.0305507	-4.18726	cg02558026
-0.0494471	0.647671	-1.10575	0.271035	0.3194	-6.26376	cg03543448
0.0992329	0.568979	2.57438	0.0112513	0.0174747	-3.6532	cg24100168
0.25223	0.646812	7.55469	8.96767e-12	1.20571e-10	16.3847	cg14093715
0.13413	0.446111	3.39745	0.00092201	0.00172633	-1.37465	cg04885832
0.159376	0.603241	4.57546	1.16164e-05	3.11959e-05	2.75019	cg21537049
-0.0465415	0.456043	-1.00761	0.315658	0.366174	-6.36626	cg17372657
-0.274145	0.419266	-8.57465	3.97554e-14	1.27074e-12	21.6817	cg10724576
-0.222647	0.340562	-6.74092	5.74302e-10	4.54638e-09	12.329	cg23743573
-0.167602	0.43109	-4.93739	2.57151e-06	7.95276e-06	4.19326	cg05008139
0.0601428	0.626788	1.65114	0.101312	0.131135	-5.52594	cg12250761
0.189745	0.574233	4.57271	1.17467e-05	3.15186e-05	2.73954	cg26020982
0.234033	0.497118	6.40769	2.98403e-09	1.94218e-08	10.7262	cg27652350
-0.175072	0.254633	-6.80284	4.21196e-10	3.45885e-09	12.6309	cg16697024
-0.20995	0.480881	-7.16635	6.67142e-11	6.88408e-10	14.4265	cg04216240
-0.17632	0.325727	-5.81458	5.08772e-08	2.38558e-07	7.97522	cg26365668
0.244734	0.54231	6.51288	1.78066e-09	1.23161e-08	11.2281	cg04024827
-0.0389939	0.572505	-1.15116	0.251942	0.299118	-6.21318	cg07938763
0.209169	0.677125	6.02237	1.91248e-08	1.00131e-07	8.92303	cg07080653
-0.24109	0.273603	-8.66826	2.39739e-14	8.53186e-13	22.1767	cg18448614
-0.217013	0.348644	-8.86637	8.14131e-15	3.58406e-13	23.2335	cg11502844
0.20604	0.598745	5.51055	2.062e-07	8.27939e-07	6.62233	cg11969002
-0.251219	0.396118	-7.34612	2.64695e-11	3.08647e-10	15.3282	cg16766036
0.249262	0.625238	7.45933	1.47285e-11	1.85268e-10	15.9003	cg07499182
-0.217242	0.486674	-6.01256	2.0037e-08	1.04361e-07	8.87786	cg00253379
-0.284625	0.504924	-7.50788	1.14438e-11	1.49112e-10	16.1466	cg00157962
-0.183388	0.244541	-6.05319	1.65174e-08	8.79982e-08	9.06514	cg15188623
-0.255955	0.495096	-6.24179	6.68414e-09	3.95184e-08	9.94289	cg03287877
-0.19826	0.31696	-7.79185	2.5884e-12	4.15484e-11	17.5983	cg13709640
0.276301	0.604575	7.36577	2.39141e-11	2.82503e-10	15.4273	cg02767613
0.232698	0.615563	6.31409	4.70896e-09	2.89987e-08	10.283	cg10617784
0.206615	0.603512	5.92965	2.96565e-08	1.47799e-07	8.49788	cg26370729
-0.275675	0.274043	-9.09976	2.29757e-15	1.29848e-13	24.4722	cg21877274
-0.0859973	0.552546	-2.3025	0.0230214	0.0338069	-4.28313	cg23719157
-0.209658	0.367496	-7.53536	9.91822e-12	1.31708e-10	16.2863	cg19465320
0.256908	0.599489	6.3373	4.20648e-09	2.62466e-08	10.3926	cg01089319
-0.0371618	0.345994	-0.746606	0.456754	0.508277	-6.59316	cg09802835
0.294478	0.59136	9.78811	5.2613e-17	7.17663e-15	28.1708	cg17601658
-0.239752	0.402362	-7.07857	1.04453e-10	1.01899e-09	13.9894	cg21304234
0.206004	0.64757	5.57385	1.54587e-07	6.411e-07	6.90055	cg23190268
-0.0906714	0.441003	-1.71502	0.0889104	0.116411	-5.42117	cg01124132
-0.106389	0.413059	-3.88572	0.000167228	0.000357445	0.22102	cg13447684
-0.173897	0.450689	-5.16076	9.80135e-07	3.34481e-06	5.11993	cg08365687
-0.290882	0.700463	-6.65448	8.83638e-10	6.64716e-09	11.9096	cg20231444
-0.173708	0.375877	-6.57529	1.30862e-09	9.39856e-09	11.5276	cg26657675
0.102066	0.577141	2.85575	0.00505693	0.00834748	-2.93552	cg22998959
-0.3102	0.38506	-10.0963	9.60797e-18	2.01898e-15	29.8363	cg06467207
0.272921	0.614299	8.70624	1.95195e-14	7.22396e-13	22.3778	cg16498913
-0.00803289	0.525761	-0.192127	0.847966	0.871587	-6.85215	cg03720605
-0.263093	0.35717	-9.53444	2.12463e-16	2.05189e-14	26.8037	cg09741789
-0.0245306	0.498456	-0.719132	0.473451	0.524784	-6.61315	cg18563140
0.092925	0.522017	2.66407	0.00877578	0.0138867	-3.43159	cg26319015
-0.250344	0.290526	-9.62417	1.29738e-16	1.42502e-14	27.2868	cg12550731
-0.0172234	0.323893	-0.410774	0.681967	0.722374	-6.78645	cg09222749
-0.139936	0.258298	-3.98475	0.00011607	0.000255409	0.565101	cg06841846
-0.261789	0.33666	-9.42385	3.89929e-16	3.23638e-14	26.209	cg01876548
-0.245703	0.287673	-10.0031	1.5961e-17	2.93162e-15	29.339	cg23494413
-0.213513	0.342667	-6.85239	3.28371e-10	2.77822e-09	12.8733	cg08066673
-0.141704	0.366515	-4.83009	4.05051e-06	1.19888e-05	3.75767	cg18681464
-0.165721	0.37889	-5.71997	7.89746e-08	3.52093e-07	7.54976	cg01896230
0.192738	0.56574	5.22266	7.46954e-07	2.6227e-06	5.38138	cg01862641
-0.233488	0.440823	-7.51865	1.08198e-11	1.419e-10	16.2014	cg03159676
0.1758	0.644429	4.92554	2.70469e-06	8.32387e-06	4.14482	cg26855801
-0.152477	0.329248	-4.70078	6.94656e-06	1.95186e-05	3.24138	cg09386054
0.285541	0.645332	8.18721	3.18162e-13	7.08182e-12	19.6473	cg23350385
-0.221358	0.315097	-8.92394	5.96796e-15	2.81467e-13	23.5376	cg16861241
-0.152449	0.219643	-3.13713	0.00214425	0.00377311	-2.15338	cg04248271
0.190983	0.583805	5.41278	3.20623e-07	1.22792e-06	6.19636	cg14968732
-0.0254973	0.370802	-0.47244	0.637466	0.681232	-6.75933	cg00946992
-0.165575	0.434923	-5.90387	3.3484e-08	1.64393e-07	8.3803	cg19084053
-0.202326	0.271362	-7.29813	3.39054e-11	3.82547e-10	15.0866	cg16123687
0.112631	0.606863	3.13852	0.00213487	0.00375814	-2.14935	cg26680995
-0.299805	0.363611	-10.3663	2.16028e-18	6.81862e-16	31.2981	cg01242977
0.267949	0.598129	6.42647	2.72204e-09	1.78998e-08	10.8155	cg27435133
0.119682	0.602648	3.2465	0.00151282	0.00272953	-1.83252	cg15355719
0.125994	0.530074	3.14613	0.00208424	0.00367612	-2.12732	cg22851420
-0.228799	0.447983	-6.99227	1.61985e-10	1.49956e-09	13.5617	cg15688713
0.17455	0.61467	5.21359	7.77405e-07	2.71855e-06	5.34292	cg23616100
-0.208175	0.423751	-6.2455	6.56529e-09	3.88968e-08	9.96031	cg05564412
0.220199	0.670755	6.32836	4.39329e-09	2.72738e-08	10.3504	cg03322633
-0.192199	0.323924	-5.68005	9.49674e-08	4.15659e-07	7.37143	cg15935770
-0.199803	0.365208	-7.55818	8.80602e-12	1.18816e-10	16.4024	cg03421358
-0.237058	0.330257	-8.2044	2.90263e-13	6.56094e-12	19.737	cg27132535
-0.237556	0.268809	-9.21035	1.25567e-15	7.97839e-14	25.0638	cg24262376
-0.199682	0.493291	-4.24664	4.2916e-05	0.000102694	1.50649	cg01567825
0.131729	0.323636	3.24475	0.0015214	0.00274366	-1.83774	cg21841963
0.158412	0.654308	4.66423	8.0778e-06	2.24096e-05	3.09715	cg18980036
0.273778	0.579211	8.30344	1.70899e-13	4.22293e-12	20.2551	cg23708763
0.221065	0.385542	5.99656	2.16159e-08	1.11676e-07	8.80434	cg02080531
-0.162728	0.450201	-6.01055	2.02287e-08	1.05244e-07	8.86863	cg11251293
-0.294964	0.334723	-9.14016	1.84281e-15	1.08731e-13	24.6882	cg11808677
-0.198707	0.302608	-6.60059	1.15456e-09	8.41832e-09	11.6494	cg14530963
0.231204	0.603698	5.9515	2.67518e-08	1.34962e-07	8.59776	cg09501687
0.206997	0.542933	5.59039	1.43334e-07	5.99725e-07	6.97356	cg15846434
-0.0208062	0.565394	-0.576578	0.565299	0.613523	-6.70496	cg10072261
0.165557	0.71092	4.60925	1.01212e-05	2.75202e-05	2.88172	cg06255601
-0.0424132	0.544999	-1.27658	0.204202	0.247484	-6.06315	cg24338341
0.167943	0.629056	4.22817	4.60977e-05	0.000109641	1.43865	cg26022526
-0.209565	0.468871	-6.62802	1.00775e-09	7.45634e-09	11.7818	cg26625729
0.0678808	0.591968	1.74785	0.0830349	0.109385	-5.36585	cg17104596
-0.321317	0.488861	-10.2187	4.8861e-18	1.20603e-15	30.4987	cg11166600
-0.266887	0.368143	-9.37831	5.00545e-16	3.89992e-14	25.9645	cg26938676
-0.112152	0.387944	-3.27715	0.00136988	0.00248993	-1.74097	cg16185299
-0.207814	0.350115	-7.76518	2.97839e-12	4.68977e-11	17.4612	cg05396243
0.206322	0.37168	5.80905	5.22069e-08	2.44192e-07	7.95025	cg22595460
-0.0392837	0.277515	-0.866697	0.387829	0.43991	-6.49704	cg09675196
-0.2044	0.397249	-5.4879	2.28491e-07	9.06962e-07	6.52324	cg25510609
-0.0154066	0.559044	-0.364777	0.715917	0.753419	-6.80422	cg02452944
0.210878	0.70072	6.11925	1.20498e-08	6.66229e-08	9.371	cg11694519
-0.172057	0.337814	-5.59781	1.38551e-07	5.81873e-07	7.00635	cg10460168
-0.267023	0.308444	-6.1927	8.46929e-09	4.87124e-08	9.71313	cg07835051
-0.195225	0.390199	-6.7228	6.28707e-10	4.93024e-09	12.2409	cg01756103
0.252578	0.621213	8.44809	7.86191e-14	2.23431e-12	21.0146	cg24169915
0.228005	0.683577	6.73871	5.80689e-10	4.59071e-09	12.3182	cg08931835
-0.179793	0.295029	-6.51526	1.75996e-09	1.21882e-08	11.2395	cg22782873
0.16166	0.662352	4.54623	1.30801e-05	3.47363e-05	2.63695	cg04489012
-0.225689	0.607381	-6.39899	3.11362e-09	2.01663e-08	10.6849	cg26679644
0.212201	0.643188	5.77483	6.12286e-08	2.81348e-07	7.79598	cg02583618
-0.273377	0.530603	-8.41808	9.23837e-14	2.55379e-12	20.8568	cg23416952
-0.0746141	0.477919	-1.61687	0.108518	0.139579	-5.58058	cg20659435
-0.31839	0.352494	-9.76599	5.94334e-17	7.85979e-15	28.0514	cg09093858
-0.199456	0.291263	-6.26353	6.01717e-09	3.60361e-08	10.045	cg12701302
-0.125918	0.515937	-2.79264	0.00608171	0.00989434	-3.10221	cg07832006
0.219989	0.474473	6.0912	1.37794e-08	7.48917e-08	9.2409	cg23634124
0.124334	0.753861	5.32397	4.75569e-07	1.74803e-06	5.81595	cg04470054
-0.154897	0.304529	-4.33055	3.09294e-05	7.61764e-05	1.8175	cg14844341
-0.321646	0.449104	-12.2675	5.93468e-23	3.94251e-19	41.581	cg25878131
-0.138197	0.528472	-3.10825	0.00234785	0.00410328	-2.23657	cg09180564
-0.0978673	0.562997	-2.16757	0.0321562	0.0459642	-4.57188	cg24500711
0.24727	0.597357	7.01457	1.44651e-10	1.35746e-09	13.672	cg02851203
-0.0949052	0.36322	-2.21258	0.0288094	0.0415373	-4.47734	cg16630482
0.176683	0.621165	5.13644	1.08996e-06	3.6791e-06	5.01778	cg08699646
-0.281648	0.397027	-8.56099	4.27956e-14	1.35438e-12	21.6096	cg03450593
-0.244228	0.359394	-8.58775	3.70402e-14	1.19629e-12	21.751	cg18736739
-0.173488	0.386103	-5.63016	1.19463e-07	5.10024e-07	7.14959	cg13947534
0.219356	0.694417	6.38151	3.39109e-09	2.17401e-08	10.602	cg26503877
-0.175907	0.461051	-5.16426	9.65256e-07	3.30006e-06	5.13465	cg17249268
-0.237781	0.257071	-9.5951	1.5155e-16	1.59738e-14	27.1344	cg14171188
0.249881	0.649114	6.92299	2.30022e-10	2.03937e-09	13.22	cg23597629
-0.286757	0.534311	-9.37038	5.22781e-16	4.02887e-14	25.9219	cg03031281
-0.218375	0.371079	-6.68032	7.77051e-10	5.9395e-09	12.0347	cg04731384
-0.193355	0.357548	-5.76952	6.27601e-08	2.87506e-07	7.77208	cg17454920
0.251527	0.550039	6.99391	1.60636e-10	1.48847e-09	13.5699	cg19049194
0.0791805	0.474782	2.11756	0.036266	0.0513198	-4.67482	cg13537544
0.305479	0.394182	6.46791	2.22152e-09	1.49657e-08	11.013	cg21829923
-0.0905142	0.324529	-1.89623	0.0603219	0.081777	-5.10344	cg22861116
-0.130253	0.515624	-3.80539	0.000223849	0.000467475	-0.0531299	cg18512262
0.12985	0.373058	2.78895	0.00614709	0.00999267	-3.11185	cg22316269
-0.23165	0.275471	-8.34111	1.3965e-13	3.5893e-12	20.4526	cg19792194
0.224828	0.641366	7.03402	1.31042e-10	1.24268e-09	13.7683	cg04935109
0.0786982	0.523087	2.15286	0.033321	0.047483	-4.60239	cg11967592
-0.227732	0.322645	-8.35343	1.30719e-13	3.39939e-12	20.5172	cg14368473
-0.145101	0.492414	-4.89746	3.0473e-06	9.26758e-06	4.03043	cg26964426
0.13037	0.620751	3.45855	0.000751197	0.00142843	-1.18446	cg18252424
-0.3049	0.468117	-9.33888	6.21297e-16	4.6194e-14	25.7528	cg08327518
0.0532793	0.567983	1.67254	0.0970107	0.126068	-5.49127	cg24381587
-0.223479	0.603506	-4.43293	2.06252e-05	5.26141e-05	2.20293	cg10621924
-0.253257	0.469582	-9.29589	7.86293e-16	5.59453e-14	25.5222	cg13194899
0.201291	0.795667	6.02612	1.87869e-08	9.85646e-08	8.94031	cg14904662
-0.0760658	0.480701	-2.35172	0.020308	0.0301201	-4.17382	cg07842635
0.00826368	0.500158	0.202739	0.83968	0.864145	-6.85006	cg04556418
-0.203798	0.257447	-7.49858	1.20112e-11	1.55383e-10	16.0994	cg23719692
-0.234397	0.414148	-8.64929	2.65631e-14	9.21548e-13	22.0763	cg19537070
0.227517	0.738926	5.73232	7.45833e-08	3.34697e-07	7.6051	cg15365028
-0.0584331	0.429155	-1.92513	0.0565678	0.0770806	-5.04999	cg05066096
-0.226864	0.393892	-7.24737	4.40276e-11	4.79925e-10	14.8318	cg21528718
-0.181995	0.34231	-6.69752	7.13232e-10	5.51244e-09	12.1181	cg01796800
0.146125	0.62727	3.51664	0.000616773	0.00119006	-1.00106	cg00742920
0.219023	0.69855	7.06108	1.14188e-10	1.10086e-09	13.9025	cg14549976
0.158887	0.647767	4.62543	9.47297e-06	2.59148e-05	2.94493	cg23217386
-0.184391	0.200749	-7.91489	1.33837e-12	2.3696e-11	18.2423	cg13276570
0.153363	0.696133	4.03287	9.69827e-05	0.000216916	0.734685	cg13977827
-0.069705	0.223236	-1.67129	0.097257	0.12635	-5.4933	cg22536808
0.207767	0.648219	4.62435	9.51501e-06	2.6019e-05	2.9407	cg12648201
-0.146321	0.470706	-3.0576	0.0027486	0.00474736	-2.38083	cg00788177
-0.273636	0.388452	-6.09243	1.36983e-08	7.4512e-08	9.24662	cg17890940
-0.246513	0.304986	-7.15881	6.93396e-11	7.12755e-10	14.3888	cg08100535
0.0584554	0.573183	1.64652	0.10226	0.132248	-5.53337	cg10405729
0.292138	0.460143	7.80224	2.45066e-12	3.96714e-11	17.6517	cg24341498
-0.14455	0.413341	-4.59348	1.07942e-05	2.91672e-05	2.82025	cg26164773
-0.272471	0.402104	-8.85381	8.7682e-15	3.78444e-13	23.1611	cg23157360
0.0904217	0.255325	1.92164	0.0570106	0.0776456	-5.05649	cg24504954
0.0964698	0.593501	2.30929	0.0226288	0.0332802	-4.26816	cg13136596
0.0357053	0.655532	1.09942	0.273774	0.322276	-6.27065	cg24363955
0.0803097	0.465391	1.70359	0.0910339	0.118925	-5.4402	cg06839900
-0.210335	0.329793	-6.62973	9.99254e-10	7.40124e-09	11.79	cg18534077
0.229491	0.472143	6.4088	2.96788e-09	1.93306e-08	10.7315	cg08886020
-0.138049	0.270382	-3.9044	0.000156171	0.000335724	0.285418	cg01295339
0.0699195	0.575613	1.9383	0.0549239	0.0750488	-5.02539	cg14029856
0.0107506	0.479399	0.343241	0.732015	0.768038	-6.81182	cg03908927
0.253938	0.746537	6.64772	9.13846e-10	6.84635e-09	11.8769	cg20415053
-0.219866	0.475523	-7.08378	1.01719e-10	9.95943e-10	14.0152	cg00731304
0.27393	0.67893	8.53241	4.99279e-14	1.53219e-12	21.4588	cg15281283
0.16242	0.448343	3.9212	0.000146826	0.000317272	0.343524	cg12668399
0.283742	0.646381	7.67356	4.81773e-12	7.06971e-11	16.9914	cg07034004
-0.20379	0.212513	-7.46406	1.43713e-11	1.81527e-10	15.9243	cg03004860
-0.218943	0.349562	-6.90677	2.49653e-10	2.18761e-09	13.1402	cg08247921
0.111498	0.489946	2.91648	0.00422262	0.0070635	-2.77208	cg01190484
0.244764	0.689382	7.23202	4.76414e-11	5.14065e-10	14.7548	cg09016968
0.181308	0.602225	4.72163	6.37193e-06	1.80532e-05	3.32396	cg04898695
-0.263506	0.364596	-8.27037	2.03992e-13	4.8836e-12	20.0819	cg06246114
0.0978961	0.528888	2.23485	0.0272686	0.0394972	-4.4299	cg15665400
-0.234792	0.409965	-6.67838	7.84598e-10	5.99211e-09	12.0253	cg09940355
0.147765	0.601852	3.85854	0.000184657	0.000391714	0.127755	cg06003986
0.139507	0.522231	3.06323	0.00270115	0.00467118	-2.36491	cg14684709
-0.0783696	0.453936	-2.34731	0.0205387	0.0304355	-4.18368	cg16071713
0.269397	0.648806	6.82801	3.71195e-10	3.09227e-09	12.7539	cg19960420
0.164883	0.618206	4.42366	2.14015e-05	5.43901e-05	2.16775	cg09166556
0.227759	0.636977	7.12821	8.10811e-11	8.16607e-10	14.2363	cg24385652
-0.277522	0.354219	-7.73196	3.54657e-12	5.42844e-11	17.2906	cg24822529
0.255013	0.69486	7.8377	2.03295e-12	3.38827e-11	17.8343	cg12986327
0.12734	0.293033	3.43411	0.000815597	0.00154149	-1.26086	cg16319691
-0.192521	0.306926	-7.31259	3.14696e-11	3.59099e-10	15.1594	cg20417351
-0.151426	0.557434	-4.35378	2.82273e-05	7.00257e-05	1.9044	cg03627881
-0.119029	0.519281	-3.51992	0.000609906	0.00117761	-0.990633	cg03734750
-0.190942	0.490126	-6.02899	1.85323e-08	9.7388e-08	8.95354	cg12659065
0.240072	0.637181	7.88754	1.56266e-12	2.70207e-11	18.0914	cg08452327
0.234351	0.6095	7.2235	4.97703e-11	5.34013e-10	14.7122	cg00400532
-0.0852579	0.335551	-2.716	0.00757875	0.0121227	-3.30019	cg11189107
-0.104021	0.379006	-3.47567	0.000708962	0.00135385	-1.13067	cg25494605
-0.150511	0.461725	-4.28456	3.70299e-05	8.98008e-05	1.6465	cg02704331
0.271844	0.574237	7.19752	5.68676e-11	5.99272e-10	14.5822	cg01798157
-0.15113	0.415541	-4.95838	2.35128e-06	7.34749e-06	4.27917	cg19391697
-0.264404	0.393697	-6.65559	8.78769e-10	6.61454e-09	11.915	cg14174912
-0.237166	0.320973	-7.66897	4.9352e-12	7.21966e-11	16.9679	cg16974075
-0.316174	0.317206	-9.79051	5.19231e-17	7.13288e-15	28.1837	cg01907071
0.0869665	0.571908	2.62726	0.00972517	0.0152638	-3.52337	cg15885430
-0.213319	0.287042	-5.53649	1.83279e-07	7.4529e-07	6.73611	cg07333191
0.263057	0.686784	8.27154	2.02728e-13	4.85569e-12	20.088	cg09050058
0.236242	0.437361	5.81152	5.16102e-08	2.41686e-07	7.96137	cg08373605
0.226046	0.66335	7.32036	3.02334e-11	3.46747e-10	15.1985	cg07219769
0.0635418	0.518775	1.88611	0.0616845	0.0834588	-5.12197	cg06755296
-0.0357677	0.539861	-1.14825	0.253139	0.300395	-6.21648	cg11690666
0.079355	0.554982	2.45963	0.0153258	0.0232428	-3.92681	cg00887508
0.280187	0.505776	8.57399	3.98962e-14	1.27401e-12	21.6783	cg09736669
0.0112928	0.234418	0.211783	0.832634	0.858033	-6.84819	cg21198550
-0.212786	0.235899	-7.33971	2.73606e-11	3.1773e-10	15.2959	cg16563454
0.0403028	0.518951	1.37087	0.172961	0.213048	-5.94044	cg26432539
0.237116	0.565058	7.25493	4.23502e-11	4.63718e-10	14.8697	cg18786123
0.163036	0.725013	3.35324	0.00106768	0.00197686	-1.51056	cg11246938
-0.139115	0.459689	-2.74965	0.00688453	0.0110911	-3.21387	cg19590445
-0.20732	0.26407	-8.66012	2.47786e-14	8.7479e-13	22.1439	cg19938826
-0.183872	0.250747	-6.08284	1.434e-08	7.76319e-08	9.20222	cg07964754
0.0158654	0.483761	0.489403	0.625445	0.670125	-6.75121	cg23639055
0.146035	0.683397	4.37693	2.5762e-05	6.44239e-05	1.9913	cg21908129
-0.138652	0.535901	-3.48123	0.000695716	0.00133048	-1.11313	cg16462006
0.104514	0.590716	2.85563	0.00505873	0.00835032	-2.93584	cg07210454
0.142398	0.409524	4.09236	7.75119e-05	0.000176616	0.946478	cg12945444
-0.178436	0.50711	-4.52809	1.40761e-05	3.71151e-05	2.56696	cg19873297
-0.266364	0.27352	-10.8488	1.48232e-19	1.08905e-16	33.9222	cg09292244
0.25628	0.70993	8.6055	3.36551e-14	1.11046e-12	21.8447	cg01857748
0.125782	0.548615	3.164	0.0019697	0.00348968	-2.07541	cg16354520
-0.248589	0.397248	-8.69451	2.07998e-14	7.62665e-13	22.3157	cg03302822
0.00630122	0.512534	0.18466	0.853806	0.87679	-6.85355	cg02740093
0.0898538	0.412216	2.43682	0.0162773	0.0245741	-3.97985	cg22871485
-0.140989	0.344877	-2.96531	0.0036456	0.00616755	-2.6385	cg00790395
-0.3143	0.399314	-9.1709	1.5579e-15	9.52094e-14	24.8526	cg08190298
0.211579	0.537745	5.87426	3.84804e-08	1.86114e-07	8.2456	cg01807820
-0.265104	0.372592	-8.60107	3.44705e-14	1.13247e-12	21.8213	cg09291217
-0.217645	0.272461	-8.06509	6.09786e-13	1.22283e-11	19.0112	cg04860563
-0.237407	0.354456	-8.41329	9.47916e-14	2.60654e-12	20.8316	cg03517147
-0.117063	0.388647	-3.97346	0.000121042	0.000265571	0.52554	cg24699871
0.0964933	0.62121	2.78276	0.00625823	0.0101584	-3.12801	cg14620768
0.213836	0.580736	7.47763	1.33928e-11	1.70695e-10	15.9931	cg21235078
-0.103755	0.424323	-3.47171	0.000718529	0.00137051	-1.14313	cg17197870
0.193441	0.475361	5.02965	1.73175e-06	5.58048e-06	4.57279	cg06457011
-0.196962	0.383412	-5.59058	1.43211e-07	5.99311e-07	6.97439	cg22914338
0.0994668	0.561821	3.07393	0.00261299	0.00453097	-2.33455	cg17078629
0.279936	0.652736	9.19991	1.32944e-15	8.38263e-14	25.0079	cg18267489
-0.0635323	0.512641	-1.59231	0.113933	0.145885	-5.61907	cg14936938
-0.101957	0.529006	-2.94499	0.0038763	0.00652789	-2.69433	cg07270021
0.19642	0.715221	5.17037	9.39771e-07	3.22237e-06	5.16039	cg20663612
0.284541	0.589431	8.39357	1.05387e-13	2.84504e-12	20.7279	cg11303988
-0.210286	0.306114	-8.041	6.93077e-13	1.35908e-11	18.886	cg13923696
-0.112302	0.618909	-2.34157	0.0208428	0.0308493	-4.19651	cg04662369
0.1353	0.65419	3.81522	0.000216054	0.000452396	-0.019838	cg12639429
-0.238263	0.257308	-9.92585	2.42451e-17	4.01457e-15	28.9292	cg26615794
0.18643	0.412748	4.76499	5.3202e-06	1.53391e-05	3.49657	cg02509086
-0.0615137	0.424884	-1.32538	0.18755	0.229201	-6.0007	cg23108931
0.231769	0.461576	5.929	2.97475e-08	1.48161e-07	8.49492	cg04734286
-0.368774	0.428175	-11.1036	3.64954e-20	3.65632e-17	35.2951	cg11939825
0.165748	0.288847	3.74788	0.000275125	0.000565589	-0.246676	cg10558887
0.212837	0.659956	6.3574	3.81429e-09	2.41073e-08	10.4877	cg02036387
0.264479	0.600461	7.70581	4.06842e-12	6.11323e-11	17.1565	cg09383907
0.197759	0.377354	5.47036	2.47346e-07	9.73792e-07	6.44671	cg15435730
-0.11789	0.324112	-3.35415	0.00106446	0.00197149	-1.50776	cg00673344
-0.240488	0.293262	-9.28097	8.53212e-16	5.94276e-14	25.4422	cg25114142
-0.285006	0.411395	-9.90586	2.74902e-17	4.41196e-15	28.8066	cg02387639
-0.282265	0.350989	-9.66026	1.06373e-16	1.22474e-14	27.4812	cg07505964
0.129103	0.663548	2.84197	0.00526616	0.00866401	-2.9722	cg08903619
0.102162	0.574967	2.83497	0.00537546	0.00883141	-2.99077	cg25578949
-0.29208	0.335295	-8.51921	5.36077e-14	1.62799e-12	21.3892	cg02692785
-0.205303	0.295139	-7.60583	6.86678e-12	9.6197e-11	16.6453	cg09624130
0.219643	0.574992	5.2974	5.36768e-07	1.94721e-06	5.69961	cg11441693
0.184164	0.464811	5.251	6.59193e-07	2.34392e-06	5.50172	cg22117825
-0.291969	0.44028	-10.5371	8.39573e-19	3.56179e-16	32.2239	cg10146780
0.250736	0.44889	6.46335	2.27179e-09	1.52587e-08	10.9913	cg05137450
0.221575	0.595363	6.34863	3.98078e-09	2.50161e-08	10.4462	cg15446845
0.265649	0.698218	7.32768	2.91133e-11	3.3541e-10	15.2353	cg01235820
0.255257	0.710605	7.0518	1.19707e-10	1.14793e-09	13.8565	cg26505691
0.304385	0.639116	8.5917	3.626e-14	1.17649e-12	21.7718	cg26504110
-0.230131	0.283754	-9.1626	1.62946e-15	9.85463e-14	24.8087	cg19075717
0.224445	0.553765	6.68767	7.49092e-10	5.75373e-09	12.0704	cg27175128
0.159232	0.604923	3.99445	0.000111953	0.000247204	0.599177	cg25774643
-0.252452	0.365832	-7.74472	3.31665e-12	5.13357e-11	17.3561	cg27402883
-0.187555	0.433401	-3.84135	0.000196559	0.000414697	0.0690233	cg23513591
-0.185499	0.405309	-5.7584	6.60851e-08	3.00973e-07	7.72213	cg22026062
0.19431	0.72363	5.56061	1.64211e-07	6.76124e-07	6.84221	cg13797425
0.259688	0.536293	6.84908	3.33881e-10	2.8198e-09	12.8571	cg27521476
-0.261481	0.541523	-9.32488	6.70853e-16	4.9178e-14	25.6777	cg22678977
0.00975896	0.543785	0.25216	0.801346	0.83039	-6.83885	cg12038696
0.286552	0.618511	6.92312	2.29875e-10	2.03844e-09	13.2206	cg27179101
0.194776	0.755278	6.90309	2.5434e-10	2.22319e-09	13.1221	cg19033654
0.105608	0.448232	2.37131	0.0193088	0.0287625	-4.12971	cg21210224
0.287193	0.639112	7.97311	9.93614e-13	1.83932e-11	18.5339	cg15537269
-0.177149	0.532993	-4.65887	8.25776e-06	2.28686e-05	3.0761	cg06655097
0.251917	0.698776	8.88529	7.38974e-15	3.32401e-13	23.3285	cg01681098
-0.206966	0.350254	-7.22407	4.96269e-11	5.32935e-10	14.715	cg16079541
-0.181645	0.412923	-6.22178	7.36199e-09	4.30436e-08	9.84913	cg09966204
-0.233911	0.497992	-6.16665	9.59987e-09	5.44337e-08	9.59153	cg19473653
0.352118	0.379177	10.2462	4.19716e-18	1.08692e-15	30.6476	cg08832906
0.351531	0.430448	9.50455	2.50375e-16	2.32086e-14	26.6429	cg04305764
0.152878	0.728181	5.49616	2.20096e-07	8.76954e-07	6.55937	cg07165066
-0.0249761	0.461588	-0.685424	0.494392	0.54526	-6.63667	cg18348830
0.0495649	0.583865	1.49717	0.136962	0.1724	-5.76282	cg20460153
-0.179238	0.350528	-7.38302	2.17696e-11	2.59987e-10	15.5187	cg06427759
-0.210151	0.211655	-9.63575	1.19533e-16	1.33964e-14	27.3664	cg04330597
-0.032257	0.472792	-0.802179	0.424027	0.476099	-6.55044	cg18444763
0.246946	0.453073	7.0814	1.02958e-10	1.00618e-09	14.0034	cg22289434
0.249755	0.706575	7.77176	2.87703e-12	4.5475e-11	17.495	cg19879075
0.299289	0.516753	8.36611	1.22123e-13	3.21291e-12	20.5838	cg09656020
-0.142133	0.207782	-4.83907	3.90018e-06	1.15843e-05	3.7939	cg25061131
0.222419	0.684272	7.35977	2.46678e-11	2.90197e-10	15.397	cg17184704
-0.312546	0.413416	-12.3032	4.87804e-23	3.94251e-19	41.7728	cg05278955
0.148999	0.373732	4.45599	1.88102e-05	4.83886e-05	2.29064	cg08297082
-0.177774	0.494031	-5.86952	3.9346e-08	1.89764e-07	8.22405	cg26718420
0.241783	0.611934	6.64539	9.24477e-10	6.91712e-09	11.8657	cg23637494
0.235975	0.735722	8.49609	6.07191e-14	1.80526e-12	21.2674	cg27115863
0.0684686	0.609681	1.90148	0.0596244	0.0808967	-5.09378	cg17772212
-0.293822	0.34678	-9.33846	6.22746e-16	4.62324e-14	25.7505	cg01174811
-0.00731254	0.545498	-0.184559	0.853885	0.876862	-6.85357	cg03729152
0.134346	0.440728	3.43172	0.000822168	0.00155311	-1.26831	cg05735180
-0.23797	0.570001	-5.81708	5.0288e-08	2.3613e-07	7.98649	cg17493253
-0.190275	0.466904	-6.10619	1.28267e-08	7.04001e-08	9.31039	cg02619941
0.0368129	0.377869	0.800663	0.424901	0.476957	-6.55164	cg03902729
-0.184767	0.202646	-6.34818	3.98947e-09	2.50628e-08	10.4441	cg21523564
0.215549	0.581585	5.61877	1.25869e-07	5.34127e-07	7.09912	cg23224396
-0.242527	0.553357	-6.27181	5.78074e-09	3.477e-08	10.0839	cg20928824
-0.062797	0.498504	-1.86779	0.0642183	0.0866176	-5.1553	cg06300886
-0.209057	0.262107	-8.56911	4.07048e-14	1.29708e-12	21.6584	cg16897800
-0.179067	0.411402	-5.60103	1.36528e-07	5.74569e-07	7.02056	cg16711274
0.306074	0.564197	7.79901	2.4927e-12	4.02599e-11	17.6351	cg00838919
-0.231709	0.369051	-6.97398	1.77718e-10	1.62774e-09	13.4714	cg15012027
0.193367	0.539499	5.39759	3.43252e-07	1.30516e-06	6.13058	cg05387167
-0.0713665	0.283186	-1.43837	0.152919	0.190576	-5.84739	cg27282900
0.219015	0.709302	8.09724	5.13934e-13	1.06107e-11	19.1784	cg13882988
0.143336	0.452523	3.66045	0.000374877	0.00075206	-0.5364	cg18617527
-0.100291	0.386608	-2.63721	0.00945977	0.0148788	-3.49867	cg20693607
0.246129	0.684735	5.86552	4.00908e-08	1.92934e-07	8.20589	cg15619820
-0.0539254	0.388885	-1.17025	0.244208	0.290887	-6.19132	cg23244790
-0.0242627	0.462592	-0.725529	0.469533	0.520928	-6.60856	cg01059704
0.113423	0.523185	3.46098	0.000745067	0.00141772	-1.17685	cg05618222
0.115318	0.571122	3.14284	0.00210602	0.00371156	-2.13687	cg25640096
-0.32345	0.552602	-7.75956	3.06763e-12	4.80208e-11	17.4323	cg14545159
-0.103437	0.335664	-1.94286	0.0543641	0.0743587	-5.01683	cg22676075
-0.139586	0.340897	-4.93922	2.55161e-06	7.89884e-06	4.20071	cg13894087
-0.0478236	0.624687	-0.950666	0.343675	0.395189	-6.42144	cg10068417
-0.2351	0.304374	-8.49737	6.03004e-14	1.79497e-12	21.2741	cg24685664
-0.208889	0.303374	-8.25869	2.17151e-13	5.13907e-12	20.0208	cg16398388
-0.236801	0.364486	-8.29266	1.81049e-13	4.42512e-12	20.1986	cg24716042
0.140035	0.543179	3.62125	0.00042996	0.000853671	-0.664546	cg04175027
0.199852	0.685154	6.74021	5.76366e-10	4.56017e-09	12.3255	cg05493841
-0.187335	0.236297	-8.1485	3.86748e-13	8.32809e-12	19.4559	cg24407065
-0.0112001	0.475675	-0.316729	0.751997	0.786167	-6.82054	cg12271079
-0.248826	0.477814	-5.56008	1.64611e-07	6.7763e-07	6.83986	cg08219218
-0.194854	0.252666	-6.4057	3.01313e-09	1.95893e-08	10.7168	cg24033224
0.190501	0.761512	6.93199	2.19797e-10	1.9594e-09	13.2643	cg11909137
-0.192912	0.485067	-5.99547	2.17283e-08	1.12181e-07	8.79931	cg22450662
-0.223671	0.287538	-8.18877	3.15519e-13	7.03404e-12	19.6554	cg18102697
0.272742	0.608699	7.68157	4.61983e-12	6.82475e-11	17.0324	cg20047489
-0.231048	0.477661	-6.90398	2.53201e-10	2.21498e-09	13.1265	cg04424885
-0.227991	0.256573	-8.43823	8.28998e-14	2.33456e-12	20.9627	cg10400707
0.00206584	0.316791	0.0564782	0.955054	0.962566	-6.86897	cg06693983
0.234948	0.599894	5.5189	1.98527e-07	8.00306e-07	6.65894	cg07852840
0.244222	0.60619	6.29151	5.25433e-09	3.19427e-08	10.1766	cg13341668
-0.0112625	0.515138	-0.352292	0.725234	0.761874	-6.80869	cg20379685
0.206582	0.702364	5.76342	6.45641e-08	2.94831e-07	7.74466	cg05592911
-0.148929	0.453854	-3.8377	0.000199172	0.000419813	0.0566091	cg04330122
0.228902	0.524436	6.31093	4.78182e-09	2.93927e-08	10.2681	cg18040878
-0.185231	0.27889	-6.4612	2.29591e-09	1.5403e-08	10.981	cg06783429
-0.178907	0.294503	-5.72504	7.71423e-08	3.44823e-07	7.57246	cg21859019
0.230149	0.551068	5.4815	2.35201e-07	9.30151e-07	6.4953	cg25286482
-0.129726	0.262377	-3.41665	0.00086476	0.00162758	-1.31519	cg00455424
-0.0283647	0.518111	-0.635374	0.526388	0.57621	-6.66953	cg12976081
0.0468408	0.347329	0.972661	0.332668	0.383877	-6.4005	cg15552158
-0.0359089	0.375517	-0.937526	0.350362	0.402007	-6.43373	cg24309739
-0.196118	0.473012	-6.69233	7.31924e-10	5.63933e-09	12.0929	cg10623853
-0.266675	0.42459	-8.17364	3.42051e-13	7.51241e-12	19.5765	cg12636882
0.31664	0.265785	7.69034	4.41227e-12	6.56033e-11	17.0773	cg08457011
-0.162026	0.188363	-6.60854	1.10749e-09	8.11265e-09	11.6898	cg08505076
-0.185484	0.464387	-5.27468	5.93642e-07	2.13356e-06	5.6026	cg09457131
0.177486	0.647779	3.94324	0.000135369	0.000294472	0.42007	cg11916478
0.242136	0.672027	8.39239	1.06057e-13	2.86079e-12	20.7217	cg24202916
0.186195	0.518444	5.26253	6.26436e-07	2.23885e-06	5.55081	cg20667684
-0.0889316	0.518823	-2.67189	0.00858516	0.013607	-3.41194	cg24289219
0.212883	0.623526	5.31806	4.89678e-07	1.79457e-06	5.78808	cg25027788
-0.265357	0.312179	-9.80149	4.88736e-17	6.80826e-15	28.243	cg07977713
-0.236439	0.301422	-7.64495	5.59653e-12	8.0646e-11	16.8451	cg18167088
0.0295112	0.53091	0.759996	0.44874	0.500386	-6.58314	cg12114584
0.101765	0.394499	2.82794	0.00548733	0.00899982	-3.00938	cg09559189
0.00674261	0.614447	0.17403	0.862134	0.883979	-6.85546	cg12478578
0.158753	0.734831	4.70991	6.68906e-06	1.88659e-05	3.27751	cg18670236
0.212287	0.760076	7.33072	2.86601e-11	3.30807e-10	15.2506	cg03714619
0.21997	0.586137	5.96269	2.53743e-08	1.28732e-07	8.64898	cg01875106
0.199643	0.623777	5.8612	4.09107e-08	1.96422e-07	8.18629	cg10500084
0.0138437	0.454891	0.363946	0.716535	0.754022	-6.80453	cg12278705
0.215819	0.558086	5.82559	4.8328e-08	2.27843e-07	8.02498	cg07134045
0.0712758	0.574093	1.95889	0.052434	0.07192	-4.9866	cg09221478
0.234032	0.548259	6.15562	1.01222e-08	5.70626e-08	9.54012	cg22370252
0.117849	0.503566	3.37052	0.00100835	0.00187556	-1.45762	cg19904122
0.214162	0.678167	6.29441	5.18094e-09	3.15372e-08	10.1903	cg25757115
0.147218	0.5525	3.91789	0.000148622	0.00032081	0.332075	cg22262702
-0.260237	0.501812	-8.12117	4.52447e-13	9.50118e-12	19.303	cg20554753
-0.18889	0.391957	-6.21335	7.66735e-09	4.46107e-08	9.80968	cg06850417
-0.351696	0.452572	-9.97398	1.88777e-17	3.31979e-15	29.1748	cg18170989
0.319976	0.657972	8.44919	7.81526e-14	2.2236e-12	21.0204	cg14122138
-0.199361	0.44158	-6.17057	9.42056e-09	5.35486e-08	9.60982	cg10973762
0.257668	0.700962	8.5998	3.47066e-14	1.13871e-12	21.8146	cg06126721
-0.255554	0.541387	-7.15304	7.14167e-11	7.3168e-10	14.36	cg24540877
-0.290583	0.48921	-9.43567	3.65438e-16	3.10585e-14	26.2725	cg18883209
-0.0359867	0.447815	-1.12118	0.264437	0.312378	-6.24679	cg21523719
0.132684	0.531405	3.18666	0.00183288	0.00326308	-2.00924	cg24948962
0.0917864	0.707702	2.68922	0.00817618	0.0130074	-3.36823	cg00103448
0.255888	0.626811	7.18565	6.04353e-11	6.32368e-10	14.5228	cg01862897
0.159026	0.780544	6.011	2.01851e-08	1.05044e-07	8.87072	cg02387803
0.123021	0.416305	2.37731	0.0190117	0.028357	-4.11614	cg07973095
-0.330321	0.397788	-11.3587	8.89849e-21	1.40093e-17	36.677	cg09894683
-0.143102	0.52191	-4.09225	7.75452e-05	0.00017668	0.946072	cg07418892
0.126765	0.575773	3.18523	0.00184125	0.00327685	-2.01343	cg21737039
-0.0102114	0.569619	-0.250403	0.802702	0.831638	-6.83929	cg03475285
-0.250641	0.514236	-8.77607	1.33707e-14	5.33667e-13	22.7481	cg10389032
-0.0556955	0.261406	-1.09439	0.275965	0.324589	-6.27611	cg08703540
-0.257688	0.322539	-10.5775	6.63511e-19	3.13379e-16	32.4541	cg05019488
-0.209006	0.203037	-8.82059	1.03563e-14	4.32495e-13	22.9977	cg19465159
-0.207161	0.308227	-6.71739	6.45914e-10	5.04954e-09	12.2146	cg04508739
0.152399	0.606992	3.39068	0.000943057	0.00176274	-1.39558	cg12468774
-0.254723	0.499661	-8.32999	1.48229e-13	3.76587e-12	20.3943	cg15761531
0.231242	0.583241	6.22348	7.30198e-09	4.2728e-08	9.85707	cg18164611
-0.226404	0.30099	-8.39622	1.03897e-13	2.81556e-12	20.7419	cg01033001
0.16526	0.6736	5.21805	7.62269e-07	2.67089e-06	5.36185	cg25486143
0.25193	0.696185	7.833	2.08388e-12	3.46269e-11	17.8101	cg23378546
0.236239	0.671738	6.71394	6.57136e-10	5.12723e-09	12.1978	cg25734842
-0.302988	0.341521	-7.98988	9.09106e-13	1.70937e-11	18.6208	cg10236239
0.00870563	0.382216	0.239681	0.810985	0.838922	-6.84191	cg14515424
-0.0266547	0.608246	-0.733698	0.464556	0.516038	-6.60264	cg00329770
-0.159418	0.23476	-5.01462	1.84755e-06	5.91541e-06	4.51062	cg09983301
-0.115433	0.464335	-2.30792	0.0227075	0.033388	-4.27118	cg24898738
0.122285	0.643105	3.72444	0.00029906	0.000610945	-0.324869	cg17879478
0.224752	0.350128	5.85127	4.28581e-08	2.04584e-07	8.14126	cg21334598
0.240568	0.658216	6.62454	1.02529e-09	7.57549e-09	11.765	cg22660933
-0.106424	0.412705	-2.50469	0.0135906	0.020801	-3.82071	cg00515457
-0.0591955	0.523479	-1.77431	0.0785352	0.104026	-5.32054	cg20983577
0.235829	0.455341	5.66175	1.03319e-07	4.48199e-07	7.28993	cg11023900
-0.144201	0.419093	-4.28411	3.70954e-05	8.99446e-05	1.64482	cg10350880
-0.102877	0.56101	-2.91613	0.00422709	0.00707027	-2.77304	cg10483660
0.0528177	0.402711	1.6002	0.112169	0.143838	-5.60676	cg12245236
-0.230563	0.265687	-8.95205	5.13963e-15	2.48769e-13	23.684	cg07028733
-0.0680802	0.466396	-2.04115	0.0434185	0.0605132	-4.82779	cg01394116
0.195414	0.669216	6.70965	6.71361e-10	5.22548e-09	12.177	cg07032439
0.118568	0.48657	2.88526	0.00463429	0.00770006	-2.85647	cg00196827
-0.271002	0.345398	-9.24629	1.03157e-15	6.86682e-14	25.2563	cg14855679
0.057493	0.501826	1.57852	0.117066	0.149525	-5.64043	cg11075561
-0.27358	0.425513	-7.44095	1.62025e-11	2.0118e-10	15.8072	cg10865238
-0.0779837	0.373489	-1.59948	0.11233	0.144017	-5.60789	cg02650401
-0.158738	0.334598	-6.35277	3.89874e-09	2.45707e-08	10.4664	cg11297236
0.0434592	0.555047	0.993929	0.322247	0.373074	-6.37981	cg08781140
-0.0933718	0.446329	-2.08148	0.0395058	0.0554881	-4.7477	cg15984661
0.0430432	0.537588	1.29618	0.197388	0.239991	-6.03834	cg20344040
-0.130828	0.603327	-2.82198	0.00558376	0.00914407	-3.02512	cg01350728
-0.237634	0.476123	-8.11249	4.73867e-13	9.89058e-12	19.2578	cg07063916
-0.235641	0.331794	-8.08997	5.34205e-13	1.09518e-11	19.1406	cg14529394
-0.311278	0.401035	-8.80484	1.14389e-14	4.68246e-13	22.9009	cg01518459
-0.219539	0.366652	-7.40813	1.92075e-11	2.33437e-10	15.6411	cg23972474
-0.142513	0.601005	-4.16391	5.90301e-05	0.000137615	1.20427	cg18958266
-0.0603515	0.455318	-1.39676	0.165052	0.204243	-5.90526	cg04148089
0.221624	0.392489	4.72883	6.18429e-06	1.75754e-05	3.35255	cg19457477
0.0553617	0.549648	1.5297	0.12871	0.163015	-5.71463	cg27534912
-0.201512	0.409842	-8.23223	2.48949e-13	5.76506e-12	19.8869	cg19061632
-0.213304	0.346833	-7.14001	7.63391e-11	7.75303e-10	14.295	cg13686739
-0.0700456	0.481352	-1.94213	0.0544522	0.0744649	-5.01818	cg15304464
0.305175	0.51649	10.0049	1.59131e-17	2.92825e-15	29.3421	cg20525088
0.258654	0.647549	7.87582	1.66243e-12	2.84925e-11	18.0309	cg25432975
0.304956	0.678068	8.05626	6.39085e-13	1.27003e-11	18.9653	cg13300273
0.177139	0.586383	4.06964	8.44588e-05	0.000191093	0.865327	cg16062483
0.141853	0.572306	3.97143	0.000121957	0.000267431	0.518435	cg00381745
-0.14485	0.422618	-3.70415	0.000321372	0.00065236	-0.392273	cg01513307
0.2168	0.680681	6.01801	1.95252e-08	1.0199e-07	8.90294	cg12050175
-0.0197567	0.721406	-0.460669	0.645866	0.689019	-6.7648	cg19273694
-0.00632991	0.705983	-0.182395	0.855579	0.878392	-6.85397	cg12309653
-0.222843	0.30162	-7.23416	4.71197e-11	5.09264e-10	14.7656	cg16652303
-0.194551	0.345184	-5.85143	4.28259e-08	2.04459e-07	8.14199	cg00572089
-0.22983	0.304111	-9.4468	3.40648e-16	2.93798e-14	26.341	cg06193232
-0.217852	0.288075	-8.12728	4.37958e-13	9.25084e-12	19.3348	cg00691586
0.0792201	0.620143	2.35435	0.0201713	0.0299318	-4.16792	cg18546384
-0.308649	0.602588	-7.79197	2.58683e-12	4.153e-11	17.5989	cg10370858
-0.10234	0.53778	-2.90801	0.00433094	0.00723043	-2.79507	cg10888202
0.157285	0.741375	6.65199	8.89239e-10	6.6827e-09	11.9031	cg00978584
-0.300451	0.530445	-9.26598	9.26188e-16	6.30494e-14	25.3618	cg15945754
-0.0379925	0.314636	-0.884859	0.377994	0.429961	-6.48127	cg24875854
0.168437	0.744019	5.95571	2.62254e-08	1.32508e-07	8.61701	cg27625456
-0.261103	0.343105	-8.64951	2.65321e-14	9.21092e-13	22.0774	cg15161667
0.306293	0.454646	7.80015	2.47775e-12	4.0048e-11	17.641	cg08712054
0.152404	0.597654	4.83024	4.04796e-06	1.1982e-05	3.75827	cg02727591
-0.245262	0.521776	-9.0138	3.67183e-15	1.90077e-13	24.0132	cg04539418
0.111666	0.437946	3.06076	0.00272189	0.00470483	-2.3719	cg10197238
-0.109265	0.368807	-2.68614	0.00824749	0.0131129	-3.37601	cg22941646
-0.234511	0.34284	-5.76894	6.29294e-08	2.88204e-07	7.76947	cg02477603
0.161041	0.582209	4.38189	2.52614e-05	6.32788e-05	2.00997	cg06012483
-0.276525	0.51699	-7.1664	6.66972e-11	6.88304e-10	14.4267	cg04745997
-0.247017	0.277408	-9.45624	3.26427e-16	2.83505e-14	26.3831	cg02124184
0.26854	0.668637	9.03937	3.19415e-15	1.69779e-13	24.1497	cg22982767
0.126599	0.79939	2.59775	0.0105521	0.016464	-3.59611	cg27292870
-0.26316	0.591727	-6.86433	3.09225e-10	2.63966e-09	12.9318	cg23796755
-0.0348982	0.402501	-0.821554	0.412952	0.465038	-6.53483	cg22896354
-0.0773453	0.494471	-2.36188	0.0197842	0.0294067	-4.15099	cg16764236
-0.228018	0.424118	-8.12206	4.50309e-13	9.47297e-12	19.3076	cg13734106
-0.124602	0.599893	-3.42985	0.00082736	0.00156208	-1.27416	cg16720807
-0.143252	0.637633	-3.77992	0.000245324	0.000508702	-0.139132	cg04977922
-0.177943	0.514829	-5.44804	2.73573e-07	1.06517e-06	6.34946	cg08718880
0.148009	0.676533	4.75939	5.44585e-06	1.56658e-05	3.47423	cg23117727
0.256067	0.556178	7.18759	5.98363e-11	6.27093e-10	14.5326	cg15039102
-0.118827	0.486553	-3.13664	0.0021476	0.00377861	-2.15481	cg26817546
0.159156	0.693988	4.52391	1.4316e-05	3.76975e-05	2.55084	cg05401069
-0.220707	0.257673	-8.38367	1.1114e-13	2.97043e-12	20.6759	cg26690742
-0.0585118	0.317804	-1.58089	0.116523	0.148893	-5.63678	cg00680551
-0.220111	0.513325	-7.2383	4.61284e-11	5.00076e-10	14.7863	cg17471527
-0.218542	0.371361	-6.39947	3.10629e-09	2.01303e-08	10.6872	cg25428929
-0.207647	0.295967	-7.71626	3.85117e-12	5.83524e-11	17.2101	cg05139301
-0.26589	0.346795	-9.46497	3.1116e-16	2.72392e-14	26.43	cg01939443
0.204969	0.569609	5.19621	8.39108e-07	2.91109e-06	5.26941	cg16597406
0.26302	0.532519	6.84507	3.40689e-10	2.86873e-09	12.8374	cg10293804
-0.0465511	0.61734	-1.25566	0.211665	0.25567	-6.08922	cg00318643
0.130695	0.735363	4.24769	4.27415e-05	0.000102309	1.51035	cg25059070
-0.168323	0.44323	-6.17229	9.34305e-09	5.31506e-08	9.61784	cg10519389
-0.204618	0.317771	-7.85944	1.8126e-12	3.06846e-11	17.9464	cg13332123
0.238254	0.621185	7.34511	2.66089e-11	3.1009e-10	15.3231	cg12139725
-0.184641	0.283525	-6.71386	6.57415e-10	5.1286e-09	12.1974	cg12502577
0.171576	0.427137	4.19832	5.17245e-05	0.000121876	1.32945	cg27016579
-0.32548	0.451224	-10.698	3.44676e-19	2.05942e-16	33.0959	cg26838860
-0.263585	0.44797	-8.85726	8.60559e-15	3.73212e-13	23.1794	cg00139726
0.059505	0.664288	1.80577	0.0734477	0.097875	-5.26582	cg09221269
-0.250701	0.358894	-5.08286	1.37594e-06	4.53211e-06	4.79377	cg15714846
-0.187775	0.258264	-7.6559	5.26669e-12	7.64372e-11	16.9042	cg22834511
0.261338	0.550451	7.64039	5.73173e-12	8.23072e-11	16.8218	cg12992720
0.317491	0.497468	7.12968	8.04775e-11	8.1193e-10	14.2436	cg02511456
0.144108	0.525265	4.15173	6.18464e-05	0.000143651	1.16014	cg26391832
0.134787	0.682588	3.3112	0.00122592	0.00224729	-1.63841	cg13500072
0.250053	0.69433	7.03953	1.27416e-10	1.21259e-09	13.7957	cg13750264
0.0853492	0.608061	2.23711	0.027116	0.039298	-4.42505	cg24828648
-0.210835	0.245221	-7.26788	3.96209e-11	4.37466e-10	14.9347	cg21481321
0.0747505	0.610979	2.13363	0.0348983	0.0495477	-4.64198	cg23972767
-0.00179191	0.486918	-0.0555241	0.955813	0.963135	-6.86902	cg06175955
0.126346	0.500903	3.19845	0.00176523	0.00315107	-1.97464	cg03699623
-0.325877	0.495508	-9.24638	1.03102e-15	6.86682e-14	25.2568	cg07720990
-0.00478377	0.637087	-0.123112	0.902224	0.918164	-6.863	cg23980740
0.122764	0.50678	3.20484	0.00172953	0.00309084	-1.95584	cg24771804
0.160863	0.739481	4.38753	2.47035e-05	6.20083e-05	2.03121	cg17969902
-0.0402009	0.390269	-0.995452	0.321509	0.372282	-6.37831	cg26688527
0.201945	0.622511	6.19276	8.46721e-09	4.87099e-08	9.71337	cg24996981
-0.160506	0.444389	-4.20085	5.12238e-05	0.000120808	1.33867	cg26904406
-0.2593	0.392435	-7.05273	1.19146e-10	1.14299e-09	13.8611	cg03078520
-0.246562	0.473078	-8.47112	6.94568e-14	2.02201e-12	21.1358	cg03988374
-0.039588	0.560128	-1.08494	0.280112	0.328975	-6.28628	cg00175487
-0.0970285	0.503492	-2.30183	0.0230605	0.0338608	-4.2846	cg03348397
0.259974	0.455776	6.9722	1.79325e-10	1.64033e-09	13.4626	cg15338327
-0.192214	0.441146	-6.70782	6.77513e-10	5.26633e-09	12.1681	cg18432286
0.272198	0.421209	7.17797	6.28593e-11	6.54349e-10	14.4845	cg23889086
0.0466805	0.313668	1.05537	0.293364	0.342782	-6.31754	cg20718214
-0.203051	0.271926	-7.50908	1.13725e-11	1.4832e-10	16.1527	cg10350536
-0.206774	0.287869	-7.3211	3.01183e-11	3.45547e-10	15.2022	cg05225684
-0.207979	0.254203	-8.65627	2.53206e-14	8.88677e-13	22.1228	cg17329886
-0.214674	0.414303	-7.93961	1.1865e-12	2.14046e-11	18.3605	cg12622451
0.108291	0.648444	2.95893	0.00371665	0.00627811	-2.65607	cg14506192
-0.226774	0.298896	-7.97949	9.60594e-13	1.78988e-11	18.567	cg19703240
0.048694	0.530209	1.38248	0.169378	0.209054	-5.92473	cg06617217
-0.282144	0.582575	-6.64542	9.24324e-10	6.9165e-09	11.8658	cg04339553
0.240193	0.686065	7.37272	2.30704e-11	2.73612e-10	15.4623	cg00722320
0.135106	0.520646	2.89578	0.0044917	0.00748043	-2.82814	cg12378187
0.0830691	0.278093	1.72481	0.087124	0.114273	-5.40478	cg07808087
-0.0310971	0.459735	-1.14374	0.254995	0.302384	-6.22158	cg03401213
0.17731	0.756155	6.01731	1.95904e-08	1.02297e-07	8.89971	cg24324815
-0.208878	0.251445	-8.37524	1.16058e-13	3.08198e-12	20.6335	cg16132339
0.0642568	0.551455	1.79013	0.0759419	0.100895	-5.29314	cg16011217
0.184356	0.673918	6.98302	1.69764e-10	1.56384e-09	13.516	cg09398185
-0.0929483	0.528847	-3.06923	0.00265135	0.00459283	-2.34789	cg03915558
0.151817	0.505617	4.80289	4.54041e-06	1.32788e-05	3.64831	cg22783363
0.127355	0.622916	3.05327	0.00278568	0.00480646	-2.39308	cg11841704
-0.33886	0.588858	-9.03235	3.31871e-15	1.749e-13	24.1122	cg26862022
-0.0976247	0.390596	-3.00602	0.00322105	0.00549987	-2.52569	cg06213763
-0.14633	0.624748	-3.27443	0.00138206	0.00251027	-1.74913	cg09879382
-0.0167857	0.498836	-0.436244	0.663439	0.705453	-6.77571	cg08441839
-0.218923	0.306698	-7.51108	1.12544e-11	1.46837e-10	16.1629	cg27647370
-0.0385251	0.282437	-0.976967	0.330541	0.381711	-6.39635	cg11213690
-0.108799	0.274806	-3.47891	0.000701225	0.00134016	-1.12047	cg01708411
0.187091	0.556193	5.09146	1.32557e-06	4.38205e-06	4.82962	cg13690280
0.253198	0.596488	7.67824	4.70108e-12	6.92209e-11	17.0154	cg04678623
-0.336555	0.372298	-10.8538	1.45417e-19	1.07635e-16	33.9412	cg16201957
-0.235007	0.442784	-7.73572	3.47719e-12	5.34229e-11	17.3099	cg02676889
0.0169041	0.508087	0.480693	0.631606	0.67585	-6.75541	cg20211463
-0.162868	0.426592	-5.11826	1.17985e-06	3.95024e-06	4.94158	cg25626375
-0.11964	0.460899	-2.67276	0.00856429	0.0135767	-3.40976	cg11741189
-0.0681131	0.319492	-1.7982	0.0746466	0.0993285	-5.27907	cg07150062
-0.0770899	0.507972	-2.09419	0.0383371	0.053988	-4.72216	cg18754857
-0.221708	0.256247	-8.34983	1.33269e-13	3.45481e-12	20.4983	cg00431427
-0.0282963	0.569665	-0.792185	0.429808	0.481865	-6.55834	cg16506513
0.193291	0.544893	5.13699	1.08735e-06	3.67102e-06	5.02009	cg16345647
-0.138781	0.25623	-3.81768	0.000214138	0.000448687	-0.0114713	cg13379827
-0.0336051	0.378082	-0.612016	0.541679	0.590953	-6.68401	cg18371052
-0.139159	0.51275	-3.94805	0.000132984	0.000289691	0.436822	cg02769705
-0.203191	0.390828	-5.87447	3.84429e-08	1.8596e-07	8.24654	cg13743251
0.0618202	0.407271	1.30919	0.19296	0.235149	-6.02167	cg18525352
-0.0758971	0.486055	-2.2635	0.0253926	0.0369873	-4.36823	cg16284238
-0.195435	0.25802	-8.16141	3.61789e-13	7.87615e-12	19.5212	cg13770573
-0.157374	0.381024	-5.80589	5.29836e-08	2.4744e-07	7.93595	cg27389806
0.154314	0.423072	3.92598	0.000144264	0.000312212	0.360105	cg10506097
-0.257379	0.445656	-9.46215	3.16006e-16	2.75662e-14	26.4149	cg06806214
0.140671	0.672619	4.85549	3.63946e-06	1.08836e-05	3.8602	cg21213426
-0.206233	0.264281	-7.9713	1.00316e-12	1.85457e-11	18.5246	cg09035552
0.132254	0.588443	3.77857	0.000246518	0.000510997	-0.143689	cg25126021
-0.16588	0.418219	-5.21673	7.66739e-07	2.68484e-06	5.35622	cg01056272
-0.211686	0.296429	-8.17833	3.33603e-13	7.35127e-12	19.6009	cg27634115
-0.11717	0.361557	-2.74757	0.00692558	0.0111513	-3.21922	cg13732582
0.0465729	0.529476	1.15727	0.249449	0.296467	-6.20622	cg12530994
0.0149834	0.55314	0.457919	0.647834	0.69086	-6.76606	cg26155152
-0.0106019	0.529979	-0.279411	0.780408	0.811737	-6.83163	cg27092857
0.234915	0.663609	7.23942	4.58639e-11	4.97427e-10	14.7919	cg14137548
0.117929	0.658502	3.31224	0.00122177	0.00224021	-1.63527	cg18129748
-0.211552	0.239773	-8.92621	5.83082e-15	2.76226e-13	23.5599	cg20667964
-0.0926916	0.419739	-2.01209	0.0464387	0.06434	-4.88458	cg19280586
-0.0338794	0.263284	-1.01428	0.312479	0.362826	-6.35959	cg15843262
0.0845941	0.518348	1.95058	0.0534267	0.0731704	-5.00229	cg25824828
0.0288563	0.379878	0.812969	0.417838	0.469921	-6.54179	cg10316357
-0.189548	0.267181	-6.23568	6.88409e-09	4.05747e-08	9.91428	cg10927461
-0.263129	0.35548	-9.37114	5.20621e-16	4.01534e-14	25.9259	cg10596590
0.182352	0.714994	5.26484	6.20066e-07	2.21824e-06	5.56065	cg20761810
-0.217767	0.302243	-8.91034	6.40756e-15	2.98341e-13	23.4679	cg02999082
0.160556	0.32783	3.82476	0.000208728	0.000438304	0.012572	cg14317609
-0.0630209	0.363011	-1.53154	0.128254	0.162496	-5.71186	cg13851508
-0.138627	0.409963	-4.1102	7.24437e-05	0.000166076	1.01044	cg01459854
0.0159083	0.557954	0.465325	0.642538	0.685883	-6.76265	cg02434541
0.0499082	0.489509	1.31898	0.189676	0.231551	-6.00903	cg22147748
-0.23661	0.324679	-9.29341	7.97049e-16	5.64675e-14	25.5089	cg02079908
-0.150562	0.369344	-3.3489	0.00108308	0.00200313	-1.52382	cg01765111
-0.022514	0.552499	-0.666959	0.506073	0.556651	-6.64908	cg13742289
0.143652	0.700457	3.62946	0.000417826	0.000831394	-0.637801	cg21285926
-0.231846	0.486758	-5.25106	6.59034e-07	2.34344e-06	5.50195	cg26218269
-0.234124	0.325144	-7.06636	1.11157e-10	1.07592e-09	13.9287	cg23090529
-0.151172	0.367771	-4.67013	7.8839e-06	2.19115e-05	3.12037	cg20696451
-0.26605	0.320666	-9.14509	1.79386e-15	1.0654e-13	24.7146	cg25595834
-0.156211	0.495735	-5.05171	1.57453e-06	5.11757e-06	4.66422	cg01061877
-0.150434	0.533055	-3.34086	0.00111214	0.00205298	-1.54833	cg15135704
-0.217231	0.370334	-6.68036	7.76899e-10	5.9388e-09	12.0349	cg08544712
-0.2727	0.46001	-9.35961	5.54588e-16	4.21181e-14	25.864	cg16767870
0.0814515	0.534699	2.11692	0.0363216	0.0513905	-4.67612	cg13675051
0.0775079	0.609857	1.91445	0.0579311	0.0787867	-5.06983	cg23252587
0.183858	0.551982	5.09896	1.28314e-06	4.25912e-06	4.86089	cg16787431
-0.108168	0.35941	-3.07289	0.00262141	0.00454461	-2.3375	cg02737458
-0.163616	0.378555	-4.67522	7.72007e-06	2.14936e-05	3.14045	cg06621691
-0.205517	0.252417	-7.90929	1.39296e-12	2.4505e-11	18.2037	cg01657380
0.16723	0.622999	3.79665	0.000231008	0.000481411	-0.0826897	cg08742502
0.128415	0.471506	3.34706	0.00108968	0.00201423	-1.52944	cg06952752
0.177715	0.475142	4.42938	2.09188e-05	5.3289e-05	2.18947	cg21560142
-0.21143	0.294519	-8.77957	1.29887e-14	5.20724e-13	22.7761	cg11662745
0.205359	0.459875	6.35251	3.90622e-09	2.46068e-08	10.4646	cg26413174
-0.0609681	0.684561	-1.5096	0.133761	0.168777	-5.74451	cg14012447
0.211278	0.75352	6.90734	2.48945e-10	2.18237e-09	13.143	cg17949813
-0.00866774	0.595271	-0.255516	0.79876	0.828081	-6.838	cg13419549
-0.246642	0.385614	-9.10007	2.29369e-15	1.29702e-13	24.4739	cg21087321
0.184332	0.582733	5.09234	1.32053e-06	4.36759e-06	4.83328	cg26186239
-0.113577	0.558835	-3.47206	0.000717659	0.00136914	-1.14201	cg05509701
0.272306	0.601824	6.98427	1.68691e-10	1.55439e-09	13.5222	cg20934105
-0.262522	0.361141	-9.70922	8.12473e-17	1.00354e-14	27.7452	cg06890415
0.202861	0.687569	6.59219	1.2036e-09	8.73311e-09	11.609	cg23099587
-0.258083	0.40335	-7.92995	1.24875e-12	2.23891e-11	18.3106	cg02646225
-0.102657	0.26134	-3.34076	0.00111251	0.00205362	-1.54863	cg18514922
0.153922	0.341352	4.43161	2.07339e-05	5.28697e-05	2.19792	cg15996644
0.0344749	0.491638	0.9911	0.323621	0.3745	-6.38258	cg15194251
-0.244991	0.46071	-6.82799	3.71233e-10	3.09233e-09	12.7538	cg26994885
0.110874	0.627158	2.86871	0.00486719	0.00805756	-2.9009	cg14496753
-0.223186	0.267433	-8.76133	1.44828e-14	5.67546e-13	22.6699	cg18825221
0.183185	0.677658	5.32963	4.6509e-07	1.713e-06	5.83773	cg13208333
0.0974977	0.537884	2.86659	0.00489787	0.00810515	-2.90659	cg00014112
-0.249684	0.330705	-8.94008	5.48556e-15	2.61954e-13	23.6202	cg08106279
-0.268294	0.346791	-8.65722	2.54484e-14	8.92216e-13	22.1183	cg20132775
0.19611	0.702395	6.29997	5.04314e-09	3.07914e-08	10.2164	cg09029902
0.239858	0.693362	6.74279	5.68981e-10	4.50957e-09	12.3381	cg15498134
0.270283	0.630628	9.85226	3.6944e-17	5.52677e-15	28.5171	cg02506008
0.202559	0.729308	7.11473	8.68608e-11	8.6768e-10	14.1692	cg05308504
0.291262	0.686844	7.72184	3.74e-12	5.69113e-11	17.2387	cg06572904
0.234785	0.60902	5.82604	4.82261e-08	2.27406e-07	8.02702	cg05006755
0.238369	0.564283	6.17712	9.1285e-09	5.20705e-08	9.64039	cg25842633
-0.165162	0.368227	-5.36565	3.96038e-07	1.48386e-06	5.99265	cg06829969
0.193794	0.648041	5.37661	3.7708e-07	1.41958e-06	6.03994	cg24682723
0.193465	0.600799	4.90541	2.9463e-06	8.99045e-06	4.06276	cg12197421
-0.175732	0.404457	-4.82043	4.21836e-06	1.24311e-05	3.71877	cg26635451
0.125639	0.501038	2.90775	0.00433426	0.00723573	-2.79577	cg22747501
0.328679	0.507578	9.27672	8.73325e-16	6.0531e-14	25.4194	cg02769145
-0.0147441	0.552197	-0.371882	0.710633	0.748542	-6.80162	cg21251385
0.113446	0.336732	3.23703	0.00155973	0.00280768	-1.86067	cg05110178
-0.303226	0.442943	-8.41879	9.20301e-14	2.54472e-12	20.8605	cg11583981
0.241238	0.593155	6.61402	1.08024e-09	7.93293e-09	11.7142	cg21697381
-0.13567	0.419758	-4.01617	0.00010324	0.000229615	0.675645	cg27342910
-0.2183	0.283863	-7.73143	3.5564e-12	5.44013e-11	17.2879	cg08981702
0.0564708	0.582422	1.494	0.137786	0.173343	-5.76745	cg08246090
0.293491	0.510007	8.95657	5.01473e-15	2.44293e-13	23.7081	cg00299972
-0.0547726	0.549571	-1.72584	0.0869369	0.114052	-5.40304	cg21616051
0.270695	0.629769	6.79851	4.30442e-10	3.52456e-09	12.6097	cg01987516
0.0675599	0.56561	1.86118	0.0651542	0.0877582	-5.16726	cg00318682
-0.264535	0.407612	-8.82895	1.00359e-14	4.22137e-13	23.0289	cg14096664
-0.0897864	0.457831	-2.93395	0.0040072	0.00673063	-2.72452	cg00900226
0.0997123	0.613506	2.36099	0.0198296	0.0294676	-4.15299	cg04249706
-0.24273	0.388841	-8.1494	3.89268e-13	8.37146e-12	19.45	cg18623836
0.0347743	0.52953	0.671284	0.503323	0.553952	-6.6462	cg23440636
-0.224741	0.274156	-8.18377	3.24048e-13	7.18538e-12	19.6293	cg15392413
-0.221224	0.345383	-6.20877	7.8388e-09	4.54927e-08	9.78821	cg07968770
-0.233476	0.285903	-9.40103	4.40185e-16	3.54377e-14	26.0902	cg24786847
-0.320562	0.390565	-9.26579	9.27157e-16	6.30721e-14	25.3608	cg15207619
-0.296071	0.577445	-8.19878	2.99109e-13	6.72718e-12	19.7077	cg18703243
0.270916	0.660333	8.3755	1.16121e-13	3.08279e-12	20.6331	cg23969554
-0.0708027	0.389413	-1.81487	0.0720296	0.0961726	-5.24984	cg27005118
0.122324	0.578911	3.10637	0.00236169	0.00412631	-2.24196	cg00424467
0.249313	0.604058	7.77819	2.78139e-12	4.41674e-11	17.528	cg08670465
-0.235023	0.33228	-7.97907	9.6273e-13	1.79285e-11	18.5648	cg05807291
-0.201405	0.248909	-8.61654	3.12885e-14	1.0463e-12	21.9156	cg20660556
-0.284998	0.413002	-7.15495	7.07208e-11	7.25225e-10	14.3696	cg01282147
0.271075	0.498902	6.83387	3.6043e-10	3.01322e-09	12.7826	cg21146184
0.267289	0.591355	7.77147	2.88145e-12	4.55375e-11	17.4935	cg20852226
-0.00886006	0.36206	-0.207787	0.835745	0.860721	-6.84903	cg16886987
0.0134098	0.392954	0.375027	0.708299	0.746487	-6.80045	cg19609502
-0.207656	0.225534	-8.10851	4.83999e-13	1.00745e-11	19.2371	cg11122195
0.112093	0.539992	2.418	0.0171017	0.025715	-4.02329	cg11275630
-0.193395	0.225133	-7.48262	1.30499e-11	1.66904e-10	16.0184	cg26130023
-0.165278	0.267019	-5.45609	2.6381e-07	1.03096e-06	6.38452	cg18190798
-0.257167	0.338417	-10.3799	1.99277e-18	6.43813e-16	31.3771	cg06573143
0.159256	0.675156	4.53717	1.35687e-05	3.59118e-05	2.60197	cg11026555
-0.217275	0.312587	-7.86154	1.79261e-12	3.03721e-11	17.9572	cg02008818
0.261173	0.613365	7.85411	1.86429e-12	3.1447e-11	17.9189	cg20973210
-0.266143	0.451037	-7.53861	9.75145e-12	1.29789e-10	16.3029	cg02813644
0.182087	0.785773	5.53832	1.81758e-07	7.39924e-07	6.74415	cg11997708
0.245521	0.595998	7.52554	1.04386e-11	1.3766e-10	16.2364	cg17929951
-0.144364	0.292699	-3.0252	0.00303729	0.00520788	-2.47208	cg16642791
0.236948	0.527477	6.18409	8.82769e-09	5.05494e-08	9.6729	cg21945930
0.0622993	0.458125	1.55509	0.122546	0.155894	-5.67632	cg14320530
0.126619	0.632772	3.36715	0.00101966	0.00189502	-1.46795	cg25793597
-0.19199	0.463629	-5.77272	6.18319e-08	2.83713e-07	7.78649	cg07720478
0.131625	0.663756	4.02738	9.89992e-05	0.000220992	0.71525	cg10440696
0.184134	0.532321	5.5994	1.3755e-07	5.78154e-07	7.01336	cg27146152
-0.159118	0.302492	-5.9088	3.27169e-08	1.61154e-07	8.40275	cg21035511
0.0199558	0.289445	0.581801	0.561787	0.610158	-6.70195	cg06179765
0.321317	0.499763	7.79882	2.49512e-12	4.02858e-11	17.6342	cg25923345
0.0801594	0.581047	2.26438	0.0253371	0.0369119	-4.36633	cg12491114
-0.255999	0.320492	-8.76843	1.3936e-14	5.50469e-13	22.7076	cg13060531
0.253796	0.564326	7.20733	5.40771e-11	5.74014e-10	14.6313	cg15925940
-0.151897	0.530235	-4.34332	2.94149e-05	7.273e-05	1.86522	cg25722945
-0.208754	0.243571	-8.04845	6.6616e-13	1.31304e-11	18.9248	cg13165009
-0.182068	0.410135	-5.61683	1.26995e-07	5.38493e-07	7.09051	cg26030804
0.00416942	0.359679	0.116167	0.907713	0.92287	-6.86383	cg02022425
-0.187828	0.307568	-6.1624	9.79801e-09	5.54304e-08	9.5717	cg07850246
0.127044	0.585306	3.51522	0.000619759	0.00119526	-1.00556	cg06936631
0.0635563	0.639075	1.8749	0.0632257	0.085367	-5.14241	cg07581031
-0.194574	0.421503	-5.05838	1.52979e-06	4.98672e-06	4.69191	cg16376484
0.244958	0.346616	7.37167	2.31963e-11	2.74974e-10	15.457	cg25975689
0.237031	0.639765	6.55351	1.45733e-09	1.03283e-08	11.4229	cg16232674
-0.0013279	0.388586	-0.0310699	0.975265	0.979445	-6.87008	cg14418633
-0.13353	0.428434	-4.19493	5.24047e-05	0.00012335	1.31707	cg10383428
-0.257209	0.357155	-7.98396	9.38075e-13	1.75584e-11	18.5902	cg20261440
0.187096	0.559613	5.35832	4.09223e-07	1.52749e-06	5.96107	cg27481708
0.278801	0.586301	6.26144	6.07819e-09	3.63541e-08	10.0352	cg14398883
0.258204	0.495963	6.24102	6.70899e-09	3.96416e-08	9.93929	cg02717454
-0.170048	0.467074	-4.75918	5.45074e-06	1.5678e-05	3.47337	cg24091990
0.198152	0.561756	5.83235	4.68246e-08	2.21651e-07	8.05557	cg27632911
-0.18798	0.367005	-5.70125	8.61144e-08	3.80182e-07	7.46605	cg26985681
-0.232409	0.257239	-8.94287	5.40282e-15	2.59001e-13	23.6351	cg26521186
-0.233951	0.28138	-9.10154	2.27543e-15	1.2889e-13	24.4817	cg03480067
-0.230296	0.33241	-7.26603	3.99984e-11	4.41437e-10	14.9254	cg13642914
0.257877	0.664644	8.25931	2.1643e-13	5.12448e-12	20.0241	cg19242688
0.104429	0.439773	2.15788	0.0329197	0.0469698	-4.592	cg10052782
0.177342	0.532036	4.37954	2.54969e-05	6.38162e-05	2.00114	cg15644634
-0.281343	0.415115	-8.58644	3.73025e-14	1.20437e-12	21.744	cg25714147
0.239491	0.600425	7.51864	1.08202e-11	1.419e-10	16.2013	cg13070763
-0.205046	0.343744	-8.42294	8.94111e-14	2.48616e-12	20.8885	cg01900555
0.178182	0.583934	4.46758	1.79571e-05	4.63696e-05	2.33486	cg12734023
-0.0689641	0.434338	-2.02131	0.0454612	0.0630968	-4.86664	cg09752496
0.137797	0.573533	2.87207	0.00481909	0.00798371	-2.89191	cg20916362
0.172245	0.746485	6.5281	1.65206e-09	1.15393e-08	11.301	cg20175702
0.240651	0.554679	5.98914	2.23895e-08	1.15182e-07	8.77026	cg05760765
0.225375	0.616669	5.74073	7.17317e-08	3.23439e-07	7.64281	cg15391601
0.307907	0.552099	7.94351	1.16224e-12	2.10404e-11	18.3807	cg08647912
-0.274518	0.34955	-7.12461	8.2587e-11	8.30004e-10	14.2183	cg09646197
0.0948719	0.594066	2.32957	0.021492	0.0317405	-4.22327	cg25761326
-0.16357	0.449863	-5.41005	3.2457e-07	1.24174e-06	6.18456	cg05960180
0.150772	0.711059	3.34435	0.00109945	0.0020311	-1.5377	cg12911732
0.17384	0.66777	5.68945	9.09345e-08	3.99417e-07	7.41339	cg03229638
-0.0225893	0.548477	-0.508031	0.61236	0.658038	-6.74196	cg14920334
-0.0618977	0.515497	-1.74656	0.0832602	0.109663	-5.36805	cg18277507
-0.230982	0.467622	-7.82871	2.1316e-12	3.52838e-11	17.788	cg11508429
0.0041627	0.478909	0.130956	0.896028	0.912937	-6.86201	cg15214801
0.158145	0.315035	4.57912	1.14447e-05	3.07741e-05	2.76439	cg18395558
-0.234573	0.354918	-8.16005	3.67781e-13	7.99256e-12	19.5056	cg26842080
-0.200139	0.224886	-8.78389	1.26368e-14	5.07846e-13	22.8028	cg14966174
-0.14124	0.487984	-4.54518	1.31357e-05	3.48674e-05	2.6329	cg11320318
-0.237733	0.477452	-7.64573	5.57385e-12	8.03659e-11	16.849	cg12807764
0.17944	0.540007	4.53388	1.37504e-05	3.63347e-05	2.58928	cg21845633
0.121355	0.435936	2.82701	0.00550221	0.00902192	-3.01183	cg19702779
0.241392	0.609872	6.56789	1.35736e-09	9.70572e-09	11.4921	cg17837069
-0.268194	0.514784	-7.55699	8.86061e-12	1.19374e-10	16.3964	cg21638712
-0.122695	0.394951	-3.69507	0.000331859	0.00067219	-0.422341	cg15142335
-0.21667	0.369932	-5.83011	4.73186e-08	2.23712e-07	8.04541	cg11225528
0.228153	0.632044	6.29536	5.15705e-09	3.14149e-08	10.1947	cg06573604
-0.036347	0.487062	-0.789911	0.43113	0.483074	-6.56013	cg01899676
-0.228449	0.275047	-9.6511	1.09844e-16	1.25372e-14	27.4492	cg14102807
0.00953632	0.492496	0.178323	0.858769	0.881029	-6.8547	cg19418458
-0.189979	0.269097	-7.41373	1.86579e-11	2.27582e-10	15.6695	cg03075156
-0.195023	0.25172	-8.38945	1.06425e-13	2.86759e-12	20.7178	cg27468226
0.0451248	0.313468	0.972838	0.332581	0.383794	-6.40033	cg07873178
0.106563	0.52326	2.64826	0.00917271	0.0144635	-3.47114	cg24401262
0.105995	0.414885	2.84751	0.00518112	0.00853657	-2.95747	cg20254225
0.0924344	0.58475	2.76497	0.006588	0.0106488	-3.17426	cg17560340
-0.136822	0.579061	-3.22723	0.00160972	0.00289174	-1.88974	cg27651238
-0.273962	0.270688	-11.4654	4.81365e-21	9.36152e-18	37.2782	cg16616765
0.276903	0.572748	7.99343	8.92128e-13	1.6835e-11	18.6392	cg07383092
0.158927	0.711014	5.03058	1.7248e-06	5.55971e-06	4.57665	cg05297666
0.233234	0.760202	8.15553	3.76746e-13	8.15343e-12	19.482	cg18888655
0.0798116	0.675561	2.04402	0.0431288	0.0601398	-4.82212	cg20841191
0.221931	0.498117	6.87428	2.94101e-10	2.52971e-09	12.9806	cg05618880
0.0277258	0.519789	0.880813	0.380171	0.432156	-6.48481	cg16212145
-0.205625	0.476548	-5.52376	1.9419e-07	7.84321e-07	6.68027	cg13714797
0.23839	0.598369	7.05511	1.17711e-10	1.13097e-09	13.8729	cg13930596
-0.0497933	0.424374	-1.42614	0.156412	0.194524	-5.86457	cg24884140
0.115138	0.294991	2.72348	0.00741913	0.0118858	-3.28108	cg09662694
-0.2067	0.294492	-8.32962	1.48102e-13	3.76361e-12	20.395	cg05432322
0.174307	0.655541	4.77222	5.1621e-06	1.49328e-05	3.52544	cg24404533
0.0560084	0.302076	1.63926	0.103765	0.13401	-5.545	cg21781988
0.0869052	0.639358	2.31312	0.0224104	0.0329903	-4.25972	cg04774103
-0.240923	0.396944	-5.6374	1.15558e-07	4.95034e-07	7.18172	cg02075410
0.237946	0.338774	6.6576	8.70047e-10	6.55436e-09	11.9247	cg19435724
-0.208234	0.372628	-7.01866	1.41677e-10	1.33309e-09	13.6922	cg16847637
-0.144673	0.438693	-3.60453	0.000455704	0.000900869	-0.718857	cg07515565
-0.038797	0.261711	-0.847612	0.398333	0.450508	-6.51326	cg12002303
-0.166999	0.484309	-4.44228	1.98697e-05	5.08688e-05	2.23846	cg06776201
0.0912005	0.35196	2.29061	0.0237224	0.0347509	-4.3092	cg08015762
0.18522	0.489875	4.77787	5.04178e-06	1.46136e-05	3.54802	cg00330929
0.189189	0.710075	6.612	1.09112e-09	8.00337e-09	11.7044	cg00289254
-0.225226	0.45713	-8.07808	5.69076e-13	1.15449e-11	19.0788	cg16733117
-0.114079	0.551769	-2.92844	0.00407409	0.00683476	-2.73956	cg02730492
-0.0242808	0.488185	-0.750997	0.454118	0.505683	-6.58989	cg07640117
-0.368081	0.624512	-10.0536	1.21631e-17	2.40796e-15	29.6053	cg15340431
-0.0823643	0.418369	-1.5194	0.131278	0.165936	-5.72998	cg03329597
-0.146398	0.423869	-4.35703	2.78683e-05	6.9206e-05	1.91657	cg18114294
-0.197159	0.436875	-6.50724	1.83081e-09	1.26199e-08	11.2011	cg05668674
-0.155046	0.555672	-3.58875	0.000481338	0.000947375	-0.769943	cg23680451
-0.101001	0.490422	-2.52364	0.0129148	0.0198327	-3.77556	cg19684083
0.10568	0.27339	2.41676	0.0171573	0.0257908	-4.02614	cg07682547
0.282505	0.646678	7.17283	6.45378e-11	6.69013e-10	14.4588	cg25778892
-0.166294	0.280754	-5.89808	3.44094e-08	1.68387e-07	8.35389	cg12061649
-0.158906	0.441322	-5.44133	2.81969e-07	1.09412e-06	6.32029	cg14263561
-0.22459	0.388729	-8.09291	5.25925e-13	1.08155e-11	19.1558	cg27024950
-0.0746622	0.438661	-2.2714	0.0248954	0.0363223	-4.35109	cg22577252
0.00615079	0.397218	0.162858	0.870903	0.891504	-6.85733	cg06745511
-0.173828	0.30076	-4.39717	2.3777e-05	5.98811e-05	2.06758	cg25480785
-0.256626	0.447322	-11.3888	7.32608e-21	1.27479e-17	36.8669	cg17640684
-0.11351	0.569061	-3.21213	0.00168962	0.00302508	-1.93435	cg07558734
-0.191641	0.315219	-7.65118	5.4126e-12	7.84171e-11	16.8777	cg00566320
-0.24735	0.432128	-7.22001	5.06698e-11	5.42693e-10	14.6947	cg22119716
-0.109407	0.408138	-3.21821	0.00165705	0.00297041	-1.91643	cg26048334
-0.229604	0.326894	-9.06202	2.82289e-15	1.53831e-13	24.2706	cg16807297
-0.0758576	0.44531	-2.6091	0.0102269	0.015995	-3.56822	cg05934824
0.165462	0.312102	3.26508	0.0014246	0.00258186	-1.77711	cg20711812
-0.220624	0.291273	-8.71533	1.85824e-14	6.94975e-13	22.426	cg00508817
-0.264181	0.411071	-8.44304	8.07816e-14	2.2866e-12	20.988	cg06841262
-0.111595	0.514811	-3.23381	0.00157601	0.00283478	-1.87024	cg14889069
0.220091	0.575281	6.45772	2.33545e-09	1.56428e-08	10.9644	cg08622757
0.204269	0.620047	5.09218	1.32145e-06	4.37005e-06	4.83261	cg05463589
-0.102432	0.621826	-2.67959	0.00840129	0.0133409	-3.39256	cg13076441
-0.229792	0.289545	-7.90132	1.45291e-12	2.53852e-11	18.1626	cg04359828
-0.244912	0.268821	-9.25465	9.85412e-16	6.61279e-14	25.3011	cg14120162
0.196488	0.647443	5.42712	3.00604e-07	1.15922e-06	6.25855	cg11183072
-0.102282	0.436021	-3.4236	0.000844874	0.00159269	-1.2936	cg18625270
-0.19189	0.242297	-6.6524	8.92815e-10	6.70754e-09	11.8996	cg26645401
0.168405	0.707234	5.34941	4.25821e-07	1.58289e-06	5.92275	cg10502324
-0.223781	0.267701	-8.21325	2.76865e-13	6.29974e-12	19.7832	cg21523601
-0.20006	0.334197	-5.20314	8.13929e-07	2.83298e-06	5.29873	cg16683160
0.00969239	0.574562	0.28262	0.777953	0.80948	-6.83073	cg06823926
0.209207	0.646385	6.14737	1.05307e-08	5.90934e-08	9.50173	cg09596131
0.120979	0.509075	2.79991	0.00595464	0.00970178	-3.08317	cg16810626
-0.250145	0.453469	-6.80694	4.12615e-10	3.39681e-09	12.6509	cg02911270
-0.19692	0.231167	-7.42784	1.73419e-11	2.13631e-10	15.7409	cg10163338
-0.219966	0.226735	-9.04152	3.13126e-15	1.67243e-13	24.1688	cg14601251
0.00893378	0.490513	0.181166	0.856541	0.879209	-6.85419	cg04686545
-0.146512	0.386407	-4.66767	7.96421e-06	2.21205e-05	3.11069	cg24380489
-0.140076	0.473163	-4.75743	5.49066e-06	1.57787e-05	3.46638	cg06609098
0.244258	0.568545	7.40403	1.96189e-11	2.37621e-10	15.6205	cg18972123
0.0780241	0.527019	2.57267	0.0113043	0.0175515	-3.65738	cg15254287
0.0711839	0.615656	2.14888	0.0336423	0.047903	-4.61061	cg09997530
0.0425873	0.541608	1.25296	0.212645	0.256769	-6.09256	cg24432464
0.0988672	0.559544	2.9082	0.00432841	0.00722681	-2.79454	cg06113001
0.0200255	0.602025	0.657935	0.511834	0.562233	-6.65502	cg07805064
-0.175691	0.399529	-6.1051	1.28938e-08	7.0714e-08	9.30533	cg07586435
-0.00235524	0.361406	-0.0499766	0.960224	0.966794	-6.86932	cg06993307
-0.0440755	0.464529	-1.27897	0.203364	0.246588	-6.06015	cg01027858
-0.191134	0.382028	-5.46078	2.58294e-07	1.01163e-06	6.40491	cg14371736
-0.272848	0.359533	-9.48489	2.78917e-16	2.51492e-14	26.5371	cg14235574
-0.262078	0.465126	-6.62212	1.0377e-09	7.65339e-09	11.7533	cg20895058
-0.246443	0.370146	-7.34188	2.70555e-11	3.14587e-10	15.3068	cg20495418
-0.114916	0.205049	-3.68872	0.000339377	0.000686087	-0.443312	cg23411981
0.145257	0.600003	3.61009	0.000446988	0.000884787	-0.700823	cg02936752
-0.193464	0.342077	-6.09405	1.35928e-08	7.40152e-08	9.25412	cg24948079
0.177717	0.593604	5.35318	4.18715e-07	1.55893e-06	5.93897	cg27570249
0.213327	0.709063	6.32163	4.53951e-09	2.80632e-08	10.3186	cg02397720
-0.171491	0.3438	-5.4069	3.29193e-07	1.25768e-06	6.17091	cg21025349
0.0152117	0.532987	0.406071	0.68541	0.725525	-6.78837	cg04700930
-0.242828	0.342742	-8.55327	4.46139e-14	1.40075e-12	21.5689	cg25808878
0.136109	0.692036	3.82666	0.000207299	0.000435571	0.0190269	cg13516209
-0.257443	0.373255	-8.67221	2.34666e-14	8.38137e-13	22.1976	cg26623696
0.177073	0.619909	4.94716	2.4666e-06	7.66405e-06	4.23322	cg00017842
0.170293	0.703707	5.9386	2.84311e-08	1.42365e-07	8.53877	cg06353720
-0.166159	0.527048	-4.11616	7.08218e-05	0.000162677	1.03186	cg08792388
-0.231749	0.263426	-8.30935	1.65569e-13	4.11676e-12	20.2861	cg25503169
0.10088	0.75	2.39966	0.0179405	0.0268663	-4.06532	cg14076360
0.239428	0.696826	6.16482	9.68435e-09	5.48577e-08	9.58303	cg26681770
0.190897	0.60848	5.42405	3.04778e-07	1.17362e-06	6.24525	cg18062205
0.0649221	0.499715	1.92135	0.0570477	0.077694	-5.05703	cg21736476
-0.0976563	0.418126	-2.8423	0.00526106	0.00865692	-2.97132	cg15128334
0.0365458	0.680392	0.863833	0.389394	0.441507	-6.4995	cg18344930
-0.216242	0.220398	-8.39043	1.0718e-13	2.8832e-12	20.7114	cg04592706
-0.173122	0.27482	-3.78891	0.000237536	0.000493832	-0.10885	cg00594129
0.225977	0.571727	5.71701	8.00615e-08	3.5633e-07	7.53654	cg05099537
-0.102809	0.621326	-2.74808	0.00691555	0.011136	-3.21792	cg11838668
0.0658452	0.519585	1.88504	0.0618303	0.0836345	-5.12393	cg11353792
0.18453	0.621333	5.36401	3.98952e-07	1.49387e-06	5.98558	cg15371711
0.208626	0.602026	6.09445	1.35672e-08	7.39126e-08	9.25595	cg25536373
0.156812	0.731521	4.98821	2.06944e-06	6.55223e-06	4.40172	cg27485596
0.0740439	0.520738	1.59281	0.113821	0.14576	-5.6183	cg26091183
0.171768	0.535165	5.26328	6.24368e-07	2.23194e-06	5.55399	cg11683191
0.00784799	0.587557	0.196624	0.844452	0.868355	-6.85128	cg23627246
0.31568	0.511195	10.6207	5.28561e-19	2.63441e-16	32.6771	cg01843189
-0.239655	0.468671	-8.7175	1.83652e-14	6.88151e-13	22.4375	cg13971376
-0.178244	0.327649	-6.69339	7.28045e-10	5.61381e-09	12.0981	cg14239351
-0.154876	0.212473	-4.82499	4.13833e-06	1.22229e-05	3.73712	cg19871940
0.280589	0.643574	7.08937	9.88579e-11	9.70708e-10	14.043	cg02449166
0.0575018	0.596204	1.84869	0.0669516	0.0899593	-5.18971	cg13507224
0.0790683	0.653965	2.0598	0.0415695	0.0581519	-4.79093	cg02776177
-0.194856	0.354184	-4.71275	6.61085e-06	1.86631e-05	3.28875	cg20507963
-0.207954	0.287454	-7.88279	1.60235e-12	2.763e-11	18.0669	cg22321036
-0.201571	0.230036	-8.61125	3.21961e-14	1.07051e-12	21.8876	cg15889057
0.187451	0.5883	5.08487	1.36401e-06	4.497e-06	4.80214	cg16404784
0.0487597	0.543925	1.30548	0.194216	0.236502	-6.02645	cg09385371
0.234381	0.615512	5.81337	5.11661e-08	2.39798e-07	7.96974	cg21880903
0.0588309	0.547572	1.50333	0.135367	0.170609	-5.75376	cg20663846
-0.131804	0.397997	-3.69969	0.000326477	0.000662072	-0.40703	cg15942185
-0.222855	0.260549	-8.31241	1.62877e-13	4.06613e-12	20.3021	cg25922624
0.177932	0.603059	5.08167	1.38306e-06	4.55331e-06	4.78881	cg09853702
-0.227933	0.262386	-9.36615	5.30316e-16	4.07427e-14	25.9076	cg27322071
-0.166074	0.500181	-5.3808	3.70071e-07	1.39595e-06	6.05803	cg13781158
-0.182967	0.472019	-5.24021	6.91368e-07	2.44588e-06	5.45584	cg20648149
-0.265633	0.448369	-7.49847	1.20176e-11	1.55404e-10	16.0989	cg16580289
-0.0865343	0.432685	-1.66228	0.0990527	0.128464	-5.50794	cg12906381
0.0240729	0.279432	0.442348	0.65903	0.70138	-6.77304	cg14089267
0.143838	0.741698	4.9683	2.25362e-06	7.06743e-06	4.31988	cg18411150
0.245373	0.543054	7.32278	2.98596e-11	3.42976e-10	15.2106	cg08228439
-0.380484	0.527347	-11.5508	3.0781e-21	7.0422e-18	37.7164	cg07457626
0.0572363	0.274333	1.38893	0.167412	0.206872	-5.91596	cg08296831
-0.0430491	0.61118	-0.791005	0.430494	0.482492	-6.55927	cg05528899
0.184399	0.635464	5.08992	1.33444e-06	4.40802e-06	4.8232	cg13492692
-0.0625989	0.388962	-1.73757	0.0848394	0.111545	-5.38328	cg07123701
0.248277	0.736217	6.8562	3.22143e-10	2.73446e-09	12.8919	cg20272979
0.204491	0.715221	4.20416	5.0574e-05	0.000119401	1.35077	cg24854181
0.1673	0.588306	4.67951	7.58474e-06	2.11506e-05	3.15735	cg01757124
-0.0427848	0.374421	-1.14896	0.252848	0.300082	-6.21568	cg26805720
-0.040047	0.492738	-1.2617	0.209492	0.253302	-6.08174	cg27426835
-0.19194	0.27671	-5.96433	2.51795e-08	1.27836e-07	8.65645	cg09265876
-0.196416	0.297054	-7.85163	1.88671e-12	3.17765e-11	17.9072	cg24741685
0.0607417	0.332748	1.27807	0.203678	0.246924	-6.06128	cg12780678
-0.277303	0.379856	-11.3936	7.22997e-21	1.27479e-17	36.8801	cg19160433
0.005901	0.349753	0.162826	0.870928	0.891511	-6.85734	cg13717446
0.161319	0.763392	6.94081	2.08757e-10	1.87362e-09	13.3141	cg07716663
-0.175815	0.483088	-4.84335	3.83056e-06	1.14011e-05	3.81116	cg09228402
-0.055524	0.540328	-1.73196	0.0858372	0.112731	-5.39275	cg04106190
-0.069546	0.437091	-1.50308	0.135432	0.170677	-5.75413	cg18075315
-0.265186	0.384902	-9.38317	4.87382e-16	3.82441e-14	25.9905	cg23008083
0.0222142	0.576627	0.508784	0.611833	0.657554	-6.74158	cg14669379
-0.152608	0.543124	-4.08294	8.03225e-05	0.000182497	0.912797	cg26075213
-0.252063	0.361379	-9.0807	2.5495e-15	1.41823e-13	24.3704	cg16931347
-0.218495	0.37485	-6.34206	4.1101e-09	2.57294e-08	10.4151	cg23264429
-0.156762	0.305829	-5.84844	4.34312e-08	2.0705e-07	8.1284	cg18829411
-0.184748	0.24	-8.04214	6.81463e-13	1.33913e-11	18.9021	cg26500080
0.143955	0.577437	3.96896	0.000123079	0.000269712	0.5098	cg01687040
0.196352	0.48561	4.97517	2.18834e-06	6.88648e-06	4.3481	cg12760869
-0.1592	0.359696	-4.44101	1.99709e-05	5.11e-05	2.23362	cg24116687
0.3232	0.430499	9.0199	3.55161e-15	1.84915e-13	24.0458	cg00675160
0.0720494	0.674287	1.82588	0.0703427	0.0941116	-5.23038	cg03288168
0.213357	0.567572	6.49875	1.90896e-09	1.30934e-08	11.1604	cg07677570
0.272219	0.707889	7.50157	1.18256e-11	1.53301e-10	16.1146	cg13172906
-0.172825	0.402335	-4.63335	9.17045e-06	2.51629e-05	2.97593	cg15966747
-0.187602	0.270448	-7.25599	4.21199e-11	4.61463e-10	14.875	cg18807527
-0.206249	0.489033	-5.63726	1.15634e-07	4.95296e-07	7.18108	cg00186954
0.271294	0.604041	6.48457	2.04691e-09	1.39198e-08	11.0926	cg16702083
-0.310996	0.527784	-9.25495	9.83802e-16	6.61279e-14	25.3027	cg05905699
-0.242915	0.344384	-8.09356	5.24101e-13	1.07825e-11	19.1592	cg20992708
0.0659941	0.32881	1.50671	0.134499	0.169627	-5.74878	cg26037945
-0.212333	0.428452	-5.98085	2.32859e-08	1.19309e-07	8.73221	cg16393905
0.118078	0.460411	2.77705	0.00636224	0.0103122	-3.14286	cg10712173
0.103279	0.606654	2.71479	0.00760497	0.0121619	-3.30329	cg10319331
-0.232766	0.410828	-5.46116	2.57843e-07	1.01011e-06	6.4066	cg04029933
0.213847	0.417136	6.15706	1.00524e-08	5.67178e-08	9.54683	cg02553516
-0.360884	0.500917	-9.72605	7.40554e-17	9.35683e-15	27.8359	cg17777592
0.0477413	0.535733	1.05183	0.294981	0.34446	-6.32123	cg12480053
0.218456	0.613759	5.63009	1.19503e-07	5.1015e-07	7.14927	cg19566405
0.0151289	0.351144	0.37451	0.708683	0.746828	-6.80064	cg00631482
0.113543	0.656691	3.42588	0.00083844	0.00158138	-1.28651	cg09220563
0.130688	0.483264	3.10564	0.00236705	0.00413486	-2.24403	cg17024828
-0.139508	0.448193	-3.34939	0.00108133	0.00200019	-1.52232	cg22868272
0.264652	0.45501	7.54498	9.43309e-12	1.26127e-10	16.3353	cg01882866
0.00551022	0.500564	0.149518	0.881395	0.900312	-6.85941	cg25953788
-0.0235718	0.429504	-0.438837	0.661565	0.70374	-6.77458	cg18595065
0.168307	0.603814	4.38058	2.53924e-05	6.35861e-05	2.00504	cg03143164
-0.191983	0.265853	-8.49165	6.14014e-14	1.82009e-12	21.2559	cg16135276
0.127484	0.583703	2.85205	0.00511241	0.00843149	-2.9454	cg02085507
0.11076	0.476237	2.76642	0.0065605	0.0106084	-3.17049	cg14888916
-0.0614262	0.357406	-1.63989	0.103634	0.133866	-5.544	cg09122096
-0.0987718	0.424133	-3.08814	0.00249999	0.00434931	-2.29408	cg22438247
0.106702	0.573178	3.03417	0.00295461	0.0050764	-2.44688	cg13488011
0.0193573	0.518211	0.535507	0.593286	0.639996	-6.72769	cg18857618
-0.297699	0.455348	-8.12854	4.35038e-13	9.20017e-12	19.3413	cg11967111
-0.207826	0.294329	-7.69744	4.25102e-12	6.3499e-11	17.1136	cg24134292
-0.2181	0.255285	-8.83084	9.89428e-15	4.17441e-13	23.0427	cg08806644
0.223954	0.578236	6.30345	4.95867e-09	3.03294e-08	10.2328	cg24006505
0.233922	0.619515	8.60285	3.41405e-14	1.12386e-12	21.8307	cg08825225
-0.283393	0.341629	-10.1229	8.29597e-18	1.80445e-15	29.9801	cg24472867
0.201839	0.382424	4.85509	3.64551e-06	1.08994e-05	3.85861	cg04522671
0.0445186	0.380574	1.22367	0.223462	0.268477	-6.12829	cg08917299
0.245475	0.565622	6.58469	1.24913e-09	9.03079e-09	11.5729	cg09359064
0.00838793	0.59971	0.189249	0.850216	0.873565	-6.8527	cg27411712
0.193796	0.74946	5.03312	1.70602e-06	5.50509e-06	4.58717	cg14133945
-0.230603	0.357009	-7.89338	1.51513e-12	2.63228e-11	18.1216	cg00280895
0.190824	0.633679	6.14297	1.07555e-08	6.02424e-08	9.48124	cg04789589
-0.252514	0.400126	-7.91424	1.35696e-12	2.39781e-11	18.2293	cg14500300
-0.168961	0.38499	-5.59578	1.39847e-07	5.86766e-07	6.99736	cg10928866
0.0899135	0.615513	2.62039	0.00991221	0.0155372	-3.54036	cg01404122
-0.212693	0.321872	-7.8345	2.06752e-12	3.43953e-11	17.8178	cg18730873
-0.0884378	0.476216	-2.23282	0.0274058	0.0396792	-4.43424	cg04813880
0.142665	0.623561	4.08318	8.02504e-05	0.00018235	0.913646	cg18817392
0.128256	0.609917	2.76495	0.00658823	0.0106491	-3.17429	cg06422883
0.130125	0.644602	4.02923	9.83162e-05	0.000219616	0.721788	cg07902749
0.0466768	0.436436	1.26827	0.207144	0.250706	-6.07356	cg09560979
0.254985	0.553798	6.27967	5.56479e-09	3.36384e-08	10.1208	cg20742009
-0.204081	0.31397	-8.18486	3.21568e-13	7.1432e-12	19.6368	cg02475547
0.155731	0.49118	4.60466	1.03128e-05	2.79938e-05	2.86381	cg03123370
0.145778	0.730245	4.23299	4.52455e-05	0.00010779	1.45635	cg06061086
-0.248648	0.325147	-9.21562	1.21998e-15	7.79153e-14	25.092	cg21880222
0.0837758	0.690009	2.2303	0.0275775	0.0399044	-4.43963	cg07403188
-0.102119	0.582383	-2.83356	0.0053978	0.00886486	-2.99452	cg08325124
0.226494	0.612917	6.0808	1.44806e-08	7.8329e-08	9.19276	cg04495336
-0.317037	0.37076	-10.418	1.62257e-18	5.60743e-16	31.5785	cg03892457
-0.142443	0.42035	-4.50073	1.57185e-05	4.10485e-05	2.46174	cg09675820
-0.022579	0.289209	-0.557377	0.578303	0.625933	-6.71579	cg18438944
-0.12997	0.403524	-4.21714	4.81058e-05	0.000114021	1.39821	cg19951297
0.104263	0.488164	2.89065	0.00456074	0.00758675	-2.84197	cg23878404
0.271942	0.597598	8.14771	3.92791e-13	8.43808e-12	19.4412	cg12123879
-0.107067	0.420142	-3.27043	0.00140009	0.00254069	-1.7611	cg07918846
0.048494	0.529859	1.22032	0.224723	0.269839	-6.13232	cg12245717
0.222333	0.585374	7.23979	4.57774e-11	4.96706e-10	14.7938	cg18638914
0.243346	0.571206	6.01389	1.99106e-08	1.03796e-07	8.88399	cg20401567
0.190665	0.705515	4.92386	2.7241e-06	8.37843e-06	4.13796	cg17463745
-0.122113	0.486449	-3.39989	0.000914563	0.00171319	-1.36713	cg16729850
-0.0875417	0.236366	-2.45367	0.0155698	0.0235828	-3.94073	cg03232620
0.231361	0.52434	5.86095	4.09584e-08	1.96632e-07	8.18516	cg06675273
-0.209979	0.259677	-8.39067	1.06893e-13	2.8771e-12	20.714	cg19569526
0.168845	0.714417	6.12094	1.19524e-08	6.61359e-08	9.37887	cg19924948
0.139365	0.6502	4.19333	5.27276e-05	0.000124051	1.31125	cg19254906
-0.0980615	0.410799	-2.98307	0.00345447	0.00586742	-2.58946	cg14604007
0.10055	0.604898	2.6298	0.00965685	0.0151669	-3.51707	cg18178715
0.0334717	0.539765	0.77067	0.44241	0.494138	-6.57503	cg13114921
-0.183327	0.427178	-5.67747	9.61022e-08	4.20167e-07	7.35994	cg14178821
0.296743	0.494019	8.66355	2.45918e-14	8.69868e-13	22.1518	cg01080924
-0.19203	0.271346	-6.54943	1.48702e-09	1.05056e-08	11.4033	cg01968525
0.00616944	0.62492	0.179166	0.858108	0.880501	-6.85455	cg20690695
0.164988	0.751963	5.30585	5.16986e-07	1.88386e-06	5.73579	cg08217163
-0.0974064	0.594228	-2.4663	0.0150571	0.0228636	-3.91122	cg11589885
0.267823	0.568888	7.19855	5.65687e-11	5.96518e-10	14.5873	cg25548986
-0.212909	0.324626	-7.27363	3.84658e-11	4.26803e-10	14.9635	cg10585586
-0.238163	0.37963	-8.2047	2.89791e-13	6.55178e-12	19.7386	cg07719096
0.0236549	0.561819	0.654582	0.513984	0.56427	-6.65721	cg00565932
-0.157889	0.477161	-4.82085	4.21086e-06	1.24142e-05	3.72048	cg10851763
0.213617	0.583985	7.52392	1.05268e-11	1.38602e-10	16.2282	cg03356689
0.204401	0.642305	4.87415	3.36359e-06	1.01335e-05	3.93575	cg25607216
-0.0444019	0.443245	-1.38882	0.167448	0.206914	-5.91612	cg02770843
0.219089	0.480616	6.2788	5.58809e-09	3.37627e-08	10.1168	cg20674635
0.0347666	0.359594	0.823588	0.411799	0.463867	-6.53317	cg26023087
0.0698247	0.606159	1.87237	0.0635769	0.0858027	-5.147	cg22735331
-0.107757	0.336003	-3.70605	0.000319211	0.000648425	-0.385954	cg16391973
-0.0198742	0.46736	-0.562582	0.574764	0.622582	-6.71289	cg10461878
-0.220612	0.323994	-8.86189	8.36957e-15	3.66179e-13	23.2066	cg19757422
0.257625	0.581632	7.31119	3.16978e-11	3.61204e-10	15.1523	cg23934075
-0.229236	0.301913	-7.5338	9.999e-12	1.32586e-10	16.2784	cg13369952
0.16382	0.712309	5.52957	1.89131e-07	7.66445e-07	6.70576	cg19310148
-0.161179	0.250809	-5.50646	2.10055e-07	8.4142e-07	6.60445	cg24486958
-0.244777	0.385293	-7.06789	1.10296e-10	1.06873e-09	13.9363	cg11855117
-0.129874	0.430457	-2.89992	0.00443659	0.00739647	-2.81694	cg18709545
-0.230954	0.31374	-7.86727	1.73926e-12	2.95742e-11	17.9868	cg03223734
-0.216873	0.338541	-6.94657	2.04173e-10	1.8388e-09	13.3362	cg06904667
-0.285617	0.38987	-9.76076	6.11685e-17	8.02505e-15	28.0232	cg00036588
-0.154785	0.241223	-4.805	4.50044e-06	1.31766e-05	3.65678	cg12415479
-0.206739	0.288944	-7.15076	7.22541e-11	7.38505e-10	14.3487	cg19533294
-0.11646	0.305476	-2.3165	0.0222186	0.0327268	-4.25224	cg00848945
-0.214413	0.317304	-6.36335	3.70522e-09	2.35094e-08	10.5159	cg03593823
-0.189539	0.22103	-8.40025	1.00424e-13	2.7379e-12	20.7746	cg14341520
-0.0895879	0.587575	-1.94093	0.0546002	0.0746477	-5.02045	cg05678033
0.255269	0.561844	7.14265	7.53151e-11	7.65855e-10	14.3082	cg24697184
0.0569665	0.433781	1.24191	0.216681	0.261098	-6.10614	cg08843517
-0.229175	0.2428	-9.12722	1.97653e-15	1.14987e-13	24.6196	cg00995520
-0.205774	0.339757	-6.55451	1.45014e-09	1.02883e-08	11.4277	cg03755052
0.0768323	0.543949	2.24513	0.0265822	0.0385784	-4.40786	cg25372195
0.0679265	0.51117	1.89882	0.059977	0.0813461	-5.09868	cg25760325
0.306097	0.588428	9.6212	1.31872e-16	1.4389e-14	27.2708	cg15082992
0.230274	0.517054	6.04972	1.67923e-08	8.92994e-08	9.04914	cg03330485
-0.189607	0.245251	-7.74939	3.22325e-12	5.0101e-11	17.3838	cg15369531
-0.105687	0.407413	-3.59472	0.000471476	0.000929235	-0.75062	cg02743674
-0.241547	0.548534	-7.64782	5.51316e-12	7.96419e-11	16.8597	cg16487861
-0.0264628	0.523036	-0.757003	0.450524	0.50215	-6.58539	cg24137472
0.0365828	0.452862	0.906208	0.366633	0.418512	-6.46232	cg18116971
0.0503178	0.441334	1.12844	0.261375	0.309071	-6.23874	cg13598010
-0.0751106	0.658706	-1.58667	0.115206	0.147375	-5.62783	cg21603534
-0.216991	0.508587	-6.74675	5.57811e-10	4.43068e-09	12.3574	cg13383639
0.21971	0.499678	6.38534	3.32829e-09	2.1379e-08	10.6201	cg14383658
-0.0976098	0.488089	-2.91993	0.00417933	0.00699664	-2.76273	cg26421805
-0.306644	0.514487	-8.86602	8.2056e-15	3.59958e-13	23.226	cg17881945
-0.198863	0.242882	-7.87516	1.66827e-12	2.85827e-11	18.0275	cg15044322
0.21915	0.561317	5.82618	4.81941e-08	2.27287e-07	8.02766	cg10285845
0.173318	0.829142	4.47427	1.74822e-05	4.52399e-05	2.36039	cg21472517
0.142828	0.65881	3.78124	0.000244169	0.00050655	-0.134701	cg08424184
0.0580642	0.38514	1.52637	0.129537	0.163993	-5.71961	cg08808042
-0.256769	0.301318	-7.92128	1.30735e-12	2.32464e-11	18.2657	cg02945385
0.0352145	0.509848	0.930699	0.353868	0.405575	-6.44004	cg15554421
0.214496	0.693739	7.56593	8.45714e-12	1.14953e-10	16.4419	cg11201869
-0.161499	0.550395	-4.85225	3.68946e-06	1.10198e-05	3.84712	cg10511332
-0.112643	0.509411	-3.24697	0.00151055	0.00272573	-1.83114	cg21624833
-0.187533	0.51383	-4.69873	7.00591e-06	1.96709e-05	3.23325	cg18235088
-0.208702	0.267954	-6.49712	1.92438e-09	1.31869e-08	11.1526	cg09787315
-0.0399512	0.499119	-1.23976	0.217472	0.261979	-6.10877	cg01587662
0.159274	0.448905	4.53946	1.34432e-05	3.56139e-05	2.61083	cg06764239
-0.0923857	0.579888	-2.56924	0.0114108	0.0176974	-3.66571	cg19992450
0.271659	0.601267	7.69574	4.28896e-12	6.40176e-11	17.105	cg19747632
0.163193	0.604835	5.04743	1.60391e-06	5.20371e-06	4.64645	cg10092198
-0.00449084	0.49852	-0.147961	0.882621	0.901348	-6.85964	cg08998189
0.146239	0.592512	4.32071	3.21472e-05	7.89424e-05	1.78081	cg07375851
0.157108	0.733688	6.07449	1.49232e-08	8.04255e-08	9.16356	cg20979153
-0.0440952	0.507733	-1.22592	0.222618	0.267576	-6.12557	cg19769635
0.163367	0.530763	4.12118	6.94848e-05	0.000159865	1.0499	cg24889708
-0.216302	0.557203	-6.79266	4.43259e-10	3.61459e-09	12.5811	cg04580443
-0.282616	0.567201	-7.91572	1.34642e-12	2.3813e-11	18.237	cg23166246
0.269787	0.517712	8.29112	1.82552e-13	4.45309e-12	20.1905	cg10398774
-0.184242	0.348834	-7.49089	1.24644e-11	1.60534e-10	16.0631	cg27218484
0.0365074	0.641423	1.08143	0.281664	0.330602	-6.29003	cg26360881
-0.251785	0.395164	-8.18313	3.25157e-13	7.20035e-12	19.626	cg25989745
-0.116886	0.544045	-3.50767	0.000635931	0.00122396	-1.02954	cg14992771
-0.0975198	0.407682	-2.05851	0.0416955	0.0583051	-4.7935	cg23079252
0.155803	0.704927	4.10442	7.40499e-05	0.000169374	0.989695	cg25786136
-0.0874798	0.366217	-2.98548	0.00342918	0.00582796	-2.58277	cg03326215
-0.284772	0.320863	-10.3008	3.10339e-18	8.71974e-16	30.9433	cg16644366
-0.166516	0.433784	-5.35226	4.20442e-07	1.56489e-06	5.935	cg24254937
-0.264992	0.382847	-7.16368	6.76315e-11	6.97004e-10	14.4131	cg25417042
0.329548	0.360955	7.85191	1.88605e-12	3.17707e-11	17.9076	cg13806939
-0.195547	0.300068	-8.6235	3.01335e-14	1.0152e-12	21.9524	cg26584743
-0.103658	0.443969	-2.92761	0.00408424	0.00685017	-2.74182	cg21031917
0.195853	0.641016	4.79224	4.74761e-06	1.38268e-05	3.60558	cg06918474
-0.2232	0.285919	-8.27517	1.98821e-13	4.77943e-12	20.1071	cg00855731
-0.193567	0.227723	-7.44938	1.55086e-11	1.93875e-10	15.8499	cg19917639
0.0590373	0.604695	1.63886	0.103849	0.134106	-5.54565	cg15259904
0.163689	0.735926	6.02276	1.90895e-08	9.99775e-08	8.92482	cg03370270
-0.258296	0.447275	-10.3855	1.93395e-18	6.30978e-16	31.4064	cg26377880
0.135207	0.642283	4.2573	4.11759e-05	9.88824e-05	1.54576	cg11822876
0.133105	0.547761	3.62619	0.000422616	0.000840351	-0.64845	cg17799946
0.155798	0.627742	4.62524	9.48015e-06	2.5933e-05	2.94421	cg19864808
-0.281308	0.437295	-8.02473	7.55595e-13	1.46525e-11	18.8016	cg24248505
0.265463	0.669138	8.35366	1.30562e-13	3.39618e-12	20.5184	cg05951576
-0.207824	0.324219	-8.90496	6.54403e-15	3.033e-13	23.447	cg24164238
-0.189692	0.334315	-6.28024	5.54945e-09	3.35579e-08	10.1235	cg19916364
0.21524	0.507404	5.70658	8.40181e-08	3.7197e-07	7.48989	cg09344183
-0.232816	0.386766	-6.94679	2.03947e-10	1.8376e-09	13.3372	cg07338584
0.204276	0.629702	4.94225	2.51882e-06	7.80927e-06	4.21312	cg06324373
0.00449942	0.609211	0.12634	0.899673	0.916104	-6.8626	cg16217297
0.0573618	0.423704	1.43935	0.152642	0.190268	-5.846	cg08867241
0.0500553	0.6188	1.52415	0.130088	0.164615	-5.72291	cg19420720
0.267427	0.434007	8.50028	5.93633e-14	1.77346e-12	21.2894	cg03973622
0.104931	0.575043	2.66961	0.00864048	0.0136881	-3.41769	cg24940370
-0.217587	0.475211	-6.40978	2.95363e-09	1.92517e-08	10.7362	cg08425628
-0.0214276	0.492643	-0.418044	0.676658	0.717517	-6.78345	cg05115862
-0.0936102	0.447028	-2.65551	0.00898884	0.0141971	-3.45304	cg15281710
0.172837	0.749886	5.0962	1.29859e-06	4.30436e-06	4.84938	cg14446712
0.168036	0.687993	4.37996	2.54552e-05	6.37224e-05	2.0027	cg01515515
-0.254613	0.415043	-7.29782	3.39594e-11	3.83015e-10	15.0851	cg15016062
-0.132575	0.371284	-4.04933	9.11722e-05	0.000204978	0.793046	cg24141382
0.0745935	0.562621	1.87021	0.0638796	0.0861818	-5.15093	cg20591728
0.28233	0.465513	6.41627	2.86138e-09	1.8723e-08	10.767	cg15611336
-0.243055	0.345825	-8.36103	1.25497e-13	3.28512e-12	20.5571	cg10627511
-0.0806892	0.507835	-2.47244	0.0148134	0.0225272	-3.89682	cg24919468
0.248072	0.696592	8.11094	4.77783e-13	9.95974e-12	19.2497	cg27638284
0.0217506	0.563343	0.692637	0.489869	0.540825	-6.63173	cg20074141
0.0267558	0.592265	0.548759	0.584185	0.631429	-6.72054	cg12499235
-0.274222	0.299028	-11.4661	4.80026e-21	9.36152e-18	37.2809	cg03450842
-0.0482501	0.52754	-1.36079	0.176117	0.216515	-5.95396	cg15134456
0.124059	0.594287	3.56789	0.000517313	0.00101259	-0.837188	cg07167423
-0.212769	0.462852	-5.70559	8.44025e-08	3.73456e-07	7.48547	cg21743182
-0.0281249	0.466235	-0.815423	0.416437	0.468479	-6.53981	cg26158950
-0.151227	0.352614	-5.33205	4.6011e-07	1.69699e-06	5.8481	cg03463818
0.178008	0.452238	4.81264	4.35856e-06	1.28038e-05	3.68746	cg15333277
-0.0905455	0.522934	-2.88985	0.00457157	0.00760388	-2.84412	cg19404190
-0.226861	0.507017	-5.01608	1.83593e-06	5.88209e-06	4.51668	cg17546247
0.273305	0.534437	8.65843	2.52831e-14	8.87987e-13	22.1246	cg22232207
-0.173645	0.453346	-4.54046	1.33889e-05	3.54853e-05	2.61469	cg04142296
0.0328518	0.369605	0.646134	0.51942	0.569538	-6.66267	cg06912966
0.398566	0.493662	10.9052	1.09428e-19	8.68281e-17	34.2197	cg16909495
-0.247092	0.388645	-8.48904	6.30675e-14	1.86169e-12	21.2302	cg06895913
0.259928	0.635876	7.94984	1.12394e-12	2.04583e-11	18.4135	cg04773529
-0.162437	0.322252	-5.5198	1.97715e-07	7.97325e-07	6.6629	cg26106590
-0.0824971	0.500206	-2.01916	0.0456882	0.0633861	-4.87084	cg12221580
0.248308	0.675578	7.76934	2.91397e-12	4.60076e-11	17.4825	cg12265878
-0.0666508	0.264768	-1.45668	0.147804	0.184779	-5.82141	cg24420041
0.161021	0.710529	5.57853	1.5132e-07	6.29403e-07	6.92118	cg03390636
0.0907515	0.563043	2.00123	0.0476127	0.0658396	-4.90561	cg10213875
-0.283551	0.355258	-8.03446	7.17562e-13	1.40076e-11	18.8521	cg04544533
0.189422	0.671057	5.52623	1.92024e-07	7.76581e-07	6.6911	cg09417355
-0.0235576	0.605238	-0.475552	0.635254	0.679079	-6.75786	cg05453358
0.0330035	0.507103	0.775701	0.439444	0.491191	-6.57117	cg00325531
0.0165218	0.605248	0.372948	0.709842	0.747867	-6.80122	cg08880849
-0.115069	0.357726	-3.58054	0.000495197	0.000972471	-0.79643	cg09125300
0.121233	0.616801	3.13596	0.00215215	0.00378608	-2.15675	cg06181286
-0.0767793	0.494366	-2.51288	0.0132947	0.0203793	-3.80124	cg08951273
-0.0781629	0.508649	-1.78243	0.0771954	0.10241	-5.30651	cg18653451
-0.149526	0.482932	-5.41577	3.16335e-07	1.21346e-06	6.20935	cg15216078
-0.00729561	0.500194	-0.14328	0.886308	0.904604	-6.86032	cg26220594
-0.214094	0.265493	-7.27445	3.83037e-11	4.25242e-10	14.9676	cg23009044
0.188343	0.706943	5.04742	1.60397e-06	5.20372e-06	4.64642	cg18156486
0.159171	0.691339	5.36252	4.01601e-07	1.50237e-06	5.9792	cg10087036
-0.217049	0.28493	-9.19121	1.37211e-15	8.57408e-14	24.9764	cg05400196
0.000569291	0.584817	0.0161159	0.987169	0.989493	-6.87043	cg14566901
-0.210246	0.267496	-7.17348	6.43217e-11	6.67121e-10	14.4621	cg08730245
-0.00193208	0.528463	-0.0575066	0.954237	0.961869	-6.86891	cg05865660
-0.19597	0.412881	-7.89304	1.51431e-12	2.63131e-11	18.122	cg22348713
-0.0514763	0.574704	-1.52524	0.129817	0.164305	-5.72128	cg07310930
0.128706	0.324913	3.84047	0.000197187	0.000415937	0.066026	cg00875272
0.18478	0.628545	4.61567	9.85888e-06	2.68682e-05	2.9068	cg03162779
1.66064e-05	0.40186	0.000311154	0.999752	0.999813	-6.87056	cg16667631
-0.227059	0.490723	-6.35339	3.88948e-09	2.45278e-08	10.4687	cg23654219
-0.0786377	0.26531	-1.86052	0.0652483	0.0878773	-5.16845	cg07242860
0.178848	0.776246	5.84129	4.49091e-08	2.13368e-07	8.09601	cg12621203
-0.155341	0.250064	-4.96765	2.25988e-06	7.08554e-06	4.31722	cg18665871
0.165769	0.593676	4.27985	3.77167e-05	9.12925e-05	1.62905	cg24862131
0.140757	0.671765	4.98614	2.08783e-06	6.60541e-06	4.39323	cg15128801
0.291028	0.500593	8.47446	6.82192e-14	1.99124e-12	21.1534	cg08053137
-0.25135	0.293214	-8.69256	2.10201e-14	7.69036e-13	22.3053	cg20481312
-0.164854	0.480739	-3.36854	0.00101499	0.00188703	-1.4637	cg01925594
0.127061	0.3228	3.26128	0.00144224	0.00261111	-1.78846	cg16761581
-0.20455	0.375791	-7.52084	1.06973e-11	1.40592e-10	16.2125	cg07585334
0.0934113	0.609675	2.57736	0.01116	0.0173451	-3.64596	cg19554569
0.257037	0.563443	6.62033	1.04693e-09	7.71346e-09	11.7447	cg02322373
-0.245307	0.339777	-8.47796	6.69441e-14	1.95729e-12	21.1719	cg04837101
0.0858702	0.467137	1.8572	0.0657226	0.0884601	-5.17443	cg23298862
-0.204511	0.257103	-7.84519	1.95421e-12	3.27521e-11	17.8729	cg01260308
0.235773	0.695882	7.17641	6.33646e-11	6.58779e-10	14.4767	cg02034689
-0.168434	0.330036	-4.97777	2.16413e-06	6.81894e-06	4.35877	cg03475182
-0.118436	0.24196	-3.46239	0.000741511	0.00141139	-1.1724	cg27015057
0.255329	0.621453	6.90051	2.57676e-10	2.24946e-09	13.1094	cg08447739
-0.117915	0.521664	-3.65725	0.000379108	0.000760085	-0.546895	cg19623595
0.0500455	0.541197	1.28483	0.201313	0.244344	-6.05275	cg08233811
-0.0787312	0.460758	-2.93824	0.00395592	0.00665137	-2.71281	cg02391433
-0.0303256	0.502396	-0.891989	0.374175	0.426087	-6.47499	cg02811473
-0.140886	0.478186	-4.81073	4.39358e-06	1.28961e-05	3.67979	cg12039595
-0.0500259	0.517221	-1.23799	0.218124	0.262684	-6.11092	cg11201447
0.166886	0.387252	4.22912	4.59295e-05	0.000109275	1.44212	cg09072216
-0.11449	0.437388	-2.66337	0.00879301	0.0139122	-3.43335	cg26987699
0.252028	0.435809	6.82758	3.72e-10	3.0973e-09	12.7518	cg03897712
-0.101762	0.289872	-2.7549	0.0067814	0.0109386	-3.2003	cg05870140
0.130954	0.524897	2.92099	0.00416605	0.00697617	-2.75983	cg01089914
0.299925	0.540721	9.62814	1.26929e-16	1.4035e-14	27.3082	cg23700278
-0.358861	0.508044	-9.25584	9.79025e-16	6.59672e-14	25.3075	cg13576330
-0.246321	0.352501	-8.69581	2.06537e-14	7.57866e-13	22.3226	cg15235893
-0.239043	0.346559	-6.7769	4.7968e-10	3.87855e-09	12.5043	cg24306177
0.131055	0.532101	3.31773	0.00119998	0.00220299	-1.61864	cg04800503
-0.197287	0.278781	-6.54397	1.52762e-09	1.07656e-08	11.3771	cg14324502
-0.0246328	0.537646	-0.586608	0.558563	0.607182	-6.69916	cg21864304
-0.294776	0.408266	-8.87051	8.008e-15	3.54267e-13	23.2499	cg15676677
-0.26466	0.500243	-8.6206	3.10183e-14	1.0387e-12	21.9246	cg27533244
0.0203523	0.423462	0.532055	0.595667	0.642223	-6.72952	cg25801113
0.242685	0.661555	6.66887	8.22594e-10	6.24049e-09	11.9793	cg11139090
-0.175353	0.242616	-5.82264	4.89996e-08	2.30604e-07	8.01162	cg20911180
-0.0879897	0.307001	-2.73583	0.00716226	0.0115055	-3.24943	cg09683562
0.287249	0.594837	7.518	1.08564e-11	1.42281e-10	16.1981	cg10658438
-0.207432	0.26423	-8.16685	3.54678e-13	7.74172e-12	19.541	cg00771935
0.00466299	0.631195	0.144364	0.885454	0.903816	-6.86017	cg12033187
0.239872	0.597919	7.02876	1.34587e-10	1.27242e-09	13.7423	cg05616999
0.192217	0.679588	6.48821	2.01057e-09	1.37009e-08	11.11	cg17783401
-0.260065	0.391037	-9.79113	5.17441e-17	7.12803e-15	28.1871	cg25249448
-0.140311	0.596855	-3.32594	0.00116808	0.00214869	-1.59372	cg17651890
0.0073694	0.460015	0.187292	0.851746	0.874932	-6.85307	cg09552548
0.136417	0.580907	4.02078	0.000101475	0.000226042	0.691923	cg11295724
-0.351405	0.653629	-8.34569	1.36265e-13	3.5196e-12	20.4766	cg25613227
0.204328	0.485431	5.20275	8.15327e-07	2.83685e-06	5.29708	cg09595479
0.292323	0.493592	7.7959	2.5338e-12	4.08325e-11	17.6191	cg02914422
0.195818	0.519574	5.04882	1.59431e-06	5.17544e-06	4.65222	cg21045306
-0.233282	0.267239	-9.59799	1.4838e-16	1.574e-14	27.155	cg06638935
0.302079	0.598733	9.47987	2.86708e-16	2.55727e-14	26.5102	cg09474442
0.0187377	0.45154	0.47133	0.638257	0.681929	-6.75985	cg03781727
0.176021	0.814426	6.92814	2.24112e-10	1.9925e-09	13.2454	cg25416067
0.133586	0.495067	3.32862	0.00115784	0.00213123	-1.58558	cg10380585
-0.218334	0.435905	-5.66322	1.02623e-07	4.45627e-07	7.29647	cg08449164
-0.228996	0.333667	-8.91153	6.4072e-15	2.98341e-13	23.4682	cg14857792
-0.0440911	0.264437	-1.08996	0.277905	0.326608	-6.28089	cg05950877
-0.0266559	0.628302	-0.709649	0.479291	0.530452	-6.61988	cg04001138
-0.070374	0.267015	-1.76853	0.079501	0.105188	-5.3305	cg05401447
0.0361851	0.622322	0.762852	0.447041	0.498705	-6.58098	cg12584100
-0.168021	0.292716	-5.25648	6.43422e-07	2.29311e-06	5.52504	cg25170091
-0.233015	0.236342	-9.82597	4.19122e-17	6.06864e-15	28.393	cg24369989
-0.17006	0.311788	-4.70277	6.88975e-06	1.9376e-05	3.24924	cg04017131
0.237551	0.502824	6.39208	3.2205e-09	2.07606e-08	10.6521	cg16852704
0.260598	0.669656	6.90093	2.57126e-10	2.24497e-09	13.1115	cg14249078
0.185095	0.566372	4.60005	1.05086e-05	2.84613e-05	2.84586	cg16478536
-0.194441	0.258626	-7.43766	1.64811e-11	2.04332e-10	15.7906	cg10705306
-0.0966779	0.651421	-2.06822	0.0407572	0.0571067	-4.77419	cg11641410
-0.187304	0.474857	-6.42791	2.70294e-09	1.77848e-08	10.8224	cg05958438
0.206824	0.39099	5.13689	1.08784e-06	3.67258e-06	5.01965	cg07545317
-0.172112	0.385876	-5.02147	1.79383e-06	5.75977e-06	4.53896	cg12444822
0.200155	0.49622	5.47008	2.47664e-07	9.7486e-07	6.44547	cg13941830
0.174107	0.771874	5.85723	4.16798e-08	1.99661e-07	8.16826	cg08141395
0.154962	0.61659	4.52161	1.44492e-05	3.80141e-05	2.54201	cg20849025
-0.183538	0.320109	-4.69748	7.04216e-06	1.97615e-05	3.22831	cg14472366
-0.166309	0.33732	-5.00489	1.9264e-06	6.14465e-06	4.47049	cg13559306
0.123671	0.576946	3.32403	0.00117544	0.00216114	-1.59953	cg16199460
0.134341	0.688543	3.95501	0.000129604	0.000282887	0.46109	cg02435498
0.0755233	0.640581	1.79588	0.0750173	0.0997776	-5.28312	cg00134934
-0.189027	0.221244	-8.37099	1.17523e-13	3.11223e-12	20.6208	cg20686461
-0.211572	0.29899	-9.15151	1.70487e-15	1.02173e-13	24.7638	cg14662756
-0.119726	0.514333	-4.00887	0.000106092	0.000235406	0.649922	cg25076408
0.217732	0.745737	6.54444	1.52409e-09	1.07458e-08	11.3794	cg09187007
-0.0184108	0.593953	-0.485179	0.62843	0.672938	-6.75326	cg24631482
0.14008	0.741135	4.09627	7.63747e-05	0.000174233	0.960457	cg11951974
0.234705	0.55975	5.98922	2.23813e-08	1.15156e-07	8.77061	cg20278154
-0.106058	0.354646	-2.85245	0.00510641	0.00842215	-2.94433	cg22878489
-0.238463	0.275125	-6.19572	8.34702e-09	4.80968e-08	9.72724	cg02805665
0.258519	0.589255	7.7325	3.53652e-12	5.41556e-11	17.2934	cg05392440
0.24341	0.65532	7.46615	1.4216e-11	1.79825e-10	15.9349	cg01146320
0.23147	0.503858	5.59023	1.43438e-07	6.00135e-07	6.97286	cg12792086
-0.259491	0.419678	-8.0029	8.48425e-13	1.61362e-11	18.6883	cg03071808
-0.242128	0.252719	-10.4317	1.47112e-18	5.28665e-16	31.6739	cg19420604
-0.149324	0.492507	-4.50673	1.53433e-05	4.01502e-05	2.48477	cg07405083
0.190454	0.657395	6.41692	2.85228e-09	1.86708e-08	10.7701	cg04417773
-0.0813592	0.598214	-2.28885	0.0238278	0.0348909	-4.31305	cg24979513
-0.216285	0.338529	-8.86823	8.0504e-15	3.55508e-13	23.2445	cg02026246
0.214293	0.604931	6.08875	1.39413e-08	7.5676e-08	9.22957	cg26487031
-0.284517	0.384323	-8.15455	3.78718e-13	8.18183e-12	19.4769	cg26518884
-0.0485678	0.615256	-1.34898	0.179872	0.220742	-5.96969	cg22332770
-0.133661	0.346763	-4.50058	1.57282e-05	4.10694e-05	2.46115	cg10372188
-0.200383	0.314572	-7.30844	3.21509e-11	3.65652e-10	15.1385	cg00565786
0.233802	0.544971	7.1221	8.3652e-11	8.39432e-10	14.2058	cg27542767
-0.187829	0.419038	-5.87886	3.76595e-08	1.82559e-07	8.26648	cg12850473
0.272554	0.50585	9.30565	7.45348e-16	5.34924e-14	25.5745	cg03834031
0.314422	0.499798	8.69745	2.04711e-14	7.52559e-13	22.3312	cg12829141
0.224291	0.56866	5.68614	9.23366e-08	4.05038e-07	7.39859	cg10941566
0.33152	0.517666	8.70199	1.99743e-14	7.37302e-13	22.3553	cg14097304
0.175591	0.525624	4.83409	3.98292e-06	1.18046e-05	3.77379	cg14280533
-0.167337	0.419372	-3.94703	0.000133485	0.000290661	0.433278	cg07412315
0.00798622	0.529801	0.155446	0.87673	0.896498	-6.85851	cg12054981
-0.160651	0.263319	-5.0759	1.41807e-06	4.65635e-06	4.76479	cg17161718
0.166181	0.75226	6.17771	9.10287e-09	5.19424e-08	9.64311	cg20834178
0.0848422	0.591185	2.31364	0.0223807	0.032949	-4.25857	cg11675098
0.0605145	0.550003	1.69304	0.0930285	0.121324	-5.45764	cg24872384
0.219583	0.673291	6.91318	2.41707e-10	2.12549e-09	13.1718	cg08757862
0.142692	0.687774	3.50489	0.000641978	0.00123464	-1.03834	cg26646197
-0.217982	0.372538	-7.50321	1.17249e-11	1.52195e-10	16.1229	cg06401909
0.220043	0.661828	7.24612	4.4311e-11	4.82378e-10	14.8255	cg06976598
-0.162637	0.51342	-3.73399	0.00028908	0.000592056	-0.29306	cg03154226
-0.309626	0.530592	-9.33751	6.25995e-16	4.63467e-14	25.7454	cg14850477
-0.198267	0.339797	-6.75254	5.41902e-10	4.32093e-09	12.3855	cg20366397
-0.246142	0.404059	-7.42756	1.7367e-11	2.13872e-10	15.7394	cg24598094
0.160776	0.616074	5.97808	2.35933e-08	1.20675e-07	8.7195	cg12260798
-0.0438941	0.532108	-1.2588	0.210532	0.254435	-6.08534	cg22708897
0.207299	0.612093	6.35355	3.88645e-09	2.45103e-08	10.4695	cg19355929
-0.285455	0.44913	-7.89055	1.53799e-12	2.66546e-11	18.107	cg01624637
-0.213037	0.333586	-8.18157	3.27883e-13	7.24938e-12	19.6178	cg06232845
-0.00203005	0.356033	-0.0516936	0.958858	0.965733	-6.86923	cg06911354
-0.0716833	0.409334	-1.52195	0.13064	0.165222	-5.7262	cg17504394
-0.237249	0.390544	-6.91531	2.39117e-10	2.10608e-09	13.1822	cg01760189
0.181255	0.466758	4.28351	3.71822e-05	9.01351e-05	1.64261	cg17239974
-0.218523	0.242186	-8.33822	1.41832e-13	3.6346e-12	20.4374	cg02078520
-0.0768483	0.604611	-2.43089	0.0165331	0.0249369	-3.99357	cg10166090
-0.194265	0.514074	-4.81231	4.36458e-06	1.28201e-05	3.68613	cg12277789
-0.160981	0.446981	-4.85688	3.61816e-06	1.08274e-05	3.86583	cg08121652
-0.0566742	0.398403	-1.57651	0.117528	0.150063	-5.64353	cg07518380
-0.0403392	0.60087	-1.21537	0.226598	0.271871	-6.13826	cg12547930
-0.234214	0.496541	-8.16557	3.57102e-13	7.78949e-12	19.5344	cg03148693
0.157088	0.687523	4.62735	9.39879e-06	2.57261e-05	2.95244	cg11535506
-0.249465	0.388923	-8.33949	1.40871e-13	3.61597e-12	20.4441	cg20307391
0.148387	0.725479	4.03938	9.46447e-05	0.000212112	0.757734	cg17572056
0.291048	0.664436	9.65791	1.07758e-16	1.23132e-14	27.4686	cg03272310
0.249854	0.573559	6.68089	7.74825e-10	5.92568e-09	12.0375	cg23546506
0.169397	0.649356	4.95735	2.36158e-06	7.37388e-06	4.27497	cg15593510
-0.133459	0.506837	-4.09944	7.54616e-05	0.000172317	0.971833	cg06869505
0.170496	0.447908	4.1667	5.84035e-05	0.000136299	1.21438	cg12879143
0.109533	0.603541	3.26543	0.00142299	0.00257909	-1.77607	cg24803687
-0.0379496	0.533118	-0.96929	0.334341	0.385591	-6.40374	cg10574861
0.166684	0.662332	4.39465	2.40162e-05	6.04282e-05	2.05805	cg04937184
0.242149	0.591813	6.45572	2.35845e-09	1.57766e-08	10.9549	cg23620902
-0.275588	0.28174	-8.59169	3.62613e-14	1.17649e-12	21.7717	cg04154027
-0.0739535	0.32767	-1.96041	0.0522534	0.0716932	-4.98371	cg24098643
-0.253803	0.275463	-9.19118	1.39441e-15	8.69283e-14	24.9612	cg27323046
0.138648	0.591565	3.88687	0.000166527	0.000356164	0.224979	cg00674679
-0.12301	0.469996	-2.57249	0.0113096	0.0175586	-3.65779	cg09050832
0.116064	0.559279	3.48754	0.000680985	0.00130419	-1.09323	cg14667175
-0.17501	0.347414	-6.45028	2.42226e-09	1.61523e-08	10.9289	cg26898127
0.153387	0.652077	4.57596	1.15925e-05	3.11359e-05	2.75215	cg26269966
-0.192283	0.294938	-5.90704	3.2989e-08	1.62276e-07	8.39472	cg02232839
-0.217041	0.279592	-7.51969	1.07614e-11	1.41252e-10	16.2066	cg14213692
-0.202662	0.311238	-7.9977	8.72166e-13	1.65338e-11	18.6614	cg13638229
-0.247448	0.359272	-7.62208	6.30786e-12	8.93769e-11	16.7282	cg22563815
0.0468035	0.619978	1.26224	0.209298	0.253097	-6.08107	cg04055211
-0.0144878	0.523358	-0.466933	0.64139	0.684783	-6.7619	cg22509057
-0.134891	0.240555	-3.50454	0.000642741	0.00123596	-1.03945	cg13786801
0.169533	0.74317	5.74559	7.01359e-08	3.17019e-07	7.66457	cg26870725
0.0655009	0.544507	2.03307	0.0442403	0.061559	-4.84364	cg08153098
-0.148044	0.459711	-5.19882	8.29546e-07	2.88092e-06	5.28044	cg26396290
0.080652	0.570629	2.00909	0.0467606	0.0647607	-4.8904	cg14150115
0.149874	0.741923	3.89177	0.000163568	0.000350404	0.241848	cg24136740
0.251499	0.478864	6.57591	1.30462e-09	9.3744e-09	11.5306	cg01613455
0.211811	0.594329	6.04943	1.68155e-08	8.94121e-08	9.0478	cg00769775
-0.145244	0.288622	-4.27035	3.91387e-05	9.43957e-05	1.59392	cg01558960
-0.168727	0.200813	-4.07537	8.26525e-05	0.000187344	0.885762	cg15384598
-0.142728	0.39646	-3.95918	0.000127623	0.000278919	0.475613	cg09386073
0.2101	0.677492	6.81322	3.99828e-10	3.30058e-09	12.6815	cg06351537
0.325008	0.613707	9.48962	2.71768e-16	2.4651e-14	26.5626	cg26692003
0.17011	0.472184	4.66631	8.00884e-06	2.22357e-05	3.10535	cg25930229
-0.172441	0.462352	-4.39737	2.37582e-05	5.98458e-05	2.06833	cg17991843
-0.140189	0.489177	-4.0925	7.74717e-05	0.000176533	0.946969	cg04605697
-0.158956	0.403083	-5.24404	6.7978e-07	2.40944e-06	5.47211	cg17439967
-0.257756	0.496208	-6.64096	9.45024e-10	7.04902e-09	11.8443	cg11023224
-0.191386	0.399321	-7.26938	3.9315e-11	4.34551e-10	14.9422	cg14321269
0.28569	0.639273	6.99705	1.58105e-10	1.46761e-09	13.5853	cg13943068
0.127952	0.563419	3.52801	0.000593254	0.00114817	-0.964854	cg21994818
-0.222819	0.244092	-9.04161	3.14047e-15	1.67464e-13	24.1661	cg07485754
-0.201105	0.261456	-7.9024	1.44467e-12	2.52757e-11	18.1681	cg09354264
0.0858411	0.617729	2.49464	0.0139617	0.0213207	-3.84453	cg04579254
0.113129	0.58368	2.79661	0.00601204	0.00978889	-3.09182	cg17019053
0.13965	0.412986	3.51819	0.000613502	0.00118421	-0.996108	cg16455791
0.00387502	0.462607	0.0811823	0.935432	0.946318	-6.86727	cg01884681
-0.313752	0.454996	-10.1517	7.07391e-18	1.58721e-15	30.1362	cg16260349
0.115695	0.680128	2.91002	0.00430492	0.00718989	-2.7896	cg01552748
0.130334	0.48964	3.3992	0.000916658	0.00171686	-1.36926	cg16265542
0.0251204	0.675114	0.642219	0.52195	0.571952	-6.66518	cg06377716
-0.269189	0.369312	-9.99463	1.68445e-17	3.0543e-15	29.2864	cg17343253
0.147243	0.518871	3.73251	0.000290608	0.000594915	-0.298	cg17414101
-0.0563747	0.364825	-1.70305	0.0911338	0.119046	-5.44108	cg02291556
-0.0997401	0.528521	-2.88386	0.00465357	0.00772938	-2.86024	cg08390381
-0.166849	0.432667	-5.41984	3.10613e-07	1.19336e-06	6.22695	cg15071391
0.130246	0.453796	2.99421	0.00333929	0.00568688	-2.55856	cg12756504
0.275447	0.653096	7.17337	6.43585e-11	6.67294e-10	14.4615	cg00021256
0.0220517	0.607809	0.613562	0.54066	0.589971	-6.68307	cg19335742
-0.111313	0.465568	-3.66869	0.000364185	0.000732313	-0.509333	cg01443318
-0.00785268	0.251557	-0.182753	0.855299	0.878169	-6.8539	cg24452128
0.0281164	0.609383	0.899169	0.370354	0.422236	-6.46862	cg02094500
-0.134536	0.584326	-2.83855	0.00531926	0.00874514	-2.98127	cg16583552
-0.201824	0.397256	-7.27579	3.80394e-11	4.22923e-10	14.9744	cg02014777
0.311504	0.451129	7.90196	1.44803e-12	2.53301e-11	18.1659	cg11467015
0.135513	0.663421	3.99551	0.000111514	0.000246307	0.602883	cg07125967
0.180314	0.653829	5.33907	4.45924e-07	1.6497e-06	5.87828	cg12193731
0.0920429	0.567038	2.71379	0.00762648	0.0121929	-3.30582	cg03413253
-0.161059	0.246444	-5.30737	5.13524e-07	1.87344e-06	5.74226	cg20773651
-0.157725	0.341229	-4.81619	4.29408e-06	1.26332e-05	3.70173	cg00133624
-0.0465838	0.257655	-1.39887	0.16442	0.203557	-5.90237	cg25237365
0.257371	0.743305	7.75005	3.22496e-12	5.01104e-11	17.3835	cg24831725
-0.207509	0.372407	-5.45463	2.65559e-07	1.03706e-06	6.37814	cg11668813
0.189255	0.70584	6.57524	1.30895e-09	9.3996e-09	11.5274	cg21571658
-0.164801	0.418594	-3.97995	0.000118161	0.000259751	0.548257	cg06623219
0.193386	0.541636	5.30715	5.1401e-07	1.87508e-06	5.74135	cg03442467
0.190562	0.624847	5.33927	4.45526e-07	1.64841e-06	5.87915	cg18927604
-0.199843	0.260807	-7.04003	1.27097e-10	1.21013e-09	13.7981	cg21695089
0.194327	0.749535	5.99445	2.1834e-08	1.12691e-07	8.79461	cg23348014
-0.204098	0.410526	-7.10561	9.09997e-11	9.03475e-10	14.1238	cg05392244
-0.125862	0.458523	-3.86594	0.000179747	0.000382027	0.153099	cg14076417
-0.0590664	0.650122	-1.21223	0.227792	0.273144	-6.14201	cg11423630
0.270087	0.514422	7.16542	6.70336e-11	6.91345e-10	14.4218	cg22807449
-0.0637793	0.545074	-1.80996	0.0727915	0.0971036	-5.25846	cg13480658
0.101933	0.674481	2.91142	0.00428695	0.00716241	-2.78581	cg12485926
-0.223046	0.297304	-8.45451	7.59474e-14	2.1702e-12	21.0484	cg15298875
0.160028	0.58165	3.90109	0.000158079	0.000339465	0.273984	cg03748603
-0.0867557	0.654065	-1.94695	0.0538655	0.0737306	-5.00913	cg14058698
0.177536	0.598843	5.08956	1.33657e-06	4.4146e-06	4.82168	cg08469540
-0.184543	0.368977	-6.64294	9.3582e-10	6.99093e-09	11.8538	cg10399850
-0.201145	0.282864	-7.09112	9.79793e-11	9.6332e-10	14.0517	cg11777420
0.105118	0.395746	2.37387	0.0191817	0.0285883	-4.12393	cg15661311
0.0537595	0.389612	1.06539	0.288828	0.338082	-6.30705	cg12140851
-0.0596815	0.379708	-1.84479	0.0675221	0.0906669	-5.19671	cg26121234
0.21254	0.690573	6.18955	8.5987e-09	4.93778e-08	9.69841	cg21279806
-0.0294183	0.326287	-0.684808	0.494779	0.545639	-6.63709	cg03596280
-0.0978626	0.298853	-2.49822	0.0138284	0.0211336	-3.83605	cg11487526
-0.211011	0.301218	-8.11643	4.6402e-13	9.71162e-12	19.2783	cg23013853
0.0702264	0.260591	1.95299	0.0531364	0.072807	-4.99773	cg16842053
-0.226743	0.306444	-7.67237	4.84796e-12	7.10776e-11	16.9853	cg06488150
0.0161964	0.600719	0.395518	0.693159	0.732727	-6.79258	cg23175074
0.170836	0.79081	5.50611	2.1039e-07	8.4258e-07	6.60291	cg12578486
-0.195638	0.282572	-5.56089	1.63999e-07	6.75387e-07	6.84346	cg20480723
-0.225256	0.331457	-9.71153	7.87404e-17	9.81129e-15	27.7753	cg17610169
0.0144488	0.230252	0.329617	0.742261	0.777366	-6.81639	cg01414185
-0.22038	0.359019	-7.57927	7.88874e-12	1.08401e-10	16.5098	cg04969878
0.0327903	0.371777	0.657365	0.512199	0.562559	-6.6554	cg10296238
-0.0106375	0.366745	-0.265199	0.791309	0.821344	-6.83549	cg16531209
0.123016	0.480981	2.90314	0.00439427	0.00733036	-2.80825	cg15444648
-0.152745	0.380036	-4.36565	2.69363e-05	6.70864e-05	1.94891	cg13869942
-0.259474	0.425708	-7.48623	1.28076e-11	1.6425e-10	16.0367	cg10409253
-0.0439693	0.356897	-1.12593	0.262431	0.310245	-6.24153	cg01799588
0.19463	0.554482	5.59933	1.37595e-07	5.78323e-07	7.01304	cg17228232
0.175838	0.645724	5.31161	5.03916e-07	1.84131e-06	5.76046	cg19534681
0.00557935	0.376558	0.145451	0.884597	0.903071	-6.86001	cg02474542
-0.212913	0.38723	-6.83862	3.51918e-10	2.95102e-09	12.8058	cg05669641
0.204938	0.737522	6.30433	4.93736e-09	3.0212e-08	10.237	cg00215432
-0.103718	0.478722	-2.08292	0.0393719	0.0553203	-4.74481	cg11062466
0.162478	0.359723	4.45963	1.85384e-05	4.77538e-05	2.30451	cg10658252
-0.0442863	0.441667	-1.38363	0.169029	0.208683	-5.92318	cg03985801
-0.21282	0.421996	-6.75663	5.30913e-10	4.2432e-09	12.4055	cg11773558
-0.248995	0.492878	-6.26374	6.0109e-09	3.60059e-08	10.046	cg18623649
-0.155006	0.40198	-5.76958	6.27398e-08	2.8744e-07	7.77239	cg21859603
-0.131254	0.666358	-3.02948	0.00299753	0.00514426	-2.46005	cg17310354
-0.290461	0.558457	-8.68235	2.22143e-14	8.03334e-13	22.2513	cg16498681
0.31154	0.509911	8.17298	3.43255e-13	7.53718e-12	19.573	cg23471067
-0.220983	0.274654	-8.61469	3.20249e-14	1.06589e-12	21.8933	cg11654325
0.124118	0.635309	3.76373	0.000259974	0.000536756	-0.193551	cg10825710
-0.241802	0.2403	-10.6063	5.59187e-19	2.75932e-16	32.6214	cg05801872
-0.249665	0.411652	-8.76309	1.43457e-14	5.63264e-13	22.6792	cg12612687
-0.204806	0.552965	-6.34403	4.07096e-09	2.55214e-08	10.4244	cg02004048
-0.201319	0.229591	-8.67857	2.23672e-14	8.07598e-13	22.244	cg15169162
-0.215851	0.339488	-7.47378	1.36633e-11	1.73697e-10	15.9736	cg08350549
-0.0551824	0.629432	-1.64967	0.101612	0.131488	-5.5283	cg04068989
-0.217547	0.249226	-8.45928	7.40238e-14	2.12688e-12	21.0735	cg21100518
-0.0334788	0.392734	-0.886777	0.376964	0.428893	-6.47959	cg18120446
0.0986138	0.496174	2.38721	0.0185308	0.0276884	-4.0937	cg15638414
-0.05426	0.589522	-1.43645	0.153462	0.191153	-5.85009	cg00007239
0.0823909	0.479828	1.94345	0.0542915	0.0742636	-5.01571	cg02976309
0.23477	0.590953	6.90361	2.53669e-10	2.21791e-09	13.1247	cg07203423
-0.201884	0.27097	-7.28036	3.71563e-11	4.14173e-10	14.9973	cg11942503
-0.420477	0.598741	-12.5177	1.50396e-23	1.7028e-19	42.9238	cg19409156
0.203705	0.475733	5.46085	2.58208e-07	1.01138e-06	6.40523	cg17693865
0.296221	0.608549	7.82525	2.17087e-12	3.58086e-11	17.7702	cg09137533
-0.187049	0.276278	-5.87246	3.8808e-08	1.87497e-07	8.23739	cg12695685
0.0845689	0.439053	2.16558	0.0323117	0.0461655	-4.57602	cg22444584
0.149196	0.640782	4.06831	8.48864e-05	0.000191978	0.860553	cg27108984
0.210258	0.685493	6.18104	8.9584e-09	5.12032e-08	9.65864	cg23786580
0.0182277	0.414159	0.477814	0.633647	0.677698	-6.75679	cg09095892
-0.233443	0.340706	-6.92142	2.31857e-10	2.05104e-09	13.2123	cg24301866
-0.22401	0.253711	-9.265	9.21564e-16	6.28209e-14	25.3664	cg16298016
-0.258827	0.33403	-8.28938	1.84264e-13	4.48933e-12	20.1814	cg09502464
-0.0774904	0.481829	-1.47244	0.143508	0.179875	-5.79879	cg21482472
-0.357276	0.496542	-8.22064	2.66138e-13	6.09622e-12	19.8219	cg09187505
-0.283291	0.407779	-8.87166	7.95778e-15	3.52674e-13	23.256	cg25429672
0.104412	0.557712	3.09779	0.00242588	0.0042298	-2.26652	cg18403193
-0.241419	0.369437	-6.2986	5.07676e-09	3.09752e-08	10.21	cg07027613
0.217469	0.529676	6.50141	1.88412e-09	1.29549e-08	11.1732	cg07986058
0.0338869	0.504299	0.807458	0.420993	0.473067	-6.54622	cg20320656
0.125622	0.556185	3.76743	0.000256559	0.000530302	-0.181148	cg11122968
0.17451	0.767445	7.2426	4.48691e-11	4.87704e-10	14.813	cg21330896
-0.00568121	0.400567	-0.15738	0.875209	0.895238	-6.85821	cg16993682
-0.228949	0.447263	-7.14694	7.36803e-11	7.51301e-10	14.3296	cg06577876
0.191279	0.764709	6.52397	1.68602e-09	1.17401e-08	11.2812	cg24620761
-0.144284	0.452167	-4.53148	1.38843e-05	3.66552e-05	2.58004	cg20802333
-0.184211	0.354022	-6.35191	3.91774e-09	2.46698e-08	10.4617	cg04669894
0.213888	0.692242	6.24111	6.70588e-09	3.96256e-08	9.93974	cg20697025
-0.223771	0.470103	-6.50238	1.87515e-09	1.28995e-08	11.1778	cg13599248
0.174104	0.736622	5.88729	3.61977e-08	1.76225e-07	8.30482	cg21758133
-0.155381	0.314327	-5.31412	4.98336e-07	1.8232e-06	5.77119	cg22953865
-0.243756	0.45184	-8.34114	1.39627e-13	3.5893e-12	20.4527	cg12350157
0.153569	0.603969	4.6445	8.76041e-06	2.4144e-05	3.01963	cg07921384
0.099733	0.515162	2.75992	0.00668438	0.0107949	-3.18733	cg00706994
-0.164505	0.389372	-5.27212	6.00418e-07	2.15549e-06	5.59166	cg09962458
-0.0328897	0.475803	-1.07035	0.2866	0.33574	-6.30181	cg17830682
-0.010771	0.61811	-0.31073	0.756542	0.790336	-6.82242	cg23755033
0.170543	0.666337	4.63842	8.98159e-06	2.46925e-05	2.99581	cg17291157
0.17628	0.582494	5.38804	3.58268e-07	1.35638e-06	6.08929	cg17818220
-0.27803	0.572732	-7.74033	3.39403e-12	5.23374e-11	17.3336	cg14275693
0.00922055	0.367372	0.210903	0.833319	0.85865	-6.84838	cg25063151
-0.0420388	0.378242	-0.954022	0.341981	0.393437	-6.41828	cg15828364
0.077657	0.364984	1.68489	0.0945949	0.123203	-5.47105	cg03048083
0.176134	0.583617	5.27882	5.82857e-07	2.09905e-06	5.62026	cg04987499
-0.0767066	0.330833	-2.35306	0.0202378	0.0300241	-4.17079	cg25167447
0.166795	0.482079	4.49348	1.6184e-05	4.2161e-05	2.43392	cg23568643
-0.174557	0.268583	-5.67309	9.80595e-08	4.27818e-07	7.34045	cg03179291
0.17874	0.597845	5.2638	6.22931e-07	2.22736e-06	5.55621	cg26985289
-0.219233	0.2517	-8.56491	4.18988e-14	1.33025e-12	21.6304	cg26353176
0.0773477	0.601277	2.09634	0.0381427	0.0537371	-4.71783	cg15811435
0.195373	0.711813	5.78016	5.97289e-08	2.7512e-07	7.81998	cg25154236
0.190431	0.481653	5.30883	5.10196e-07	1.86286e-06	5.74853	cg01617139
-0.133708	0.376677	-2.86883	0.00486548	0.00805505	-2.90058	cg10519368
-0.0856554	0.371834	-1.83908	0.0683631	0.0916845	-5.2069	cg19866866
0.22745	0.65402	8.37371	1.17244e-13	3.10679e-12	20.6236	cg23683800
-0.19521	0.370971	-6.38269	3.3716e-09	2.16264e-08	10.6076	cg07140289
-0.250826	0.339845	-8.8239	1.03144e-14	4.31266e-13	23.0021	cg05489957
-0.228604	0.384452	-8.54824	4.58431e-14	1.42912e-12	21.5423	cg06375884
-0.242728	0.428649	-6.97695	1.7506e-10	1.60622e-09	13.4861	cg07176561
-0.195051	0.613582	-4.62243	9.59e-06	2.61996e-05	2.9332	cg25377206
-0.0175967	0.575674	-0.344466	0.731096	0.767236	-6.8114	cg05991492
0.12108	0.547215	3.28017	0.00135653	0.00246743	-1.73192	cg03976856
-0.160795	0.509106	-3.81201	0.00021857	0.000457317	-0.0307141	cg21037935
0.158602	0.470942	4.41296	2.2332e-05	5.65305e-05	2.12724	cg09537551
-0.194464	0.277574	-7.07109	1.08509e-10	1.05328e-09	13.9522	cg26844077
-0.0903455	0.48004	-2.92016	0.00417638	0.00699206	-2.76208	cg21029167
0.0777525	0.704696	2.10632	0.0372495	0.0525825	-4.69764	cg09563846
-0.204116	0.445912	-4.8719	3.39575e-06	1.0222e-05	3.92663	cg09121047
-0.230335	0.313644	-8.61143	3.25953e-14	1.08161e-12	21.876	cg18438461
-0.092323	0.273937	-1.97899	0.0500959	0.0689745	-4.94835	cg14687298
-0.167377	0.245243	-5.2376	6.99367e-07	2.47144e-06	5.44476	cg03257743
-0.265187	0.475917	-8.25124	2.25986e-13	5.30639e-12	19.9818	cg27555092
-0.206005	0.33723	-7.15585	7.03973e-11	7.22131e-10	14.3741	cg08877257
-0.247237	0.262866	-9.1438	1.80648e-15	1.0717e-13	24.7077	cg16063474
-0.206448	0.255358	-7.92899	1.25513e-12	2.24871e-11	18.3056	cg00648184
0.0188179	0.586186	0.536392	0.592676	0.639436	-6.72722	cg15718555
0.206595	0.583905	6.62911	1.00232e-09	7.41895e-09	11.787	cg18592561
0.131698	0.411027	3.25347	0.00147916	0.00267297	-1.81177	cg00409917
-0.165587	0.2806	-5.6334	1.17699e-07	5.03272e-07	7.16397	cg21697812
0.0570472	0.533677	1.44765	0.15031	0.187612	-5.83426	cg00064255
0.263226	0.537394	6.88148	2.83625e-10	2.44895e-09	13.016	cg26605683
0.189073	0.748183	5.87837	3.77469e-08	1.8295e-07	8.26423	cg08457178
-0.114453	0.37692	-3.5702	0.000513211	0.00100522	-0.829762	cg02347487
-0.137931	0.200248	-4.7217	6.37e-06	1.80499e-05	3.32425	cg03906033
-0.0636155	0.455687	-1.52121	0.130824	0.165428	-5.72729	cg00583780
0.18537	0.710091	6.9443	2.0653e-10	1.85648e-09	13.325	cg05309989
-0.244131	0.291577	-10.5711	6.79505e-19	3.16413e-16	32.4305	cg04468380
0.149442	0.552604	3.74493	0.000278031	0.000570972	-0.256528	cg11405475
0.0229791	0.549015	0.570635	0.569308	0.617368	-6.70835	cg03405909
0.171519	0.701394	5.92434	3.0408e-08	1.51132e-07	8.47364	cg22135324
-0.224906	0.301253	-7.49965	1.19444e-11	1.54661e-10	16.1048	cg02743029
-0.111159	0.436033	-3.83465	0.000201392	0.000424078	0.0461907	cg02341559
0.245582	0.459979	5.86658	3.98918e-08	1.92125e-07	8.21071	cg26601317
-0.148919	0.401266	-4.5504	1.28608e-05	3.42274e-05	2.65308	cg06916059
-0.192193	0.261877	-6.36669	3.6454e-09	2.31758e-08	10.5317	cg19118951
0.107904	0.693086	3.38866	0.000949419	0.00177343	-1.40181	cg16706324
-0.245534	0.263069	-10.6274	4.97527e-19	2.55682e-16	32.7359	cg07189366
0.224612	0.455135	4.80715	4.46009e-06	1.30708e-05	3.6654	cg01797371
-0.0234983	0.344409	-0.495019	0.621487	0.666518	-6.74845	cg20898829
0.29386	0.59045	7.1363	7.77976e-11	7.88582e-10	14.2766	cg10287786
0.0703312	0.520521	2.11608	0.0363945	0.0514811	-4.67783	cg12973904
-0.183294	0.629983	-3.99649	0.000111106	0.000245509	0.60634	cg10380328
0.154233	0.519947	4.64513	8.73771e-06	2.40887e-05	3.02211	cg22437153
-0.193765	0.478757	-6.24439	6.60046e-09	3.90748e-08	9.95513	cg25292638
-0.231516	0.391828	-7.46259	1.4481e-11	1.82593e-10	15.9168	cg13702235
0.231105	0.446408	5.98357	2.29888e-08	1.17951e-07	8.74466	cg04190875
0.221259	0.666829	6.92026	2.33217e-10	2.06126e-09	13.2066	cg20157525
-0.0124793	0.633373	-0.312811	0.754965	0.788904	-6.82177	cg10135894
0.0501462	0.625948	1.5627	0.120743	0.153796	-5.66472	cg06607825
0.239002	0.763124	7.69473	4.31184e-12	6.43202e-11	17.0998	cg06752054
0.0184554	0.499477	0.479653	0.632343	0.676496	-6.75591	cg03796321
0.155552	0.657099	4.60817	1.01658e-05	2.76304e-05	2.87752	cg10310168
-0.190047	0.281946	-6.29885	5.07042e-09	3.09442e-08	10.2112	cg04533291
0.192167	0.578192	5.09602	1.29958e-06	4.30693e-06	4.84865	cg02855850
-0.138748	0.527474	-4.7701	5.20791e-06	1.50494e-05	3.51699	cg06720014
0.102607	0.45007	2.69975	0.00793646	0.0126538	-3.34156	cg22568403
0.21913	0.592435	5.97159	2.43292e-08	1.2402e-07	8.68974	cg17873048
-0.0349158	0.504	-0.894349	0.372916	0.424849	-6.4729	cg27373591
0.0224932	0.485706	0.470406	0.638915	0.682441	-6.76028	cg15077193
0.168789	0.592315	4.64147	8.86992e-06	2.44152e-05	3.00777	cg23724738
-0.208239	0.265704	-8.27581	1.98137e-13	4.76758e-12	20.1104	cg20431697
0.195889	0.592659	5.55078	1.71735e-07	7.04238e-07	6.79894	cg26387619
0.221004	0.59853	5.82986	4.73737e-08	2.23961e-07	8.04428	cg10038618
-0.119761	0.394046	-2.8588	0.00501176	0.00827856	-2.9274	cg20442599
0.262344	0.615452	7.74179	3.36796e-12	5.19837e-11	17.3411	cg06968912
-0.22864	0.276646	-8.31703	1.58897e-13	3.98483e-12	20.3263	cg07679679
0.153277	0.411915	3.60308	0.000457998	0.000904974	-0.723545	cg21181453
-0.254018	0.279864	-10.4687	1.20954e-18	4.59644e-16	31.8659	cg05841929
-0.182544	0.320164	-7.16207	6.81905e-11	7.02126e-10	14.4051	cg19585849
0.171903	0.614921	5.4237	3.05256e-07	1.17515e-06	6.24373	cg19052164
-0.212185	0.304073	-7.59004	7.45714e-12	1.03401e-10	16.5648	cg23540938
-0.158323	0.225664	-5.71058	8.24809e-08	3.66014e-07	7.50774	cg23483765
0.17313	0.744836	6.07186	1.51118e-08	8.13177e-08	9.15138	cg16668651
-0.00609647	0.405454	-0.161006	0.872358	0.892754	-6.85763	cg20778958
-0.234535	0.295376	-7.45627	1.49644e-11	1.87829e-10	15.8848	cg16341836
0.0127834	0.451998	0.327736	0.74368	0.778646	-6.81701	cg05275752
0.0800346	0.347065	1.62972	0.105769	0.136356	-5.56022	cg13030786
-0.190016	0.531332	-4.26395	4.01247e-05	9.65725e-05	1.57031	cg21594400
-0.00836791	0.675215	-0.222298	0.824458	0.85081	-6.84592	cg22086828
0.198983	0.565101	5.64354	1.12345e-07	4.82979e-07	7.20897	cg25840237
-0.228034	0.43362	-7.43441	1.67611e-11	2.07286e-10	15.7741	cg08227786
-0.0209215	0.433642	-0.607856	0.544426	0.593571	-6.68654	cg20321319
0.27121	0.578631	8.03719	7.07223e-13	1.38381e-11	18.8663	cg14665413
-0.14675	0.326394	-4.92785	2.67818e-06	8.24895e-06	4.15427	cg26218577
0.16989	0.690844	5.52258	1.95234e-07	7.88145e-07	6.67509	cg12593746
-0.0837102	0.654037	-1.89474	0.0605211	0.0820146	-5.10618	cg03564204
-0.0709519	0.41525	-1.62412	0.106962	0.137744	-5.56912	cg14288281
-0.0636643	0.216097	-1.59752	0.112767	0.14453	-5.61096	cg17934824
0.213625	0.502885	6.49582	1.93667e-09	1.32556e-08	11.1464	cg27354537
-0.129383	0.640611	-3.79416	0.000233092	0.000485428	-0.091121	cg11921048
-0.249478	0.401732	-8.15463	3.78559e-13	8.18018e-12	19.4773	cg19300650
-0.0288204	0.418741	-0.600294	0.549437	0.598409	-6.69108	cg01901262
-0.185747	0.539671	-5.03453	1.69572e-06	5.47525e-06	4.59298	cg16218340
-0.250402	0.256779	-10.075	1.076e-17	2.20956e-15	29.7253	cg00655094
0.0238465	0.491732	0.66941	0.504514	0.555084	-6.64745	cg10007051
-0.109401	0.491116	-3.30689	0.00124331	0.00227668	-1.65142	cg10516080
-0.207626	0.301733	-7.3907	2.10211e-11	2.51958e-10	15.5531	cg26734335
-0.0601628	0.513458	-1.78466	0.0768308	0.101968	-5.30264	cg13995230
-0.176826	0.254467	-4.12399	6.87454e-05	0.000158337	1.06002	cg01688536
0.0608197	0.597593	1.66053	0.0994063	0.128871	-5.51078	cg17976229
0.17247	0.558048	4.91428	2.83735e-06	8.69277e-06	4.09889	cg06963109
0.145924	0.510791	4.07099	8.40311e-05	0.000190217	0.870125	cg19797376
0.214056	0.760685	5.70482	8.47053e-08	3.74645e-07	7.48201	cg21723903
-0.277315	0.367134	-9.55511	1.89656e-16	1.88108e-14	26.9149	cg07143841
-0.15003	0.301324	-5.55725	1.66743e-07	6.8555e-07	6.82743	cg19159404
0.133294	0.394579	3.25316	0.00148065	0.00267542	-1.81271	cg04257984
-0.204763	0.368247	-6.94234	2.08589e-10	1.87262e-09	13.3153	cg01378562
0.209866	0.730757	6.78289	4.65509e-10	3.77863e-09	12.5335	cg02155398
0.213286	0.769404	7.16644	6.66821e-11	6.88221e-10	14.4269	cg20952901
0.213816	0.374325	4.83366	3.99009e-06	1.18238e-05	3.77207	cg23404877
0.191443	0.781869	6.11831	1.21039e-08	6.68883e-08	9.36665	cg01622006
-0.185353	0.535607	-5.03181	1.71568e-06	5.53322e-06	4.58174	cg12584826
-0.188236	0.221722	-5.69546	8.84489e-08	3.8957e-07	7.44019	cg27189087
0.161371	0.745938	4.07317	8.33421e-05	0.000188804	0.877908	cg14094409
0.142601	0.589938	3.42945	0.000828451	0.00156405	-1.27538	cg25246431
0.154505	0.420843	3.21091	0.00169627	0.00303606	-1.93797	cg18403792
-0.235996	0.281858	-9.89488	2.87062e-17	4.57917e-15	28.7637	cg14891022
0.11414	0.492099	2.65671	0.00895851	0.0141535	-3.45002	cg16328007
-0.224349	0.405268	-7.9587	1.07243e-12	1.96504e-11	18.4593	cg16205958
0.174631	0.568048	4.94064	2.53616e-06	7.85539e-06	4.20654	cg13696490
0.0222589	0.64308	0.693187	0.489525	0.540493	-6.63135	cg20583016
0.154094	0.650109	4.18484	5.44775e-05	0.00012785	1.28031	cg22610655
0.0429196	0.569976	1.07746	0.283427	0.332385	-6.29427	cg01353670
-0.225931	0.330571	-7.57064	8.25197e-12	1.12705e-10	16.4659	cg01141838
-0.149888	0.393364	-3.41895	0.000858136	0.00161576	-1.30806	cg03178838
-0.122727	0.366155	-4.4248	2.13045e-05	5.41715e-05	2.17207	cg03486974
-0.20558	0.286804	-8.23047	2.52157e-13	5.8271e-12	19.8746	cg13950558
0.239546	0.686675	7.86039	1.80352e-12	3.05465e-11	17.9513	cg12247222
-0.0172413	0.561862	-0.363745	0.716685	0.754164	-6.8046	cg09524946
-0.24594	0.388556	-9.09691	2.33359e-15	1.31658e-13	24.457	cg02221053
-0.221229	0.508472	-7.82506	2.17295e-12	3.58308e-11	17.7692	cg08284967
-0.21526	0.239516	-8.22562	2.5915e-13	5.96603e-12	19.8479	cg12904904
-0.165844	0.467128	-5.2023	8.16941e-07	2.84167e-06	5.29518	cg13205617
0.225352	0.666118	7.36421	2.41076e-11	2.84383e-10	15.4194	cg27246744
-0.10418	0.543762	-3.18829	0.00182335	0.0032475	-2.00444	cg13100753
-0.0874332	0.581017	-2.54798	0.0120911	0.018668	-3.71714	cg23043162
0.0615847	0.675558	1.62931	0.105856	0.136455	-5.56087	cg04540442
-0.148161	0.511585	-4.13029	6.71166e-05	0.000154887	1.08272	cg25927778
-0.117943	0.447605	-3.98941	0.000114073	0.000251458	0.581471	cg26606257
-0.160542	0.438315	-3.94497	0.000134508	0.000292752	0.426087	cg22642485
-0.137035	0.390745	-4.57855	1.14711e-05	3.08401e-05	2.7622	cg03763077
-0.237394	0.422596	-8.68496	2.19027e-14	7.95162e-13	22.2651	cg10007222
-0.271062	0.452184	-8.34762	1.34862e-13	3.49028e-12	20.4867	cg02892772
0.266914	0.399985	6.92291	2.30122e-10	2.03971e-09	13.2196	cg00344443
0.125898	0.531963	3.16723	0.00194966	0.00345652	-2.06602	cg20959460
-0.189798	0.275922	-6.0522	1.65956e-08	8.83719e-08	9.06056	cg02634341
0.0607421	0.431738	1.39025	0.167013	0.206428	-5.91416	cg15764975
-0.216538	0.270653	-5.94672	2.73634e-08	1.37704e-07	8.57585	cg16481280
-0.0335576	0.426632	-1.07709	0.28359	0.332556	-6.29466	cg26280179
0.214507	0.668288	7.14931	7.27913e-11	7.43306e-10	14.3414	cg17334536
0.166744	0.705838	5.55189	1.70869e-07	7.01032e-07	6.80382	cg25587091
-0.0803375	0.501352	-1.93271	0.0556162	0.075908	-5.03584	cg05373251
-0.201929	0.383066	-6.6351	9.72956e-10	7.22805e-09	11.8159	cg04652496
-0.172982	0.460792	-5.67695	9.63344e-08	4.21085e-07	7.35761	cg24956253
-0.128016	0.631202	-2.7798	0.00631197	0.0102387	-3.13571	cg19738233
-0.184372	0.241226	-7.97663	9.64957e-13	1.79633e-11	18.562	cg19284726
-0.238649	0.29818	-8.52577	5.17445e-14	1.58012e-12	21.4238	cg01652476
0.177566	0.677951	5.60271	1.35481e-07	5.70744e-07	7.028	cg08604594
-0.289937	0.429899	-8.98102	4.38965e-15	2.19337e-13	23.8384	cg07696757
-0.184339	0.250872	-6.52096	1.71125e-09	1.18916e-08	11.2667	cg04290981
-0.078647	0.481772	-2.2777	0.0245053	0.0357952	-4.33739	cg25894071
-0.138523	0.363804	-4.22144	4.73134e-05	0.000112282	1.41396	cg23312397
0.255174	0.593665	7.08317	1.02034e-10	9.98579e-10	14.0122	cg06190046
-0.0375452	0.423584	-0.726512	0.468933	0.520334	-6.60785	cg12754571
0.120756	0.701278	4.05265	9.00426e-05	0.00020265	0.804826	cg09671951
-0.13819	0.423557	-4.2134	4.88052e-05	0.000115555	1.38453	cg20579480
-0.0598209	0.310539	-1.87301	0.0634879	0.0856907	-5.14584	cg16966992
-0.143139	0.228284	-4.81321	4.3482e-06	1.27769e-05	3.68973	cg16231241
0.236875	0.572651	7.3514	2.57581e-11	3.01558e-10	15.3548	cg14565725
0.192043	0.698442	6.60681	1.11951e-09	8.19105e-09	11.6794	cg06530983
-0.13355	0.357994	-4.57983	1.14113e-05	3.06959e-05	2.76718	cg19445588
-0.167	0.198821	-5.96644	2.4929e-08	1.26733e-07	8.66614	cg01172903
-0.284169	0.529631	-7.03995	1.27147e-10	1.2105e-09	13.7977	cg22932804
0.214752	0.601438	6.01289	2.0005e-08	1.04222e-07	8.87941	cg01246622
-0.02565	0.72053	-0.747062	0.45648	0.508006	-6.59282	cg15311814
0.0363547	0.585073	1.01531	0.311989	0.362295	-6.35855	cg00467296
-0.0224825	0.616788	-0.553394	0.581018	0.628431	-6.718	cg04868078
0.155971	0.738301	6.24994	6.42131e-09	3.81463e-08	9.98179	cg14409083
0.0875437	0.66883	2.11969	0.0360819	0.051082	-4.67047	cg10131026
0.120895	0.362593	3.18188	0.00186098	0.00330925	-2.02323	cg19796981
0.269065	0.643292	8.06293	6.16814e-13	1.23322e-11	19	cg00366917
-0.0317134	0.229023	-0.807821	0.420784	0.472875	-6.54593	cg00989853
-0.0921776	0.635944	-2.34284	0.0207756	0.0307568	-4.1937	cg05894948
-0.105215	0.428348	-3.24399	0.00152515	0.00274962	-1.84001	cg21344159
-0.0228437	0.602425	-0.583352	0.560745	0.609181	-6.70105	cg11935592
0.0768646	0.630954	2.26562	0.0252584	0.0368054	-4.36364	cg25872281
0.177377	0.609948	4.9567	2.36813e-06	7.39304e-06	4.27232	cg02847674
0.119449	0.501633	3.08869	0.00249568	0.00434235	-2.29251	cg09634455
0.0310757	0.384083	0.722758	0.471228	0.522607	-6.61056	cg01762827
-0.261693	0.519795	-8.60931	3.29692e-14	1.09182e-12	21.8649	cg26745294
-0.0464338	0.577833	-0.910167	0.36455	0.416384	-6.45876	cg18898632
-0.223519	0.296361	-7.42783	1.73431e-11	2.13631e-10	15.7408	cg11742202
0.0368972	0.498198	0.948884	0.344577	0.396075	-6.42312	cg03770907
0.229896	0.580417	5.62725	1.21068e-07	5.16141e-07	7.1367	cg22154659
0.174688	0.386895	3.8802	0.000170636	0.000364133	0.202038	cg22183049
0.17917	0.628777	5.61641	1.2724e-07	5.39417e-07	7.08864	cg00290994
-0.226566	0.450086	-8.26507	2.09869e-13	5.00616e-12	20.0542	cg06645987
0.171582	0.621853	5.14137	1.06679e-06	3.60876e-06	5.03844	cg16179125
0.129358	0.647823	3.7984	0.000229559	0.000478583	-0.0767823	cg16526673
0.100249	0.529338	2.35316	0.0202327	0.0300179	-4.17057	cg27405731
0.25119	0.615781	7.68038	4.64864e-12	6.8586e-11	17.0263	cg05635754
-0.0350461	0.246229	-0.792989	0.429342	0.481407	-6.55771	cg21246624
-0.184331	0.337583	-6.51675	1.74712e-09	1.21086e-08	11.2466	cg25071869
0.0646096	0.365434	1.86723	0.0642974	0.0867184	-5.15632	cg10536962
0.161528	0.298264	4.20533	5.03465e-05	0.000118903	1.35505	cg26701408
0.300962	0.542695	8.4793	6.6465e-14	1.94577e-12	21.1789	cg24493971
0.0986532	0.566332	2.61328	0.0101093	0.0158239	-3.55792	cg00617064
-0.212672	0.227106	-8.68679	2.15643e-14	7.8547e-13	22.2801	cg05339403
-0.164174	0.326629	-6.04845	1.68947e-08	8.97814e-08	9.04324	cg06458557
0.256808	0.668072	7.98981	9.0944e-13	1.70937e-11	18.6205	cg08273233
0.221574	0.591164	5.75778	6.62784e-08	3.01756e-07	7.7193	cg12350592
0.189326	0.623104	4.62027	9.67525e-06	2.64113e-05	2.92475	cg21046148
0.176514	0.552932	4.22885	4.59764e-05	0.000109376	1.44115	cg10156846
0.20138	0.593681	5.18466	8.82725e-07	3.04729e-06	5.22065	cg14950169
0.225647	0.725268	6.85801	3.19214e-10	2.71302e-09	12.9008	cg02788637
0.211459	0.691671	7.13311	7.90772e-11	8.00081e-10	14.2607	cg10583414
-0.1425	0.478523	-4.77749	5.04983e-06	1.46348e-05	3.54649	cg17038633
0.00965665	0.507618	0.261209	0.794377	0.824072	-6.83654	cg22129183
0.242126	0.667692	7.7918	2.5891e-12	4.15529e-11	17.598	cg07260003
0.0535668	0.272545	1.53	0.128635	0.162923	-5.71417	cg26937500
0.183453	0.594958	5.07814	1.40438e-06	4.61552e-06	4.77411	cg18021902
0.0106489	0.687624	0.298317	0.765975	0.79876	-6.82619	cg23205949
0.153426	0.531013	3.69032	0.000337465	0.000682582	-0.438022	cg24044762
0.118256	0.620147	3.31193	0.00122297	0.00224225	-1.63618	cg04436634
-0.22768	0.275855	-7.07755	1.05e-10	1.02392e-09	13.9843	cg13608733
0.202911	0.762944	5.9176	3.13894e-08	1.5548e-07	8.44287	cg05344495
-0.0501622	0.54702	-1.40697	0.162009	0.200846	-5.89121	cg18008221
0.206576	0.560216	5.72717	7.63864e-08	3.41876e-07	7.58199	cg06687640
0.101093	0.501912	2.40254	0.0178065	0.0266849	-4.05874	cg20611680
-0.0571907	0.450354	-1.50512	0.134908	0.170085	-5.75113	cg18609078
-0.222619	0.350563	-7.51496	1.10297e-11	1.44285e-10	16.1826	cg27302645
-0.226557	0.596882	-5.53328	1.85971e-07	7.54936e-07	6.72203	cg21615397
-0.235291	0.315192	-8.65371	2.59358e-14	9.05659e-13	22.0997	cg26185859
-0.186757	0.398127	-7.1097	8.91187e-11	8.87287e-10	14.1441	cg09518245
0.157603	0.407472	3.9791	0.000118531	0.000260471	0.545311	cg14771810
-0.26168	0.285654	-9.60075	1.47565e-16	1.5704e-14	27.1607	cg21821684
-0.0713703	0.552196	-2.27466	0.0246928	0.03605	-4.344	cg18499148
0.200734	0.576652	5.19068	8.59706e-07	2.9754e-06	5.24607	cg01841651
0.273813	0.608013	8.65086	2.63388e-14	9.16595e-13	22.0846	cg04276084
-0.200033	0.29753	-7.63025	6.04388e-12	8.61907e-11	16.77	cg08260622
0.167022	0.745595	4.94432	2.49671e-06	7.74703e-06	4.22158	cg12689670
-0.0256346	0.443183	-0.642797	0.521576	0.571587	-6.66481	cg12751521
0.158607	0.648138	4.58264	1.12815e-05	3.03749e-05	2.7781	cg03716999
-0.216366	0.35578	-6.35973	3.77126e-09	2.38795e-08	10.4987	cg17999820
0.157088	0.668936	4.54661	1.30597e-05	3.46944e-05	2.63844	cg10740895
-0.128907	0.327188	-2.89659	0.00448085	0.00746412	-2.82595	cg09510202
-0.1934	0.376973	-6.26819	5.88294e-09	3.53311e-08	10.0669	cg12641024
0.278491	0.601375	7.69875	4.22173e-12	6.31184e-11	17.1204	cg21644740
-0.251375	0.587078	-6.43093	2.6632e-09	1.75559e-08	10.8368	cg25416270
0.0726745	0.626473	1.72969	0.0862437	0.113217	-5.39657	cg07628717
-0.131855	0.254528	-4.35756	2.78105e-05	6.90729e-05	1.91854	cg19746873
-0.160029	0.460937	-4.82682	4.10652e-06	1.21401e-05	3.74451	cg15988287
0.0909795	0.578657	2.3229	0.0218603	0.0322381	-4.23808	cg10892950
-0.207489	0.304011	-8.96592	4.69532e-15	2.31346e-13	23.772	cg20467114
-0.292648	0.290237	-7.88986	1.54364e-12	2.67338e-11	18.1034	cg14565465
-0.231614	0.291148	-9.16436	1.61457e-15	9.78249e-14	24.8177	cg10835712
-0.0138844	0.459216	-0.281711	0.778648	0.810085	-6.83099	cg01148731
-0.1668	0.242932	-6.05579	1.6314e-08	8.70222e-08	9.07715	cg03512637
-0.207075	0.449842	-5.17081	9.37948e-07	3.21678e-06	5.16226	cg14195925
-0.188309	0.288434	-7.50168	1.18139e-11	1.53189e-10	16.1155	cg06695069
0.22936	0.657306	6.75379	5.38525e-10	4.29642e-09	12.3916	cg16071681
0.161706	0.744979	5.76892	6.29328e-08	2.88204e-07	7.76942	cg27224069
0.267676	0.604576	8.95074	5.1764e-15	2.50081e-13	23.677	cg16066219
-0.060157	0.489904	-1.72192	0.0876471	0.114895	-5.40962	cg25632230
0.119319	0.405115	2.61037	0.0101909	0.0159433	-3.56508	cg23001415
-0.136614	0.568674	-3.81328	0.000217574	0.000455388	-0.0264247	cg01306824
0.00410784	0.657313	0.0766535	0.939026	0.949335	-6.86763	cg07298985
-0.200441	0.270415	-7.96111	1.05881e-12	1.94225e-11	18.4718	cg13560914
-0.145092	0.410241	-4.01391	0.000104113	0.000231423	0.667701	cg22254983
0.0666274	0.496204	1.55668	0.122166	0.155449	-5.67389	cg08377924
-0.204269	0.315125	-6.64491	9.26676e-10	6.93044e-09	11.8634	cg01471572
0.292804	0.614668	7.83143	2.10124e-12	3.48744e-11	17.802	cg03499808
0.099757	0.606932	2.53572	0.0124999	0.0192538	-3.74663	cg07592723
-0.20814	0.28644	-8.57837	3.86681e-14	1.24279e-12	21.7086	cg23024326
0.174392	0.684239	6.71601	6.50382e-10	5.08013e-09	12.2079	cg08841511
0.0387373	0.495338	0.967097	0.335431	0.386725	-6.40584	cg05571820
-0.111891	0.582277	-3.07596	0.00259654	0.00450457	-2.32877	cg01211124
-0.253149	0.463682	-6.08413	1.42524e-08	7.71919e-08	9.20816	cg08065733
-0.192945	0.272916	-7.40267	1.97576e-11	2.39089e-10	15.6136	cg24692358
0.167528	0.768597	6.13889	1.0968e-08	6.13182e-08	9.46226	cg13730105
-0.0208957	0.400085	-0.530848	0.5965	0.643023	-6.73016	cg22637538
-0.263	0.521378	-6.08121	1.44522e-08	7.81967e-08	9.19466	cg11853830
0.263966	0.708278	9.19812	1.34253e-15	8.43839e-14	24.9983	cg19031575
-0.200023	0.325274	-5.34225	4.39658e-07	1.62877e-06	5.89192	cg12264626
0.22278	0.689918	6.87336	2.95464e-10	2.53989e-09	12.9761	cg24366211
0.0241718	0.597175	0.662292	0.509048	0.559551	-6.65216	cg26467471
-0.197616	0.411257	-6.61691	1.06489e-09	7.8318e-09	11.7281	cg20717075
-0.261567	0.358059	-10.6935	3.49755e-19	2.07725e-16	33.0814	cg25015912
-0.180889	0.247291	-6.51545	1.75829e-09	1.21801e-08	11.2404	cg03412557
-0.266111	0.471508	-8.39279	1.0583e-13	2.85545e-12	20.7238	cg17140222
-0.20896	0.214473	-9.37439	5.02879e-16	3.9089e-14	25.9593	cg06169179
-0.140102	0.377263	-4.19438	5.25147e-05	0.000123594	1.31508	cg03127244
0.0653977	0.589285	2.02432	0.0451459	0.0627109	-4.86076	cg12122597
-0.163012	0.451343	-5.59044	1.43305e-07	5.99651e-07	6.97376	cg04745004
0.219898	0.659992	6.58262	1.26199e-09	9.10783e-09	11.5629	cg00705280
0.256031	0.707184	9.59293	1.54053e-16	1.62032e-14	27.1185	cg13049483
-0.102144	0.665856	-2.47672	0.0146456	0.0222889	-3.88677	cg26006084
0.134471	0.510535	3.3627	0.00103479	0.00192092	-1.48159	cg03707183
-0.127741	0.473497	-3.32043	0.00118938	0.00218527	-1.61043	cg21246665
-0.154795	0.501305	-4.29368	3.57353e-05	8.69252e-05	1.68029	cg08944940
-0.220068	0.364287	-5.13378	1.10267e-06	3.7172e-06	5.00663	cg13407335
0.159583	0.812677	4.76774	5.25953e-06	1.51822e-05	3.50754	cg06911744
-0.2189	0.545435	-5.84803	4.35149e-08	2.07389e-07	8.12654	cg21542794
0.0462383	0.56135	1.30628	0.193942	0.236215	-6.02541	cg08918576
-0.176134	0.384765	-5.61142	1.30185e-07	5.50749e-07	7.06653	cg05200715
-0.138572	0.519344	-3.91444	0.000150521	0.000324544	0.320112	cg14222630
0.139642	0.79221	3.52736	0.000594589	0.00115055	-0.966946	cg24812303
0.150999	0.550667	4.1835	5.47573e-05	0.00012846	1.27545	cg24610561
-0.0838256	0.381625	-2.0822	0.0394386	0.0554031	-4.74625	cg23075983
-0.315399	0.452511	-9.10174	2.27284e-15	1.28817e-13	24.4828	cg25728206
-0.208189	0.462719	-6.77059	4.95095e-10	3.98649e-09	12.4735	cg08908306
0.23283	0.621476	7.03559	1.29997e-10	1.23373e-09	13.7761	cg02803037
-0.179125	0.409249	-4.32896	3.11228e-05	7.66205e-05	1.81158	cg14252486
0.000706494	0.32612	0.013985	0.988865	0.990913	-6.87046	cg03843000
0.0123962	0.465586	0.299415	0.765139	0.797981	-6.82586	cg22685807
-0.227874	0.55619	-7.34836	2.61658e-11	3.05716e-10	15.3395	cg02008770
-0.106009	0.368208	-3.13868	0.0021338	0.00375643	-2.14889	cg08155109
-0.148373	0.37142	-5.19969	8.26369e-07	2.87135e-06	5.28413	cg17522727
0.212267	0.639663	6.16887	9.49784e-09	5.39353e-08	9.6019	cg02536065
-0.0297557	0.561045	-0.694782	0.488528	0.539549	-6.63025	cg19161251
-0.194052	0.295639	-7.90075	1.45208e-12	2.53829e-11	18.163	cg06485166
0.0134495	0.393533	0.268363	0.788879	0.819214	-6.83465	cg08085267
-0.23412	0.348693	-6.76727	5.03398e-10	4.0471e-09	12.4573	cg00134602
-0.022518	0.486136	-0.621781	0.53526	0.584741	-6.67802	cg03225787
-0.0811542	0.369298	-2.63932	0.00940438	0.0148013	-3.49342	cg21151163
0.124322	0.447221	3.60614	0.000453168	0.000896108	-0.713646	cg05969808
-0.194497	0.37823	-5.99285	2.20002e-08	1.13443e-07	8.78726	cg26945780
0.163762	0.727844	5.49429	2.21967e-07	8.83556e-07	6.5512	cg07810039
-0.0378935	0.352534	-0.879106	0.381092	0.433103	-6.4863	cg25678052
0.224544	0.678674	6.14931	1.04331e-08	5.85957e-08	9.51076	cg27483007
-0.233467	0.275202	-8.74873	1.5507e-14	6.00329e-13	22.6031	cg19630681
-0.229881	0.372893	-9.46838	3.02387e-16	2.66833e-14	26.4577	cg22695707
0.0521792	0.469143	1.41055	0.160951	0.19966	-5.88626	cg12981595
0.168764	0.795633	6.66984	8.18637e-10	6.21712e-09	11.984	cg05343811
0.229796	0.544186	6.06135	1.58878e-08	8.50139e-08	9.10282	cg10803098
-0.142192	0.317747	-5.01996	1.80552e-06	5.7943e-06	4.53272	cg03935116
-0.247095	0.327652	-10.3355	2.51518e-18	7.53355e-16	31.1487	cg01095395
0.131458	0.655313	3.86932	0.000177543	0.000377707	0.164704	cg13313616
0.21334	0.704903	6.33059	4.34592e-09	2.70113e-08	10.3609	cg05557110
0.148106	0.63215	3.43653	0.000809015	0.00153001	-1.25334	cg21811204
0.0963825	0.643286	2.30315	0.0229835	0.0337578	-4.28169	cg03364683
0.227437	0.755359	7.2219	5.01827e-11	5.38089e-10	14.7042	cg16245261
0.0884854	0.421407	1.80846	0.0730269	0.097381	-5.26111	cg25113089
0.158632	0.638133	4.39132	2.43353e-05	6.11628e-05	2.0455	cg06162038
-0.232881	0.269534	-9.23268	1.11132e-15	7.28037e-14	25.1834	cg21582240
-0.116484	0.454771	-3.38497	0.000961129	0.00179324	-1.41318	cg04187668
0.227541	0.756963	8.14516	3.98165e-13	8.53318e-12	19.4279	cg02388865
-0.195824	0.384252	-6.1239	1.17844e-08	6.53156e-08	9.3926	cg01161877
0.218416	0.502092	6.71375	6.57761e-10	5.1309e-09	12.1969	cg18527669
-0.342159	0.589151	-8.96617	4.7594e-15	2.3346e-13	23.7592	cg03489907
0.175101	0.463096	4.21199	4.90715e-05	0.000116132	1.37937	cg13689560
0.0297099	0.499715	0.849004	0.397561	0.449764	-6.51209	cg04718304
-0.167913	0.553903	-5.21478	7.73322e-07	2.70551e-06	5.34799	cg18597315
-0.250045	0.290763	-7.77538	2.8228e-12	4.47246e-11	17.5136	cg07904475
0.174814	0.722524	6.85957	3.16723e-10	2.69485e-09	12.9085	cg19974227
0.200906	0.650224	5.39504	3.47196e-07	1.31883e-06	6.11956	cg08110058
0.11759	0.290647	2.82656	0.00550956	0.00903284	-3.01304	cg14388195
-0.118753	0.525665	-3.13132	0.00218387	0.00383821	-2.17018	cg00225603
0.126021	0.655031	3.57504	0.000504699	0.000989701	-0.814162	cg23173466
-0.0123268	0.568624	-0.352122	0.725361	0.761992	-6.80875	cg22207672
0.291893	0.702785	7.84682	1.93747e-12	3.25154e-11	17.8813	cg14101485
0.0424571	0.604665	1.31876	0.189747	0.231629	-6.0093	cg25835568
-0.0376309	0.357211	-1.17552	0.242103	0.288639	-6.18523	cg09055205
-0.13797	0.474741	-3.4047	0.000899985	0.00168783	-1.35223	cg20947377
0.148537	0.620439	3.85061	0.000190055	0.000402083	0.100657	cg16655240
0.140579	0.664308	4.19047	5.33116e-05	0.000125324	1.30081	cg13283691
-0.12826	0.496562	-3.38179	0.000971344	0.00181131	-1.42297	cg02889973
-0.234601	0.259665	-10.5328	8.40317e-19	3.56179e-16	32.2225	cg01679682
0.163976	0.647807	4.50589	1.53954e-05	4.02694e-05	2.48154	cg02874942
-0.073786	0.391885	-2.07737	0.0398898	0.0559822	-4.75592	cg26420724
-0.103985	0.423613	-2.54283	0.0122615	0.0189086	-3.72955	cg26111030
-0.227738	0.297317	-9.25872	9.58441e-16	6.48445e-14	25.3281	cg24386894
0.161438	0.496395	4.76659	5.28485e-06	1.52473e-05	3.50295	cg00673646
0.133545	0.514158	3.00374	0.00324358	0.00553578	-2.53204	cg05406868
-0.252854	0.362475	-8.89168	7.13737e-15	3.24096e-13	23.3626	cg12194864
0.208877	0.684541	6.52409	1.68505e-09	1.17358e-08	11.2817	cg26711732
0.184359	0.721853	6.17016	9.43905e-09	5.36291e-08	9.60792	cg13120814
-0.0620912	0.49964	-1.49732	0.136922	0.172356	-5.76259	cg03612190
0.294255	0.674349	7.12949	8.05535e-11	8.12531e-10	14.2426	cg13507084
0.0778298	0.465366	2.27672	0.0245658	0.0358752	-4.33953	cg18113535
0.0262313	0.509663	0.682118	0.496472	0.547335	-6.63892	cg10249224
0.261901	0.57346	7.49974	1.19385e-11	1.54624e-10	16.1053	cg13577556
0.0297726	0.639965	0.817469	0.415273	0.467356	-6.53815	cg01947943
0.14805	0.523702	3.31667	0.00120414	0.00221001	-1.62183	cg11717507
-0.108679	0.298004	-3.0159	0.00312512	0.00534805	-2.4981	cg08588180
0.104855	0.463041	3.00125	0.00326831	0.0055752	-2.53897	cg17315281
0.111229	0.647873	3.41474	0.000870298	0.00163706	-1.32111	cg02778243
-0.126107	0.306421	-3.99063	0.000113559	0.000250433	0.585737	cg10437217
-0.0781816	0.397611	-1.65009	0.101526	0.131388	-5.52762	cg02380802
-0.328999	0.420564	-9.36526	5.37686e-16	4.11989e-14	25.8944	cg26945978
0.189443	0.621641	4.59899	1.05544e-05	2.85752e-05	2.8417	cg04027043
-0.231273	0.300453	-9.68104	9.33905e-17	1.1187e-14	27.6083	cg12813792
0.0859827	0.606428	2.35216	0.0202848	0.0300885	-4.17282	cg27616227
-0.0755604	0.479633	-1.65395	0.100738	0.130441	-5.52142	cg09883659
-0.22419	0.305391	-6.88528	2.7825e-10	2.40862e-09	13.0346	cg13526642
0.265627	0.545644	7.10864	8.96053e-11	8.91684e-10	14.1388	cg18843682
0.0678051	0.518218	1.87507	0.0632021	0.0853386	-5.1421	cg10305299
0.111526	0.604441	2.60661	0.0102974	0.0160982	-3.57435	cg13568106
-0.210144	0.273082	-9.00907	3.71128e-15	1.91419e-13	24.0022	cg25262261
0.0128192	0.385277	0.288725	0.773288	0.805351	-6.82899	cg07136646
-0.122024	0.37607	-2.67917	0.00841114	0.0133553	-3.39361	cg16238993
0.0709748	0.662972	1.83772	0.0685643	0.0919357	-5.20932	cg24915751
0.180569	0.625005	5.15818	9.91246e-07	3.37901e-06	5.10909	cg14482741
-0.124025	0.381618	-4.94128	2.52899e-06	7.83641e-06	4.20924	cg13702695
0.184752	0.556611	4.58948	1.09716e-05	2.96021e-05	2.8047	cg07390647
-0.105002	0.439308	-3.56198	0.000527955	0.00103173	-0.856176	cg01994216
-0.201127	0.519864	-4.53409	1.37386e-05	3.63083e-05	2.5901	cg09086037
0.24022	0.709358	6.279	5.58289e-09	3.37395e-08	10.1177	cg05056638
0.156347	0.565812	4.32643	3.1434e-05	7.73231e-05	1.80212	cg16263152
0.148422	0.739684	5.65543	1.0637e-07	4.59703e-07	7.2618	cg05101437
-0.17361	0.213815	-6.28088	5.53212e-09	3.34695e-08	10.1266	cg00532474
0.222803	0.578948	6.31544	4.67806e-09	2.88317e-08	10.2894	cg10378325
0.19745	0.636014	6.1371	1.10622e-08	6.1772e-08	9.45396	cg01813071
0.199868	0.688613	6.27302	5.74694e-09	3.46023e-08	10.0896	cg21615583
-0.192052	0.522904	-5.93434	2.90083e-08	1.4493e-07	8.51929	cg00770723
-0.0609619	0.666511	-1.15829	0.249033	0.296025	-6.20505	cg01156747
0.244318	0.685006	6.88986	2.71897e-10	2.3598e-09	13.0571	cg23676151
0.0646082	0.568415	1.85037	0.0667073	0.0896711	-5.1867	cg05553829
-0.110461	0.531599	-2.98778	0.0034053	0.00579106	-2.5764	cg08823894
0.0107918	0.601463	0.305531	0.760489	0.793865	-6.82402	cg03745316
-0.139333	0.451878	-4.29601	3.54106e-05	8.62117e-05	1.68896	cg12912809
-0.263938	0.374658	-7.49446	1.22712e-11	1.58324e-10	16.0785	cg13525071
-0.164438	0.332743	-5.22824	7.28818e-07	2.56528e-06	5.40505	cg09636661
-0.10526	0.317004	-2.46872	0.0149608	0.0227316	-3.90556	cg06590946
0.105253	0.628373	2.4208	0.0169769	0.025544	-4.01685	cg23401601
-0.0702088	0.328432	-2.10857	0.0370505	0.0523188	-4.69307	cg25750228
0.100528	0.442584	2.8271	0.00550081	0.00901985	-3.0116	cg26216876
0.0945135	0.540968	2.52469	0.0128783	0.019782	-3.77306	cg25818605
-0.137447	0.411576	-4.40474	2.30737e-05	5.82771e-05	2.09615	cg24831427
0.167852	0.660405	5.53518	1.84372e-07	7.49181e-07	6.73037	cg06392753
-0.262987	0.395527	-9.03729	3.23043e-15	1.71322e-13	24.1386	cg02128191
0.186112	0.699932	5.84833	4.34536e-08	2.07147e-07	8.12791	cg04164058
0.146877	0.544173	3.55877	0.00053382	0.00104219	-0.866478	cg14078162
0.0985135	0.596107	3.13682	0.00214634	0.00377653	-2.15427	cg08775629
-0.1554	0.488051	-4.25515	4.15205e-05	9.96508e-05	1.53786	cg08662619
-0.317835	0.482534	-9.80192	4.8758e-17	6.80171e-15	28.2453	cg25473115
-0.195822	0.359314	-6.02094	1.92547e-08	1.00747e-07	8.91647	cg05413061
-0.162672	0.520453	-4.5774	1.15248e-05	3.09718e-05	2.75774	cg23157239
-0.296056	0.432039	-7.57203	8.19237e-12	1.12003e-10	16.4729	cg22912485
-0.0213491	0.406472	-0.602104	0.548235	0.597245	-6.69	cg04599946
-0.224873	0.342898	-7.86666	1.74479e-12	2.96633e-11	17.9837	cg00079056
-0.00522325	0.259589	-0.119786	0.904852	0.920426	-6.8634	cg21654383
0.154126	0.658965	4.72675	6.23784e-06	1.77149e-05	3.34431	cg07089660
-0.208286	0.487502	-6.73406	5.94331e-10	4.68884e-09	12.2956	cg08567913
-0.232858	0.504113	-6.41157	2.92796e-09	1.91095e-08	10.7447	cg11717880
-0.203033	0.362537	-6.57572	1.30581e-09	9.38108e-09	11.5297	cg23533824
0.215298	0.605679	7.57035	8.26449e-12	1.1286e-10	16.4644	cg19856520
0.016425	0.632443	0.414751	0.679061	0.719711	-6.78482	cg12305798
0.168449	0.784697	6.55123	1.47383e-09	1.0431e-08	11.412	cg05211768
-0.330206	0.430345	-9.68949	9.05668e-17	1.09147e-14	27.6388	cg21171115
-0.169923	0.386005	-5.87838	3.77444e-08	1.82947e-07	8.2643	cg02862897
-0.0227031	0.509543	-0.731107	0.466132	0.517597	-6.60453	cg02991727
0.23671	0.498045	6.55362	1.45655e-09	1.03234e-08	11.4235	cg08923355
0.191609	0.660832	6.39007	3.25235e-09	2.09523e-08	10.6425	cg25136068
0.0100928	0.495825	0.240517	0.810338	0.838385	-6.84171	cg06786238
-0.177104	0.319467	-5.6652	1.01689e-07	4.42192e-07	7.30531	cg03594550
0.0635353	0.576625	1.49429	0.137711	0.173264	-5.76703	cg05293216
-0.209792	0.353375	-5.03811	1.66972e-06	5.39813e-06	4.60783	cg02890194
0.183295	0.361008	4.69761	7.03839e-06	1.97526e-05	3.22883	cg22486834
-0.19787	0.562074	-4.66857	7.93461e-06	2.20419e-05	3.11425	cg24348495
-0.0307787	0.504007	-0.770441	0.442545	0.494278	-6.57521	cg12489727
0.135125	0.613511	3.11834	0.00227474	0.00398541	-2.20757	cg22268510
-0.245829	0.258103	-9.8696	3.34559e-17	5.11293e-15	28.6141	cg02245119
-0.207141	0.284606	-7.89692	1.4871e-12	2.58993e-11	18.1398	cg10012920
0.231081	0.532434	7.2208	5.04671e-11	5.40846e-10	14.6986	cg14827502
0.0470006	0.636116	1.41177	0.160592	0.199239	-5.88457	cg19769613
-0.197072	0.452147	-6.21212	7.71308e-09	4.48426e-08	9.80391	cg14495399
-0.218168	0.262749	-5.5089	2.07747e-07	8.33306e-07	6.61511	cg11172629
0.0854661	0.516454	2.58095	0.0110507	0.0171885	-3.63721	cg18280758
-0.212979	0.306605	-8.65995	2.49623e-14	8.79212e-13	22.137	cg00790906
-0.09971	0.207393	-2.82887	0.00547244	0.00897674	-3.00693	cg08867464
0.237029	0.513775	7.6723	4.84985e-12	7.10949e-11	16.9849	cg04935449
-0.0468926	0.411808	-1.5207	0.130952	0.165558	-5.72805	cg19736098
0.0129258	0.5214	0.336238	0.737275	0.772822	-6.81419	cg21451653
-0.025036	0.592949	-0.648691	0.517771	0.567944	-6.66103	cg19090492
-0.155905	0.318574	-5.19992	8.2553e-07	2.86883e-06	5.28511	cg02635370
-0.249486	0.40093	-7.35944	2.47093e-11	2.90617e-10	15.3953	cg21419617
-0.303048	0.417881	-9.03994	3.1842e-15	1.69399e-13	24.1527	cg05031695
0.204393	0.709945	7.41352	1.86784e-11	2.2776e-10	15.6684	cg09829983
0.074375	0.36008	2.05182	0.0423521	0.0591507	-4.80674	cg03053579
0.204438	0.674355	6.07687	1.47546e-08	7.96377e-08	9.17458	cg02184673
0.0783832	0.646694	2.14905	0.0336283	0.0478851	-4.61025	cg26253500
0.225539	0.648718	7.17739	6.30471e-11	6.56097e-10	14.4816	cg17445830
0.268237	0.484967	7.78235	2.72107e-12	4.33831e-11	17.5495	cg14343381
0.112971	0.659496	3.565	0.000522497	0.00102188	-0.846487	cg01084270
-0.00927051	0.495322	-0.227312	0.820566	0.847366	-6.84479	cg27485223
0.191994	0.665207	4.44442	1.97008e-05	5.04702e-05	2.24659	cg26791879
-0.0412345	0.459149	-1.04605	0.297631	0.347215	-6.32723	cg02072495
-0.250959	0.481768	-8.5626	4.24253e-14	1.34524e-12	21.6181	cg08627569
-0.137959	0.589795	-2.81817	0.00564618	0.00923713	-3.03516	cg04798314
-0.193749	0.331854	-5.32715	4.70264e-07	1.72988e-06	5.82706	cg16078649
-0.179242	0.324403	-5.77469	6.12684e-08	2.81475e-07	7.79535	cg09182678
0.0403816	0.648828	1.06162	0.290529	0.339834	-6.31101	cg02344527
-0.236722	0.587101	-5.87489	3.83682e-08	1.85625e-07	8.24843	cg13458803
0.0812025	0.446455	2.32696	0.0216352	0.0319321	-4.22906	cg26006870
-0.144638	0.440094	-3.84726	0.000192384	0.000406611	0.0892061	cg04484916
0.184554	0.757733	7.1977	5.68151e-11	5.98847e-10	14.5831	cg24738311
0.0246036	0.616992	0.598806	0.550425	0.599321	-6.69197	cg20982735
0.114353	0.636012	3.16172	0.00198399	0.00351342	-2.08205	cg04876127
-0.227199	0.315691	-7.92547	1.27872e-12	2.28273e-11	18.2874	cg09207296
0.126008	0.65439	4.07668	8.22459e-05	0.000186503	0.890425	cg21291134
0.056722	0.445009	1.52335	0.13029	0.16483	-5.72411	cg24044052
0.159795	0.56114	3.53342	0.000582374	0.00112865	-0.947611	cg01768201
-0.205962	0.20415	-7.34423	2.67299e-11	3.1128e-10	15.3186	cg04243827
-0.215685	0.276593	-8.11045	4.79039e-13	9.98173e-12	19.2471	cg03394422
-0.217288	0.289938	-9.21902	1.17837e-15	7.59918e-14	25.1255	cg15934004
-0.240148	0.277974	-9.13965	1.84789e-15	1.08966e-13	24.6855	cg04986504
-0.220771	0.258563	-8.00587	8.35154e-13	1.59296e-11	18.7038	cg26101485
0.0895548	0.711223	2.23566	0.0272141	0.0394252	-4.42817	cg21510995
-0.186876	0.259185	-4.64289	8.81841e-06	2.42883e-05	3.01333	cg06249604
-0.172144	0.496492	-5.56661	1.59782e-07	6.60104e-07	6.86862	cg13683626
-0.205079	0.541376	-5.74549	7.01671e-08	3.17131e-07	7.66414	cg13625631
0.226239	0.705549	7.30742	3.23203e-11	3.67116e-10	15.1333	cg23095743
-0.201103	0.292703	-7.38888	2.12201e-11	2.54098e-10	15.5439	cg13107870
-0.205442	0.288298	-6.5925	1.2018e-09	8.72185e-09	11.6104	cg05264279
0.151556	0.413036	3.82515	0.000208438	0.000437785	0.013877	cg10363661
-0.242356	0.37444	-9.65835	1.074e-16	1.22864e-14	27.4718	cg05735075
0.184531	0.782492	4.69734	7.04627e-06	1.97717e-05	3.22776	cg05435315
0.0281335	0.472374	0.607583	0.544606	0.593748	-6.6867	cg23088184
-0.106773	0.51849	-2.55409	0.011892	0.0183817	-3.7024	cg23493018
-0.180088	0.466053	-4.33257	3.06844e-05	7.56146e-05	1.82506	cg18205770
-0.225114	0.336611	-7.37469	2.2837e-11	2.7136e-10	15.4722	cg14648534
0.0649138	0.511721	1.88622	0.0616697	0.0834445	-5.12177	cg21548340
0.315739	0.377348	8.94307	5.39696e-15	2.58845e-13	23.6362	cg26419621
-0.0584421	0.496047	-1.56878	0.119318	0.152129	-5.6554	cg00459617
0.220763	0.63474	5.83867	4.54613e-08	2.15764e-07	8.08418	cg09010107
-0.014338	0.319535	-0.391926	0.695804	0.735123	-6.79399	cg00516513
-0.0218217	0.311006	-0.422805	0.673191	0.714367	-6.78146	cg13990351
0.0707588	0.493201	1.77129	0.0790375	0.104632	-5.32573	cg05380821
0.178769	0.710643	6.28572	5.40377e-09	3.27669e-08	10.1494	cg05032848
-0.214266	0.319902	-8.35423	1.30161e-13	3.38665e-12	20.5214	cg24456340
-0.232595	0.470301	-7.91946	1.31999e-12	2.34207e-11	18.2563	cg26366262
-0.210411	0.283817	-8.12968	4.32398e-13	9.15605e-12	19.3473	cg01065697
0.1947	0.545652	5.04563	1.61645e-06	5.23991e-06	4.63898	cg09121695
0.129364	0.783848	3.15746	0.00201094	0.00355696	-2.09445	cg26070281
0.193185	0.514729	5.39943	3.40419e-07	1.29508e-06	6.13857	cg16758800
-0.161864	0.583995	-4.83686	3.9367e-06	1.1683e-05	3.78497	cg26964544
-0.236896	0.318636	-9.42516	3.8702e-16	3.22302e-14	26.2163	cg04150276
-0.12097	0.231471	-3.52627	0.000596796	0.00115446	-0.970397	cg12074493
0.231544	0.474553	6.7937	4.40947e-10	3.59928e-09	12.5862	cg16110759
0.15509	0.595924	4.29507	3.55413e-05	8.65083e-05	1.68546	cg04103847
-0.106117	0.394359	-2.55255	0.0119419	0.0184545	-3.70612	cg14300823
-0.14755	0.427801	-3.68452	0.000344444	0.000695606	-0.457182	cg24458833
-0.218741	0.260324	-8.18458	3.22661e-13	7.16588e-12	19.6335	cg01423389
-0.232168	0.405559	-7.89272	1.52048e-12	2.63955e-11	18.1181	cg00109012
-0.182146	0.347434	-4.52644	1.41705e-05	3.73382e-05	2.56058	cg09279736
-0.237392	0.247167	-10.0163	1.46488e-17	2.75175e-15	29.4226	cg21464975
-0.21317	0.230979	-5.95748	2.60076e-08	1.3158e-07	8.62509	cg06526980
-0.170243	0.610123	-4.5314	1.3889e-05	3.66639e-05	2.57972	cg24999883
-0.316893	0.32101	-9.92707	2.44548e-17	4.03229e-15	28.9212	cg19621753
-0.152478	0.59867	-3.82853	0.000205904	0.00043287	0.0253711	cg26248091
0.237721	0.435295	5.96233	2.54184e-08	1.28943e-07	8.6473	cg01703581
0.239143	0.597367	6.35894	3.78572e-09	2.39496e-08	10.495	cg06071058
0.197547	0.78396	6.24364	6.62444e-09	3.92004e-08	9.95161	cg14769786
-0.185763	0.412121	-8.0018	8.44323e-13	1.60666e-11	18.6926	cg18849256
-0.257197	0.375726	-8.79436	1.2108e-14	4.90242e-13	22.8452	cg02584610
0.22142	0.629787	6.63165	9.89753e-10	7.33745e-09	11.7993	cg00332680
-0.232928	0.671519	-4.99941	1.97234e-06	6.27395e-06	4.44786	cg23280754
-0.220485	0.382357	-6.89552	2.64245e-10	2.30064e-09	13.0849	cg13635516
0.232761	0.699256	6.97552	1.7634e-10	1.61631e-09	13.479	cg17251713
0.229643	0.601099	6.51541	1.75866e-09	1.21818e-08	11.2402	cg03928546
0.229223	0.582054	6.53087	1.62959e-09	1.14057e-08	11.3143	cg02590401
-0.21591	0.29795	-8.40489	9.91662e-14	2.71105e-12	20.7875	cg06634961
0.150025	0.642231	4.1966	5.20683e-05	0.000122627	1.32318	cg04663797
0.132174	0.256548	2.86135	0.00497421	0.00822065	-2.92059	cg10118513
0.238848	0.598874	8.21117	2.79958e-13	6.35878e-12	19.7724	cg14201417
-0.0428636	0.306724	-0.824658	0.411194	0.463252	-6.53229	cg03799283
-0.156176	0.439759	-4.99642	1.99774e-06	6.34407e-06	4.43557	cg06042124
-0.0749014	0.532698	-1.8224	0.0708712	0.0947523	-5.23653	cg14987769
-0.18452	0.432182	-5.73696	7.29986e-08	3.28567e-07	7.62587	cg17496990
-0.144081	0.283384	-4.13484	6.59629e-05	0.000152423	1.09913	cg14043253
-0.253525	0.435105	-7.5025	1.17685e-11	1.52701e-10	16.1193	cg03586793
0.0730875	0.627735	1.67739	0.0960563	0.124933	-5.48335	cg10374084
0.100455	0.586854	2.82151	0.00559149	0.00915616	-3.02637	cg14023329
-0.156692	0.504271	-4.41213	2.24059e-05	5.67075e-05	2.1241	cg14272075
0.0416681	0.269388	1.07845	0.282987	0.331936	-6.29322	cg01110759
-0.117906	0.373904	-3.78817	0.000238165	0.000495047	-0.111334	cg25236277
-0.220613	0.506159	-5.34011	4.43868e-07	1.64302e-06	5.88274	cg09731946
-0.12765	0.415503	-4.01438	0.000103932	0.000231047	0.669339	cg22887663
-0.203013	0.25178	-8.26218	2.12278e-13	5.0539e-12	20.0428	cg18138484
0.190003	0.656807	5.62607	1.21729e-07	5.18513e-07	7.13144	cg01413522
-0.165397	0.423535	-5.42484	3.03694e-07	1.16986e-06	6.24868	cg14518185
-0.218702	0.448991	-6.87496	2.93097e-10	2.52217e-09	12.984	cg14635303
-0.177794	0.449524	-4.48772	1.6563e-05	4.3077e-05	2.41186	cg19403909
0.0965914	0.433023	2.27918	0.0244143	0.0356702	-4.33416	cg17390301
-0.118918	0.510346	-2.66051	0.00886367	0.0140141	-3.4405	cg15389068
0.163279	0.375639	4.074	8.30839e-05	0.000188257	0.880842	cg25503903
0.265499	0.63543	8.08429	5.50586e-13	1.12203e-11	19.111	cg14597214
0.238678	0.702672	8.87253	7.92052e-15	3.51337e-13	23.2606	cg08216768
0.0411176	0.584347	1.1123	0.268222	0.316476	-6.25659	cg17733616
-0.218071	0.260662	-8.79293	1.2161e-14	4.91526e-13	22.8408	cg23937633
-0.230855	0.380583	-8.28547	1.8816e-13	4.56073e-12	20.161	cg12048805
0.159934	0.666478	4.04938	9.11559e-05	0.000204946	0.793216	cg18635361
-0.202522	0.309347	-7.54572	9.397e-12	1.25662e-10	16.339	cg02413999
-0.284745	0.492019	-9.81025	4.65718e-17	6.55203e-15	28.2902	cg00752045
-0.232363	0.309627	-9.01201	3.70779e-15	1.91419e-13	24.0037	cg26000460
-0.0539547	0.450902	-1.75235	0.082255	0.108452	-5.35819	cg05606878
0.0639978	0.607515	1.64481	0.102614	0.132668	-5.53612	cg16210461
0.188192	0.466352	5.16326	9.69483e-07	3.31291e-06	5.13045	cg24530460
-0.015336	0.340346	-0.396125	0.692713	0.732325	-6.79234	cg09150064
-0.212508	0.314038	-7.60854	6.77047e-12	9.50088e-11	16.6591	cg09966375
-0.213394	0.23927	-8.80526	1.13155e-14	4.64344e-13	22.9111	cg03674563
-0.144647	0.358359	-5.49523	2.21024e-07	8.80253e-07	6.55531	cg11611097
0.0896028	0.540356	2.25771	0.0257624	0.0374901	-4.38075	cg23207542
-0.248111	0.340718	-9.86792	3.3877e-17	5.14557e-15	28.602	cg23631321
-0.154141	0.428348	-6.62836	1.00008e-09	7.40629e-09	11.7888	cg01003303
-0.0547773	0.276102	-1.19791	0.233301	0.279135	-6.15903	cg22879098
-0.232987	0.422091	-8.43145	8.59793e-14	2.40897e-12	20.927	cg18816595
-0.232962	0.583564	-6.89481	2.65194e-10	2.30708e-09	13.0814	cg03089725
0.18706	0.630918	4.83149	4.02668e-06	1.19226e-05	3.76332	cg14499274
-0.368059	0.464207	-10.4126	1.6718e-18	5.67862e-16	31.5492	cg06355870
-0.0449084	0.32645	-1.2021	0.23168	0.277409	-6.15407	cg16692249
0.145939	0.747098	5.30403	5.21185e-07	1.89735e-06	5.72799	cg07830160
-0.238432	0.344023	-8.85415	8.75223e-15	3.78084e-13	23.1629	cg13298859
-0.00294689	0.232595	-0.0670039	0.94669	0.955553	-6.86832	cg09542210
-0.186785	0.401989	-4.46295	1.82932e-05	4.71723e-05	2.31719	cg09290600
0.0667416	0.645887	1.7649	0.0801111	0.105922	-5.33672	cg11484721
-0.193704	0.303626	-6.56626	1.36839e-09	9.77685e-09	11.4842	cg10278102
-0.137182	0.302417	-3.42675	0.000835991	0.00157709	-1.28379	cg08355260
0.243036	0.691041	6.31135	4.77196e-09	2.9343e-08	10.2701	cg03936135
0.299037	0.316955	6.92756	2.2477e-10	1.99781e-09	13.2425	cg16821992
0.213215	0.621989	7.05605	1.1715e-10	1.12624e-09	13.8775	cg04137003
-0.149188	0.439413	-4.75344	5.58264e-06	1.60115e-05	3.45048	cg07033395
0.258467	0.565719	6.80121	4.24664e-10	3.48386e-09	12.6229	cg15582789
0.135994	0.323805	3.45493	0.000760414	0.00144454	-1.19579	cg19455322
0.104833	0.657441	3.00073	0.00327355	0.00558308	-2.54043	cg09360099
-0.077549	0.409923	-1.83579	0.0688526	0.0922824	-5.21278	cg26777729
0.180971	0.724208	5.988	2.25107e-08	1.15736e-07	8.76503	cg05429895
-0.36481	0.486368	-9.80838	4.70532e-17	6.61038e-15	28.2802	cg24006667
0.206701	0.578584	5.82849	4.76772e-08	2.25203e-07	8.0381	cg08683644
-0.104315	0.510977	-2.47621	0.0146658	0.0223172	-3.88798	cg14681171
-0.263752	0.379192	-9.14707	1.77451e-15	1.05454e-13	24.7252	cg19641924
0.0589111	0.594915	1.83167	0.0694678	0.0930528	-5.22009	cg06794038
0.030122	0.312867	0.639456	0.523739	0.573678	-6.66694	cg04059568
0.139416	0.587096	3.74127	0.000281687	0.000578037	-0.268776	cg21527411
0.0203341	0.579863	0.584606	0.559905	0.608421	-6.70033	cg12082302
0.209821	0.534321	5.35272	4.19583e-07	1.56198e-06	5.93697	cg05477405
0.160165	0.60323	4.91006	2.88863e-06	8.83267e-06	4.08171	cg20174636
-0.100769	0.45792	-2.70419	0.0078373	0.0125068	-3.33029	cg26761744
-0.162604	0.341397	-5.54699	1.74727e-07	7.1485e-07	6.78225	cg03514381
-0.20714	0.260515	-8.0593	6.28848e-13	1.25295e-11	18.9811	cg00393992
0.191043	0.611822	5.80611	5.29274e-08	2.47224e-07	7.93698	cg17643598
0.19868	0.572244	5.04609	1.6132e-06	5.23007e-06	4.64091	cg24635971
0.0556434	0.51562	1.27995	0.203018	0.246211	-6.05891	cg03115558
-0.237443	0.2824	-9.51644	2.33947e-16	2.20359e-14	26.7093	cg18882449
0.0847949	0.522614	2.01515	0.0461124	0.0639326	-4.87863	cg09391823
-0.0227658	0.306029	-0.52898	0.597791	0.644212	-6.73114	cg23288973
0.170273	0.631418	5.25506	6.47485e-07	2.30634e-06	5.51898	cg21141024
0.0604789	0.611124	1.90705	0.058892	0.0799938	-5.08351	cg00049440
-0.121903	0.369519	-4.27431	3.85399e-05	9.31032e-05	1.60856	cg03724752
0.154918	0.80928	5.11189	1.21297e-06	4.04858e-06	4.91495	cg08154437
0.0668848	0.530425	1.62713	0.10632	0.136992	-5.56435	cg02846841
0.171856	0.584114	4.62631	9.43867e-06	2.58274e-05	2.9484	cg12999453
-0.0245604	0.645548	-0.703772	0.482932	0.534063	-6.62401	cg01439572
-0.203979	0.242026	-8.0963	5.1652e-13	1.0653e-11	19.1735	cg21454922
0.188482	0.569164	5.51815	1.99204e-07	8.02738e-07	6.65566	cg24770256
-0.0441778	0.312534	-0.974828	0.331597	0.382788	-6.39841	cg14482313
-0.189068	0.281596	-6.89086	2.70528e-10	2.34874e-09	13.062	cg25948180
0.0622261	0.46028	1.36661	0.174291	0.214531	-5.94617	cg20430847
0.00174435	0.658466	0.0418842	0.96666	0.972267	-6.86969	cg00730832
-0.205899	0.252456	-7.53734	9.81644e-12	1.30514e-10	16.2964	cg09308618
-0.204582	0.294199	-8.30892	1.65315e-13	4.11148e-12	20.2874	cg06136185
0.195946	0.64103	5.76378	6.44553e-08	2.94388e-07	7.74629	cg02086310
-0.300274	0.337368	-8.62711	2.99476e-14	1.01135e-12	21.9589	cg19878627
0.0616938	0.421309	1.69136	0.0933514	0.121712	-5.46042	cg19640166
0.0867266	0.574911	2.74674	0.00694212	0.0111752	-3.22136	cg10302498
-0.203971	0.305448	-6.21994	7.42764e-09	4.33865e-08	9.84051	cg18948199
0.224961	0.58265	5.92914	2.97292e-08	1.48092e-07	8.49551	cg14010318
0.218785	0.602663	6.23447	6.92471e-09	4.07778e-08	9.90857	cg22167515
0.261859	0.687266	8.87735	7.71562e-15	3.44404e-13	23.2863	cg18910298
-0.218881	0.268976	-9.26179	9.32314e-16	6.33795e-14	25.3548	cg05981034
-0.205345	0.340642	-6.55291	1.46164e-09	1.03551e-08	11.4201	cg01661247
0.280378	0.50588	6.5428	1.53651e-09	1.08221e-08	11.3715	cg09648727
0.041775	0.629547	1.15266	0.25133	0.298474	-6.21148	cg06329587
0.242158	0.663361	7.04165	1.26052e-10	1.20134e-09	13.8061	cg14480249
0.129299	0.686038	3.1399	0.00212564	0.00374329	-2.14538	cg08655871
0.125714	0.606938	3.59783	0.000466422	0.000920134	-0.74056	cg19594626
0.177857	0.63135	5.31204	5.02956e-07	1.83821e-06	5.7623	cg14761514
0.127174	0.287696	2.57961	0.0110913	0.0172469	-3.64046	cg02653559
-0.15057	0.619491	-4.91156	2.87036e-06	8.78195e-06	4.0878	cg12234374
-0.246334	0.306388	-9.39148	4.65674e-16	3.70685e-14	26.0352	cg01983216
0.295007	0.637979	8.60497	3.37525e-14	1.11267e-12	21.8419	cg03943115
0.161745	0.301149	3.53244	0.000584329	0.00113224	-0.950733	cg19187831
0.186415	0.719181	5.90313	3.36006e-08	1.64922e-07	8.37693	cg10229594
-0.093312	0.373825	-3.24012	0.00154429	0.00278196	-1.85151	cg18193482
-0.317873	0.586871	-9.88319	3.11513e-17	4.88879e-15	28.6841	cg19365151
0.232051	0.570227	7.12614	8.19459e-11	8.24396e-10	14.2259	cg04697056
-0.0928244	0.471793	-1.96045	0.0522488	0.0716879	-4.98363	cg25212090
-0.246372	0.493548	-7.62355	6.25933e-12	8.88035e-11	16.7358	cg22386774
0.238733	0.632522	7.16354	6.76807e-11	6.97366e-10	14.4124	cg01501312
0.0815302	0.443519	1.77206	0.0789103	0.104478	-5.32442	cg04560225
0.109668	0.567389	2.75122	0.00685345	0.0110452	-3.2098	cg05614735
0.180672	0.643037	6.24324	6.63728e-09	3.92717e-08	9.94973	cg16547579
-0.198179	0.275291	-7.99353	8.89391e-13	1.67929e-11	18.6421	cg26367197
-0.178371	0.226982	-6.34905	3.97264e-09	2.49697e-08	10.4482	cg18265162
-0.19634	0.288798	-6.72502	6.21801e-10	4.88226e-09	12.2516	cg03673190
0.122419	0.639234	3.08507	0.00252399	0.00438677	-2.30283	cg23161733
0.1311	0.662993	3.76993	0.000254266	0.000525847	-0.172725	cg12502265
0.285122	0.609018	8.2867	1.86927e-13	4.53638e-12	20.1674	cg26841048
-0.220555	0.372177	-6.53161	1.62366e-09	1.13706e-08	11.3178	cg01432663
0.174806	0.599053	4.90144	2.99634e-06	9.12911e-06	4.0466	cg01195276
-0.220842	0.416615	-7.21948	5.08087e-11	5.4386e-10	14.6921	cg19403323
-0.177025	0.379029	-4.2422	4.366e-05	0.000104319	1.49018	cg06912922
-0.143118	0.323201	-4.06144	8.71095e-05	0.000196629	0.83612	cg08529481
0.217542	0.690816	7.29998	3.35834e-11	3.79378e-10	15.0959	cg14104327
-0.239825	0.358603	-8.68305	2.21299e-14	8.01069e-13	22.255	cg23004985
-0.0996197	0.303342	-2.59284	0.0106957	0.016672	-3.60815	cg19324437
-0.111634	0.378535	-3.13199	0.00217926	0.00383044	-2.16824	cg19562969
-0.111838	0.379986	-2.89181	0.00454501	0.00756248	-2.83884	cg13455717
-0.0956873	0.250233	-2.48628	0.0142772	0.0217683	-3.86428	cg27109600
0.174488	0.558341	4.07254	8.35408e-05	0.000189211	0.875657	cg05812582
-0.0418245	0.51534	-0.815769	0.41624	0.468305	-6.53953	cg24536782
0.0618341	0.574392	1.6835	0.0948645	0.123509	-5.47333	cg15286206
0.00512367	0.496003	0.17162	0.864024	0.885678	-6.85587	cg20985269
-0.00770185	0.240114	-0.156942	0.875553	0.895525	-6.85828	cg07216112
-0.0496609	0.404526	-1.30515	0.194325	0.236626	-6.02686	cg07117219
-0.170359	0.486994	-5.10307	1.26041e-06	4.1907e-06	4.87807	cg19438894
0.144422	0.648784	3.92498	0.000144795	0.00031328	0.356643	cg18719665
0.147193	0.646003	2.88107	0.00469225	0.00778892	-2.86774	cg01275887
-0.163605	0.256499	-4.94445	2.49532e-06	7.74367e-06	4.22212	cg02670123
-0.188889	0.251554	-8.31043	1.62661e-13	4.06292e-12	20.3029	cg11792186
0.120318	0.63963	3.50194	0.000648452	0.00124617	-1.04768	cg09081517
0.162988	0.459563	4.24082	4.38948e-05	0.000104834	1.4851	cg09241324
0.187699	0.642294	5.24198	6.85997e-07	2.42913e-06	5.46334	cg14704980
-0.12327	0.473343	-3.79953	0.000228632	0.0004768	-0.0729813	cg26328951
-0.250975	0.346064	-10.2812	3.42324e-18	9.20138e-16	30.847	cg13940125
0.0654051	0.589261	1.91833	0.0574335	0.0781668	-5.06264	cg25018881
0.186061	0.627834	4.95088	2.42774e-06	7.55571e-06	4.24846	cg14615195
-0.185898	0.361421	-6.69217	7.32508e-10	5.64296e-09	12.0922	cg20450198
0.206471	0.437601	5.33869	4.46694e-07	1.65206e-06	5.87662	cg02500443
0.123738	0.632697	3.09271	0.00246463	0.00429234	-2.28104	cg02785561
0.199091	0.692605	7.1326	7.92833e-11	8.01839e-10	14.2581	cg18419977
0.265485	0.533361	7.01062	1.47582e-10	1.38131e-09	13.6525	cg12622597
0.0170053	0.49734	0.452945	0.651402	0.69415	-6.76831	cg03846107
0.0159028	0.289026	0.38702	0.699423	0.738381	-6.79589	cg26923908
0.250892	0.657333	6.84206	3.45884e-10	2.90647e-09	12.8227	cg14005211
-0.155248	0.50381	-3.76095	0.000262577	0.000541714	-0.202898	cg09866101
0.105908	0.669829	3.15596	0.00202047	0.00357204	-2.09879	cg20468163
0.149295	0.531258	4.1759	5.6379e-05	0.000131968	1.2478	cg17255450
-0.286311	0.509247	-7.66712	4.9832e-12	7.27806e-11	16.9584	cg14315054
-0.106225	0.506097	-2.60923	0.010223	0.0159905	-3.56789	cg18998321
0.257056	0.377499	6.46655	2.23641e-09	1.50516e-08	11.0065	cg01711746
-0.202332	0.46172	-7.79526	2.54233e-12	4.09215e-11	17.6158	cg08038741
0.234909	0.634554	6.35244	3.90748e-09	2.46132e-08	10.4643	cg07080050
0.0584498	0.624873	1.81613	0.0718348	0.0959422	-5.24761	cg10206397
-0.0251018	0.268233	-0.667311	0.505848	0.556429	-6.64885	cg21039495
0.165549	0.439853	4.69021	7.25704e-06	2.03191e-05	3.19957	cg01888869
-0.0784358	0.46274	-1.63838	0.103948	0.134215	-5.54641	cg13405775
-0.279302	0.34871	-9.1823	1.46376e-15	9.05125e-14	24.9137	cg01303141
-0.233304	0.275688	-10.604	5.66243e-19	2.77285e-16	32.6091	cg08295639
0.136862	0.677929	4.48797	1.65461e-05	4.30364e-05	2.41283	cg18913890
-0.0480639	0.46935	-1.30041	0.195941	0.238392	-6.03294	cg21478902
0.117106	0.587124	3.28407	0.0013394	0.00243832	-1.72019	cg26562263
0.242472	0.538196	7.09627	9.54438e-11	9.41284e-10	14.0773	cg18792022
-0.243634	0.289178	-8.15026	3.87475e-13	8.34014e-12	19.4545	cg25496451
-0.282269	0.43086	-9.60647	1.42996e-16	1.53296e-14	27.1915	cg05798059
0.153354	0.496206	3.9578	0.000128276	0.000280235	0.4708	cg26503653
0.172098	0.49665	5.12357	1.15288e-06	3.86977e-06	4.96381	cg23480341
0.22244	0.616501	7.44464	1.58955e-11	1.97938e-10	15.8259	cg22676470
0.169123	0.454691	4.21427	4.86408e-05	0.000115192	1.38773	cg24348240
0.101005	0.512489	2.72469	0.00739361	0.0118489	-3.27799	cg24000437
0.00562345	0.433722	0.150527	0.880601	0.899594	-6.85926	cg07165167
0.215646	0.478275	6.41866	2.82813e-09	1.85299e-08	10.7784	cg03762081
0.332318	0.481009	8.55709	4.37056e-14	1.37747e-12	21.589	cg24167422
0.0926721	0.645068	2.95232	0.00379158	0.00639522	-2.67423	cg12298979
0.0106915	0.590563	0.294374	0.768978	0.801538	-6.82735	cg12742178
0.254482	0.729098	6.98465	1.68362e-10	1.55151e-09	13.5241	cg23971170
-0.104565	0.523246	-2.4303	0.0165589	0.0249719	-3.99494	cg25514503
0.0859873	0.642015	2.0779	0.0398405	0.055921	-4.75487	cg04934382
-0.0643106	0.450422	-2.15363	0.0332588	0.0474045	-4.60079	cg06687102
0.025862	0.552118	0.723336	0.470874	0.522254	-6.61014	cg05888433
0.201929	0.438725	5.58843	1.44626e-07	6.04444e-07	6.9649	cg18274480
-0.327067	0.34884	-9.81965	4.42196e-17	6.28348e-15	28.341	cg08690999
-0.211742	0.501727	-5.92924	2.9714e-08	1.48031e-07	8.49601	cg11780546
0.0840907	0.579493	2.20718	0.0291939	0.0420367	-4.48877	cg17036419
-0.136626	0.34191	-3.20725	0.00171624	0.00306889	-1.94874	cg09156207
0.176536	0.579456	5.08802	1.34554e-06	4.44158e-06	4.81524	cg21120678
0.0862789	0.644541	2.63915	0.00940888	0.0148072	-3.49385	cg03019112
0.155041	0.511451	3.81303	0.000217763	0.000455744	-0.0272408	cg24792289
0.114635	0.60339	3.37605	0.000990007	0.00184344	-1.44061	cg05917537
0.183998	0.638462	6.14617	1.05915e-08	5.94008e-08	9.49615	cg02116283
-0.20843	0.31679	-7.16714	6.64457e-11	6.8628e-10	14.4304	cg01779559
-0.264249	0.300024	-9.23688	1.08608e-15	7.15762e-14	25.2059	cg24659538
-0.234319	0.270499	-8.23601	2.45158e-13	5.68259e-12	19.9022	cg09027133
0.0268888	0.484437	0.562469	0.57484	0.622645	-6.71296	cg06675417
0.079455	0.385824	1.95039	0.0534493	0.0731983	-5.00264	cg14579864
-0.0585506	0.311537	-1.46047	0.14676	0.18358	-5.81598	cg10364115
0.027531	0.284743	0.684649	0.494879	0.545743	-6.6372	cg18007959
0.174368	0.756601	6.52508	1.67684e-09	1.16836e-08	11.2865	cg06433467
-0.130494	0.52233	-3.80583	0.000223498	0.000466821	-0.0516573	cg04676799
-0.073537	0.513276	-1.65341	0.100848	0.130568	-5.52228	cg00827210
-0.102123	0.483737	-2.47266	0.0148046	0.0225147	-3.8963	cg01310473
-0.261964	0.545672	-7.60483	6.90304e-12	9.66095e-11	16.6402	cg23473088
-0.0972652	0.464897	-2.975	0.00354008	0.00600276	-2.61176	cg08499840
-0.261227	0.303881	-9.87648	3.23265e-17	5.01184e-15	28.6479	cg25435800
0.221354	0.576001	6.22611	7.20987e-09	4.22464e-08	9.86939	cg04471151
0.190803	0.578266	5.12471	1.14715e-06	3.85287e-06	4.9686	cg14267780
0.0533132	0.557176	1.43824	0.152955	0.190615	-5.84756	cg25639866
-0.22359	0.319725	-9.08213	2.51701e-15	1.4033e-13	24.3828	cg00983899
-0.178964	0.440613	-6.19991	8.18038e-09	4.72382e-08	9.74681	cg17696091
0.0673232	0.602935	1.8386	0.0684343	0.0917712	-5.20776	cg19146767
0.159557	0.636992	4.78049	4.98689e-06	1.44668e-05	3.5585	cg06748440
-0.199584	0.262915	-8.01666	7.87149e-13	1.51597e-11	18.7615	cg11854392
-0.00839377	0.557728	-0.267095	0.789852	0.820081	-6.83499	cg13507269
-0.0441765	0.531555	-1.49249	0.138182	0.173804	-5.76967	cg09579933
-0.0745145	0.563629	-1.74417	0.0836774	0.110145	-5.3721	cg25561875
-0.0544881	0.44626	-1.40329	0.1631	0.20209	-5.89629	cg06163701
-0.0456006	0.471245	-1.2697	0.206635	0.250178	-6.07177	cg13373703
0.0931227	0.53999	2.65486	0.00900499	0.0142203	-3.45465	cg27455540
0.0777968	0.69572	2.4242	0.0168262	0.0253379	-4.00902	cg03057236
-0.0554666	0.465424	-1.1852	0.238268	0.284556	-6.17396	cg24033871
0.299125	0.310964	8.75357	1.51051e-14	5.86786e-13	22.6288	cg24320612
0.12009	0.500883	2.78751	0.00617278	0.0100305	-3.11561	cg04103761
-0.114198	0.261185	-3.64215	0.000399705	0.000797864	-0.596362	cg26113809
0.231446	0.574243	7.22687	4.89163e-11	5.26216e-10	14.7291	cg21593030
0.00854276	0.484062	0.245959	0.806132	0.834653	-6.84039	cg13903282
-0.201104	0.267551	-8.53235	4.93017e-14	1.51626e-12	21.4706	cg21252529
0.146505	0.667576	4.25156	4.21037e-05	0.000100897	1.52462	cg24162781
0.245379	0.573746	6.36932	3.59899e-09	2.29145e-08	10.5441	cg13718185
0.218714	0.648675	6.47168	2.18067e-09	1.47249e-08	11.0311	cg18852618
0.18996	0.701531	6.61904	1.05367e-09	7.75724e-09	11.7384	cg13376120
0.253985	0.663518	7.28554	3.61766e-11	4.04161e-10	15.0234	cg12830752
-0.0365812	0.631688	-0.966698	0.335629	0.386911	-6.40622	cg06428196
-0.0561699	0.534828	-1.41241	0.160405	0.19904	-5.88369	cg19554281
-0.28782	0.379725	-9.5065	2.47711e-16	2.30046e-14	26.6533	cg04035597
-0.234703	0.535597	-7.15637	7.02115e-11	7.20971e-10	14.3766	cg04513882
0.246876	0.600438	8.39845	1.02659e-13	2.78732e-12	20.7536	cg05738715
-0.0474989	0.491126	-1.61241	0.109487	0.140707	-5.58761	cg00697486
0.20773	0.648037	5.89909	3.42453e-08	1.67675e-07	8.35852	cg12094104
-0.254653	0.448719	-8.83674	9.62028e-15	4.08117e-13	23.0703	cg14832378
-0.125085	0.521905	-3.07128	0.00263458	0.00456633	-2.34208	cg07458849
0.196592	0.686753	6.38529	3.32917e-09	2.13833e-08	10.6199	cg26191447
0.257704	0.604033	8.8804	7.5889e-15	3.39665e-13	23.3025	cg05599550
0.276777	0.63019	8.2058	2.88105e-13	6.51959e-12	19.7443	cg26951440
0.243728	0.581782	6.30709	4.87179e-09	2.98624e-08	10.25	cg15648389
-0.176769	0.26692	-6.28688	5.37357e-09	3.26116e-08	10.1548	cg12101340
0.0648176	0.543755	2.01753	0.0458602	0.0636105	-4.87401	cg06099014
-0.0671433	0.416897	-1.91782	0.0574987	0.0782459	-5.06359	cg01010091
-0.267832	0.400107	-8.09732	5.13716e-13	1.06107e-11	19.1788	cg18060627
0.0623886	0.656897	1.5999	0.112237	0.143911	-5.60724	cg15745284
0.0690855	0.507655	1.79186	0.0756629	0.100562	-5.29013	cg06346667
0.159949	0.477518	4.38997	2.44659e-05	6.14678e-05	2.0404	cg18184411
0.0829445	0.440252	2.53808	0.0124202	0.019137	-3.74096	cg04747619
0.190433	0.681125	5.5235	1.94421e-07	7.85156e-07	6.67912	cg19260084
0.111335	0.614723	2.62574	0.00976629	0.0153242	-3.52713	cg26089877
0.0590707	0.660972	1.49934	0.136399	0.171772	-5.75963	cg08449975
-0.236943	0.360242	-6.33793	4.19352e-09	2.61739e-08	10.3956	cg00421164
-0.199976	0.266495	-7.70387	4.11004e-12	6.16531e-11	17.1466	cg21839331
0.219605	0.545458	6.80929	4.07773e-10	3.36002e-09	12.6624	cg00414166
-0.0941522	0.375985	-1.87352	0.0634167	0.0856028	-5.14491	cg04854226
-0.0306437	0.603712	-0.749192	0.4552	0.506701	-6.59123	cg01093028
-0.0150858	0.459392	-0.53722	0.592106	0.638883	-6.72677	cg13403259
0.140849	0.59272	3.62457	0.000425014	0.000844645	-0.653737	cg07476923
0.227987	0.607521	6.49475	1.9469e-09	1.33182e-08	11.1413	cg08961547
-0.25868	0.422327	-8.7531	1.51434e-14	5.87761e-13	22.6263	cg14575602
-0.112762	0.430593	-3.65619	0.000380525	0.000762572	-0.550383	cg01057132
0.0217545	0.46214	0.45399	0.650652	0.693447	-6.76784	cg05475524
0.231545	0.672186	7.30949	3.19781e-11	3.64063e-10	15.1437	cg20740434
-0.205674	0.302943	-8.09632	5.1646e-13	1.0653e-11	19.1736	cg14187895
0.188442	0.642255	5.77629	6.08147e-08	2.79666e-07	7.80255	cg02250708
-0.0102163	0.413292	-0.303019	0.762397	0.795548	-6.82478	cg17795240
-0.278215	0.43863	-7.00319	1.53252e-10	1.42764e-09	13.6157	cg10933691
0.2603	0.670462	7.19982	5.62005e-11	5.93183e-10	14.5937	cg27523087
-0.0816075	0.371111	-2.31759	0.022157	0.0326414	-4.24982	cg23221603
0.172225	0.541529	3.92356	0.000145556	0.000314748	0.351705	cg06647693
-0.104574	0.453643	-3.27172	0.00139425	0.00253089	-1.75724	cg17161520
-0.234094	0.296386	-7.61836	6.43148e-12	9.08302e-11	16.7093	cg14474811
0.2946	0.705787	13.1349	4.97853e-25	9.87581e-21	46.2555	cg23305899
-0.0388244	0.546208	-1.29744	0.196955	0.239523	-6.03673	cg01643997
0.149475	0.748445	3.99675	0.000110997	0.000245291	0.607263	cg07246713
-0.198875	0.282032	-6.54549	1.5162e-09	1.0695e-08	11.3844	cg09092280
0.0696986	0.523618	1.65623	0.100274	0.129894	-5.51772	cg17205313
0.0408997	0.552366	1.17378	0.242795	0.289374	-6.18724	cg10578996
0.234684	0.661477	8.05081	6.57862e-13	1.29953e-11	18.937	cg06758448
0.062356	0.606778	1.31828	0.189908	0.231803	-6.00993	cg08128087
-0.197053	0.400854	-6.41692	2.85223e-09	1.86708e-08	10.7701	cg03502215
-0.116945	0.433681	-2.85943	0.00500237	0.00826388	-2.9257	cg26983177
-0.272659	0.386212	-8.73399	1.67956e-14	6.38994e-13	22.5249	cg15833565
0.101697	0.538968	2.62843	0.00969349	0.0152177	-3.52045	cg22951263
-0.223377	0.45168	-7.88572	1.57773e-12	2.72529e-11	18.082	cg16929041
0.220275	0.470842	6.40826	2.97575e-09	1.93768e-08	10.7289	cg04552206
-0.232075	0.534048	-7.81302	2.31538e-12	3.78271e-11	17.7072	cg00591597
0.160314	0.529831	4.36158	2.73729e-05	6.80849e-05	1.93362	cg11038340
-0.0753118	0.464483	-2.40188	0.0178371	0.0267285	-4.06025	cg07450849
-0.210142	0.28576	-7.87449	1.67415e-12	2.86687e-11	18.0241	cg17173369
-0.345421	0.635611	-9.82085	4.3928e-17	6.26e-15	28.3475	cg12821367
0.0370145	0.549166	1.02971	0.305207	0.355185	-6.344	cg19097880
-0.0927661	0.520063	-2.09948	0.0378591	0.0533686	-4.71147	cg26872028
-0.127561	0.374099	-3.73117	0.000291993	0.000597541	-0.302457	cg15482931
-0.157977	0.347829	-4.9781	2.16105e-06	6.81097e-06	4.36014	cg03821689
0.149267	0.65008	4.63444	9.12941e-06	2.50593e-05	2.98022	cg23831898
-0.172807	0.391703	-6.16584	9.63733e-09	5.46273e-08	9.58775	cg08973382
-0.228123	0.358485	-8.49993	5.94756e-14	1.77628e-12	21.2876	cg01517208
0.0496935	0.640807	1.45393	0.148564	0.185629	-5.82533	cg06805551
-0.294693	0.322173	-8.18273	3.25852e-13	7.21091e-12	19.6239	cg25949502
-0.236045	0.447839	-8.19493	3.05319e-13	6.8451e-12	19.6876	cg07730924
-0.216149	0.473597	-8.90276	6.66445e-15	3.06874e-13	23.4294	cg11409285
0.017848	0.546976	0.544097	0.587379	0.634397	-6.72307	cg09614876
-0.222158	0.314033	-9.09321	2.36477e-15	1.32964e-13	24.4438	cg08072539
0.203239	0.515346	5.16903	9.45288e-07	3.23938e-06	5.15476	cg24303559
0.062306	0.593854	1.81358	0.0722282	0.096408	-5.25209	cg09559278
-0.193063	0.378481	-6.9262	2.26329e-10	2.0104e-09	13.2358	cg24096680
-0.163904	0.399654	-5.79092	5.68107e-08	2.63329e-07	7.86845	cg00388673
-0.166479	0.285866	-5.16532	9.60764e-07	3.28606e-06	5.13914	cg07174665
0.174748	0.485168	4.36061	2.74773e-05	6.83189e-05	1.93	cg07016556
-0.177535	0.414036	-4.69759	7.03908e-06	1.9754e-05	3.22873	cg17052170
0.242976	0.618357	8.43626	8.37831e-14	2.35676e-12	20.9524	cg04109883
-0.176643	0.473566	-4.50161	1.56631e-05	4.09167e-05	2.4651	cg05341539
-0.141657	0.375507	-5.09168	1.32432e-06	4.37824e-06	4.83052	cg01859616
0.185144	0.628769	6.53618	1.58753e-09	1.11451e-08	11.3397	cg15661389
-0.185957	0.480613	-5.13389	1.10218e-06	3.71604e-06	5.00706	cg15376064
-0.214383	0.252065	-9.03043	3.30517e-15	1.74465e-13	24.1157	cg04951371
-0.112449	0.362347	-4.01753	0.000102714	0.000228559	0.680469	cg26426245
-0.0242201	0.495487	-0.748793	0.45544	0.506939	-6.59153	cg27504738
-0.0813036	0.471259	-2.31067	0.0225496	0.033178	-4.26511	cg15791108
-0.0153641	0.627586	-0.471776	0.637939	0.681656	-6.75964	cg09146232
-0.217318	0.252118	-8.80942	1.1111e-14	4.57084e-13	22.9292	cg21205282
0.324851	0.544738	7.97244	9.97129e-13	1.84445e-11	18.5305	cg13944018
0.16015	0.428668	4.49699	1.59568e-05	4.16139e-05	2.44739	cg22713976
0.130398	0.646623	3.7523	0.000270818	0.000557568	-0.231882	cg00927364
0.0333363	0.370728	0.72235	0.471477	0.52287	-6.61085	cg14213590
0.191361	0.685273	6.34735	4.00562e-09	2.51531e-08	10.4402	cg09563851
-0.246532	0.354894	-7.37917	2.23132e-11	2.6568e-10	15.4949	cg13221796
-0.217182	0.276568	-8.6707	2.36305e-14	8.43386e-13	22.1907	cg00509766
0.186219	0.745809	6.35154	3.92467e-09	2.47042e-08	10.46	cg13434570
-0.156183	0.531068	-4.81626	4.29285e-06	1.26307e-05	3.70201	cg04871538
0.28816	0.69432	9.73601	7.01045e-17	8.94884e-15	27.8896	cg13545297
0.156474	0.44157	4.04862	9.14141e-05	0.000205485	0.790543	cg22871908
0.0724184	0.418247	2.03653	0.0438868	0.0611032	-4.83686	cg05272349
-0.108831	0.411972	-3.63787	0.000405725	0.000808856	-0.610334	cg03469804
0.184926	0.567661	4.56549	1.20969e-05	3.23664e-05	2.7115	cg15246238
0.119109	0.583254	3.66182	0.000373078	0.000748723	-0.5319	cg00378234
0.111273	0.68101	3.05488	0.00277187	0.0047843	-2.38854	cg14373403
-0.149572	0.302363	-3.2762	0.00137414	0.00249703	-1.74383	cg04948892
-0.224869	0.289333	-7.99713	8.74804e-13	1.65743e-11	18.6584	cg24728949
-0.265321	0.569947	-7.82257	2.20166e-12	3.62438e-11	17.7564	cg11717883
0.0537497	0.527392	1.3934	0.16606	0.205373	-5.90985	cg10660256
0.0984585	0.663098	2.73595	0.00715987	0.0115024	-3.24913	cg00306851
0.223781	0.423989	5.06925	1.45956e-06	4.77771e-06	4.73707	cg16533147
-0.188718	0.234795	-7.65028	5.42739e-12	7.86075e-11	16.8749	cg19607229
-0.210598	0.325301	-8.04938	6.62891e-13	1.3079e-11	18.9296	cg06786860
0.0331465	0.553628	0.64861	0.517823	0.567995	-6.66108	cg04394529
0.160497	0.66803	5.46346	2.55186e-07	1.00109e-06	6.41659	cg00287589
0.043833	0.629758	1.36801	0.173853	0.214055	-5.94429	cg23540651
0.182031	0.600813	4.53654	1.36033e-05	3.59871e-05	2.59954	cg18526607
-0.00451195	0.495494	-0.0940463	0.925228	0.93767	-6.86615	cg15508809
0.0759892	0.465002	1.88134	0.0623371	0.0842648	-5.13069	cg20469139
-0.299001	0.349149	-10.9215	1.00002e-19	8.13002e-17	34.3079	cg19400179
0.0366226	0.418911	1.03461	0.302919	0.352737	-6.33899	cg06635722
-0.273185	0.299386	-11.3719	8.10028e-21	1.31708e-17	36.7687	cg01762581
0.0600861	0.453156	1.23102	0.220712	0.265527	-6.1194	cg17554126
0.221396	0.70946	8.40473	9.92551e-14	2.71273e-12	20.7866	cg14856585
-0.16156	0.345528	-6.71798	6.41104e-10	5.01516e-09	12.2216	cg26902026
0.0539312	0.512672	1.59479	0.113377	0.145226	-5.61521	cg08585897
-0.307276	0.605836	-8.67499	2.31167e-14	8.28026e-13	22.2123	cg02244941
-0.0777933	0.611043	-1.67007	0.0974995	0.126627	-5.49529	cg05651511
0.187573	0.441916	5.87168	3.895e-08	1.88083e-07	8.23385	cg08033722
0.05558	0.649738	1.65381	0.100767	0.130472	-5.52164	cg07598370
-0.239262	0.368716	-8.30343	1.70903e-13	4.22293e-12	20.255	cg18213530
-0.16574	0.543772	-4.62801	9.37319e-06	2.56595e-05	2.95505	cg14779376
-0.146799	0.567828	-3.47827	0.000702737	0.00134279	-1.12247	cg03290530
0.0994271	0.603471	2.89629	0.00448489	0.00747022	-2.82676	cg02560364
0.251979	0.692578	6.51416	1.76948e-09	1.22456e-08	11.2342	cg10409981
-0.25507	0.28947	-10.1918	5.65678e-18	1.35522e-15	30.3552	cg04119462
0.0928354	0.449171	2.41645	0.0171714	0.0258097	-4.02686	cg25698741
-0.201465	0.489626	-7.15608	7.03137e-11	7.21647e-10	14.3752	cg24374505
-0.114444	0.365161	-2.60738	0.0102755	0.0160663	-3.57245	cg22894896
-0.193134	0.432522	-6.59479	1.18824e-09	8.63404e-09	11.6215	cg18333220
0.0155521	0.502145	0.346967	0.729221	0.765495	-6.81054	cg11967480
0.180224	0.612114	4.52926	1.40095e-05	3.69582e-05	2.57148	cg25568066
-0.0302218	0.358247	-0.791836	0.430011	0.482032	-6.55862	cg24479590
-0.0256037	0.50026	-0.844524	0.400049	0.452291	-6.51585	cg20710902
-0.00537183	0.382563	-0.140607	0.888415	0.906437	-6.8607	cg06934774
0.30414	0.629545	8.54221	4.73561e-14	1.46918e-12	21.5105	cg26094554
0.143509	0.617455	3.89505	0.000161613	0.000346506	0.253171	cg07003587
0.0523874	0.298844	1.43433	0.154066	0.191842	-5.85308	cg09323228
0.299501	0.626357	9.47567	2.93406e-16	2.60763e-14	26.4875	cg09399281
-0.16802	0.472532	-3.81343	0.000217454	0.000455164	-0.025906	cg09322259
-0.193415	0.299509	-7.09698	9.50971e-11	9.38426e-10	14.0808	cg02451670
0.118024	0.619934	3.03508	0.00294642	0.00506319	-2.44435	cg03555276
0.069305	0.512748	2.05815	0.0417302	0.0583496	-4.7942	cg24355048
0.066919	0.717682	1.43756	0.153149	0.190811	-5.84853	cg26725201
0.243083	0.637568	6.94692	2.03812e-10	1.83672e-09	13.3379	cg21393051
-0.122727	0.230864	-3.08708	0.00250823	0.00436251	-2.2971	cg14065115
-0.215666	0.376685	-7.97931	9.61485e-13	1.79121e-11	18.5661	cg02771299
-0.204104	0.300908	-6.27392	5.72173e-09	3.44694e-08	10.0938	cg13298682
-0.00744012	0.494765	-0.243083	0.808354	0.836672	-6.84109	cg14170840
0.0582823	0.419488	1.643	0.102987	0.133104	-5.53902	cg05509777
0.096614	0.592749	2.71644	0.00756932	0.0121084	-3.29907	cg04972770
0.158286	0.279861	4.05247	9.01031e-05	0.000202782	0.804191	cg18209835
-0.145897	0.456262	-3.53368	0.000581853	0.0011278	-0.946777	cg21144493
0.00817772	0.435321	0.24767	0.804811	0.833518	-6.83997	cg05304729
-0.191377	0.326404	-7.55486	8.95968e-12	1.20496e-10	16.3855	cg20199770
-0.155847	0.328781	-5.10433	1.25355e-06	4.17039e-06	4.88332	cg08857839
0.076751	0.59075	2.16163	0.0326221	0.0465767	-4.58422	cg02928644
-0.25132	0.281282	-9.76983	5.81895e-17	7.73655e-15	28.0721	cg12668043
0.0317254	0.284255	0.748381	0.455687	0.507186	-6.59184	cg04224064
0.20015	0.660169	6.31114	4.77687e-09	2.93695e-08	10.2691	cg05460582
0.21196	0.403903	6.70475	6.87971e-10	5.33467e-09	12.1532	cg21865533
0.217188	0.526769	6.19013	8.57476e-09	4.9266e-08	9.70112	cg21030970
0.213275	0.763326	6.06248	1.58021e-08	8.46285e-08	9.10806	cg01020413
0.234771	0.388863	6.66589	8.34911e-10	6.31999e-09	11.9648	cg25143235
0.14513	0.543181	3.79107	0.000235691	0.000490285	-0.101533	cg09318066
0.154791	0.464789	4.25733	4.11717e-05	9.88759e-05	1.54586	cg06586775
-0.0115801	0.461639	-0.262499	0.793385	0.82318	-6.8362	cg16629749
-0.142452	0.459189	-5.15329	1.01267e-06	3.44506e-06	5.08852	cg16574347
0.0722637	0.556684	1.90876	0.0586699	0.0797085	-5.08037	cg09056327
-0.191217	0.285319	-8.83682	9.47969e-15	4.03707e-13	23.0842	cg22205501
0.151914	0.711619	5.25303	6.53306e-07	2.32533e-06	5.51036	cg09703323
-0.15854	0.371647	-5.31356	4.99568e-07	1.82717e-06	5.76881	cg26648465
-0.0874405	0.340635	-2.42866	0.0166304	0.0250679	-3.99873	cg02072170
-0.0163661	0.385576	-0.413793	0.67976	0.720333	-6.78521	cg17929770
-0.191439	0.226163	-7.5256	1.04353e-11	1.37635e-10	16.2367	cg21730118
0.313252	0.433606	7.65226	5.38652e-12	7.80848e-11	16.8824	cg24239690
0.0890032	0.49831	2.10559	0.0373147	0.0526618	-4.69913	cg07573727
-0.235871	0.293511	-9.28237	8.46713e-16	5.90995e-14	25.4497	cg00415057
-0.189982	0.22317	-7.70244	4.1291e-12	6.18828e-11	17.1419	cg02556940
-0.19842	0.268543	-6.22438	7.27009e-09	4.25665e-08	9.86132	cg11126767
0.263007	0.35431	6.73818	5.82224e-10	4.60138e-09	12.3157	cg09267324
0.25285	0.630115	8.51658	5.43745e-14	1.64624e-12	21.3753	cg25163851
0.223536	0.653376	7.68014	4.65454e-12	6.86421e-11	17.0251	cg10580269
-0.248122	0.585893	-7.43654	1.65769e-11	2.05366e-10	15.7849	cg16893488
0.33227	0.491716	9.03086	3.34576e-15	1.76005e-13	24.1043	cg17061505
0.192172	0.71613	6.72559	6.20011e-10	4.86936e-09	12.2544	cg11115673
0.252615	0.669368	6.5036	1.86398e-09	1.2828e-08	11.1836	cg24908197
0.16812	0.512744	4.41623	2.20437e-05	5.58834e-05	2.13961	cg13893012
0.272446	0.656287	8.42882	8.72015e-14	2.43702e-12	20.9132	cg05978306
-0.227195	0.286477	-7.37833	2.24103e-11	2.6674e-10	15.4906	cg12669543
0.203205	0.628798	6.33795	4.19317e-09	2.61734e-08	10.3957	cg02544037
0.24052	0.724747	6.44021	2.54484e-09	1.68846e-08	10.8809	cg12093371
-0.0727519	0.527324	-1.68259	0.0950425	0.123724	-5.47484	cg26276233
-0.230384	0.435212	-6.50379	1.86226e-09	1.28188e-08	11.1845	cg09762115
-0.0880542	0.560864	-1.97974	0.0500097	0.0688653	-4.94691	cg13051450
-0.094861	0.348176	-3.10547	0.00236834	0.00413682	-2.24453	cg25076881
-0.0720187	0.518349	-2.02587	0.0449843	0.0625092	-4.85773	cg00426709
0.146608	0.752491	5.93276	2.91919e-08	1.45738e-07	8.51308	cg14962032
-0.209752	0.552742	-4.99207	2.03542e-06	6.45419e-06	4.41764	cg22265605
-0.242712	0.461455	-6.00094	2.11726e-08	1.09654e-07	8.82443	cg21571135
-0.196995	0.262019	-8.54684	4.5593e-14	1.42473e-12	21.5471	cg12601856
0.155442	0.727811	6.10607	1.28341e-08	7.04252e-08	9.30983	cg27324797
0.113571	0.620346	3.24871	0.00150209	0.00271131	-1.82596	cg05863862
0.173832	0.77688	6.52976	1.63858e-09	1.14589e-08	11.3089	cg18724430
0.16761	0.574013	4.20826	4.97818e-05	0.000117673	1.36574	cg15642673
0.235507	0.451571	6.90908	2.46765e-10	2.16594e-09	13.1516	cg07475973
-0.191534	0.480502	-6.94814	2.0256e-10	1.82709e-09	13.3439	cg09819635
0.0126262	0.537281	0.344077	0.731388	0.767477	-6.81154	cg27268352
-0.235728	0.310697	-8.83383	9.77315e-15	4.13188e-13	23.0549	cg27629290
-0.0857259	0.33801	-1.78222	0.0772299	0.102448	-5.30687	cg00723994
0.0978103	0.407815	2.69796	0.00797681	0.0127137	-3.34611	cg08922308
0.020678	0.562425	0.566254	0.572273	0.620176	-6.71083	cg27191906
0.250155	0.698154	7.2239	4.96697e-11	5.33164e-10	14.7142	cg10194729
-0.100466	0.551712	-2.77188	0.006458	0.0104544	-3.15631	cg16333374
-0.123823	0.344952	-3.98105	0.000117679	0.000258731	0.552114	cg22439241
-0.218118	0.329112	-8.19933	2.98226e-13	6.7134e-12	19.7105	cg10782065
0.224611	0.687321	7.58585	7.62219e-12	1.05395e-10	16.5434	cg18634211
-0.0788241	0.536227	-2.41658	0.0171652	0.025802	-4.02655	cg12967560
-0.183926	0.25599	-6.78115	4.69583e-10	3.80697e-09	12.525	cg01243879
0.154108	0.372159	4.62179	9.61517e-06	2.62625e-05	2.9307	cg09338032
0.19132	0.721981	6.37917	3.43006e-09	2.19517e-08	10.5909	cg10585371
0.0851205	0.596859	2.24781	0.0264056	0.038343	-4.4021	cg16746221
0.0308329	0.520594	0.615668	0.539274	0.588622	-6.68178	cg01925738
-0.170425	0.277806	-6.26742	5.90467e-09	3.54466e-08	10.0633	cg23087300
-0.0614764	0.377199	-1.54254	0.125562	0.159393	-5.69532	cg11196437
0.216943	0.446625	5.60093	1.36591e-07	5.74785e-07	7.02012	cg20314490
-0.0395781	0.363309	-0.965614	0.33617	0.387454	-6.40726	cg08624680
-0.299546	0.538674	-9.17236	1.54547e-15	9.48543e-14	24.8605	cg17894779
0.135342	0.5586	3.72443	0.00029907	0.000610952	-0.324899	cg23184653
0.168643	0.769314	5.11462	1.19869e-06	4.00547e-06	4.92634	cg02554168
0.187528	0.784094	4.93947	2.54886e-06	7.89108e-06	4.20175	cg19333963
-0.257707	0.375757	-8.585	3.75944e-14	1.21143e-12	21.7364	cg00152942
0.335503	0.346554	9.46792	3.06162e-16	2.69444e-14	26.4459	cg24600498
0.0752746	0.60325	2.46475	0.0151193	0.0229477	-3.91485	cg00160976
-0.192342	0.426418	-6.48636	2.02895e-09	1.38109e-08	11.1012	cg01031999
0.164914	0.729469	5.97231	2.42462e-08	1.23623e-07	8.69305	cg12702981
-0.0845815	0.381571	-2.30785	0.0227113	0.0333921	-4.27133	cg26070426
0.0540676	0.733399	1.55206	0.123267	0.156719	-5.68091	cg14758740
-0.198893	0.224498	-8.80234	1.14324e-14	4.68173e-13	22.9009	cg15351214
0.248961	0.660442	7.13169	7.96534e-11	8.05089e-10	14.2536	cg26779378
-0.0827474	0.430674	-2.62969	0.00965961	0.0151708	-3.51733	cg12251111
0.180738	0.533767	4.67535	7.71583e-06	2.14842e-05	3.14097	cg25629905
0.113615	0.636859	2.76662	0.0065567	0.0106028	-3.16997	cg10270293
-0.334273	0.452184	-11.0387	5.22757e-20	4.71356e-17	34.9432	cg20748791
-0.191485	0.383293	-5.38559	3.62211e-07	1.36979e-06	6.07873	cg17563336
0.147918	0.643764	4.03105	9.76456e-05	0.000218236	0.728252	cg03130248
0.136032	0.621982	3.63381	0.000411524	0.000819644	-0.623599	cg12355835
-0.16296	0.363367	-5.49625	2.20006e-07	8.76666e-07	6.55976	cg10573505
0.0468498	0.394697	1.05407	0.293958	0.343382	-6.3189	cg04187185
0.189856	0.618668	5.12415	1.14994e-06	3.86132e-06	4.96626	cg04102894
-0.19176	0.253946	-9.17568	1.49379e-15	9.20249e-14	24.8932	cg26329692
0.187214	0.639028	6.20776	7.87688e-09	4.56984e-08	9.78351	cg01645729
-0.217584	0.279302	-8.31921	1.57052e-13	3.94455e-12	20.3377	cg21763405
-0.0735417	0.475466	-1.6248	0.106817	0.137577	-5.56804	cg22673543
-0.200648	0.21734	-8.40739	9.67842e-14	2.65471e-12	20.8108	cg16963373
-0.204154	0.4146	-5.5082	2.08407e-07	8.35685e-07	6.61205	cg11170896
0.134216	0.566644	4.06754	8.5132e-05	0.000192516	0.857823	cg03249863
-0.0888594	0.206735	-1.85927	0.0654261	0.0880946	-5.1707	cg06113789
-0.263434	0.414302	-8.45169	7.71118e-14	2.19841e-12	21.0335	cg14847917
0.0480244	0.512287	1.26111	0.209702	0.253527	-6.08247	cg02640497
-0.207125	0.335565	-6.85213	3.28796e-10	2.78111e-09	12.872	cg06780308
0.168699	0.383363	4.3163	3.2708e-05	8.01905e-05	1.76438	cg23171871
0.108235	0.462668	2.88505	0.00463728	0.0077045	-2.85706	cg19641327
-0.0314319	0.379324	-0.60243	0.548019	0.597042	-6.6898	cg07327178
-0.201887	0.235021	-8.59899	3.44021e-14	1.13172e-12	21.8227	cg11557932
-0.0154124	0.397258	-0.375897	0.707654	0.745942	-6.80012	cg01361351
0.234471	0.694587	7.74743	3.2697e-12	5.07197e-11	17.37	cg00656735
0.20791	0.683387	7.35299	2.55468e-11	2.99296e-10	15.3628	cg08305551
0.162476	0.749296	6.29904	5.06591e-09	3.09205e-08	10.2121	cg23723410
-0.0494811	0.536912	-1.35114	0.179179	0.219963	-5.96681	cg21818216
0.305882	0.588695	7.48959	1.25859e-11	1.61868e-10	16.0537	cg17608490
-0.0367379	0.406297	-0.98789	0.325184	0.376076	-6.38573	cg00000029
0.09765	0.703833	2.28576	0.0240143	0.0351375	-4.31982	cg24962011
0.194599	0.58167	5.77585	6.09374e-08	2.80166e-07	7.8006	cg00258809
-0.203242	0.240518	-7.04542	1.2366e-10	1.18092e-09	13.8248	cg16151651
-0.264581	0.376444	-7.80719	2.38752e-12	3.88457e-11	17.6772	cg08520148
-0.221866	0.28891	-7.36675	2.3794e-11	2.81151e-10	15.4322	cg04006718
0.237461	0.582546	7.78058	2.74663e-12	4.37274e-11	17.5403	cg13787135
-0.316047	0.37606	-9.52096	2.28798e-16	2.16538e-14	26.7311	cg06048973
-0.136023	0.200287	-4.51785	1.46702e-05	3.85363e-05	2.52753	cg08259514
0.0355835	0.492665	0.89334	0.373454	0.425383	-6.4738	cg01347228
0.213234	0.600979	5.84097	4.49761e-08	2.13676e-07	8.09456	cg18748525
-0.314912	0.483869	-8.58795	3.70004e-14	1.19539e-12	21.752	cg25310555
-0.146974	0.292777	-5.60456	1.34336e-07	5.66449e-07	7.0362	cg03212674
0.124432	0.596585	3.21097	0.00169591	0.00303546	-1.93777	cg18892808
0.183324	0.588892	5.36397	3.99008e-07	1.49402e-06	5.98545	cg12036544
0.241491	0.656671	8.07997	5.63381e-13	1.14528e-11	19.0886	cg24333150
-0.110513	0.641411	-2.69257	0.00809919	0.0128938	-3.35975	cg02693505
0.100772	0.673908	3.05034	0.00281102	0.00484783	-2.40136	cg00054741
-0.106363	0.488334	-3.32713	0.00116353	0.00214095	-1.59011	cg14957660
0.213332	0.737152	6.00561	2.07083e-08	1.07474e-07	8.84592	cg22888055
-0.188315	0.37036	-6.58205	1.26558e-09	9.12978e-09	11.5601	cg24857295
-0.176855	0.430628	-4.78729	4.84698e-06	1.40898e-05	3.58574	cg15819471
0.0802032	0.5948	2.3807	0.018846	0.0281273	-4.10848	cg18181954
0.17155	0.694434	5.5756	1.53353e-07	6.36703e-07	6.90829	cg09410512
0.192947	0.605803	6.43799	2.57267e-09	1.70499e-08	10.8704	cg03940047
0.093354	0.474191	2.73329	0.00721453	0.0115821	-3.25596	cg05348216
0.213708	0.586712	5.6391	1.14661e-07	4.91637e-07	7.18925	cg08128274
0.222488	0.598606	5.73563	7.34484e-08	3.30291e-07	7.61993	cg16019434
0.325048	0.568332	10.2613	3.85964e-18	1.01006e-15	30.7297	cg08495827
0.227669	0.680192	5.77808	6.03106e-08	2.775e-07	7.8106	cg05308495
-0.240608	0.481285	-8.37366	1.17277e-13	3.10683e-12	20.6234	cg26672807
0.237011	0.651328	6.94353	2.07336e-10	1.86339e-09	13.3212	cg24810917
-0.19101	0.285047	-7.37796	2.24529e-11	2.67183e-10	15.4888	cg19513727
-0.0534117	0.538138	-1.19341	0.235053	0.281031	-6.16434	cg25035631
0.0501692	0.649989	1.50756	0.134282	0.169384	-5.74753	cg00150025
-0.0551827	0.424618	-1.52513	0.129845	0.164335	-5.72146	cg25964728
0.0634236	0.691531	2.16156	0.0326276	0.0465825	-4.58436	cg23332689
-0.0710419	0.587663	-1.71279	0.0893207	0.116897	-5.42489	cg08839164
0.17436	0.698258	6.01978	1.93618e-08	1.01259e-07	8.91109	cg17671280
-0.159031	0.645296	-4.37817	2.56355e-05	6.41383e-05	1.99598	cg05823693
-0.0859932	0.363709	-1.95645	0.0527239	0.0722897	-4.99121	cg06973615
-0.0165704	0.492696	-0.428746	0.668873	0.71034	-6.77894	cg24295561
-0.0943389	0.364633	-2.91247	0.00427352	0.00714119	-2.78296	cg00320539
-0.103918	0.471186	-2.75192	0.0068398	0.0110248	-3.20801	cg14703002
0.00601006	0.470266	0.212538	0.832046	0.857534	-6.84803	cg00759420
0.111142	0.486782	2.70039	0.007922	0.0126318	-3.33993	cg08125719
-0.160075	0.232644	-5.53619	1.83524e-07	7.46192e-07	6.73482	cg06384763
-0.237748	0.229572	-9.25884	9.63096e-16	6.5115e-14	25.3236	cg15174906
0.21921	0.589691	7.01625	1.4342e-10	1.3477e-09	13.6803	cg25125060
0.0875041	0.672538	1.81067	0.0726818	0.0969716	-5.25723	cg08083251
0.00126762	0.447793	0.0327379	0.973938	0.978327	-6.87003	cg02919712
-0.214507	0.292709	-8.64349	2.73212e-14	9.4281e-13	22.0486	cg09712368
0.14724	0.762922	5.31218	5.02656e-07	1.83724e-06	5.76287	cg25296938
-0.0195104	0.492335	-0.560098	0.576451	0.624171	-6.71428	cg19673233
-0.0586826	0.330822	-1.92489	0.0565982	0.0771199	-5.05044	cg05292478
0.15176	0.64363	4.51122	1.50681e-05	3.94913e-05	2.50202	cg00423453
0.210237	0.646844	6.7507	5.46899e-10	4.35657e-09	12.3766	cg08858201
0.0365982	0.603713	1.04214	0.29943	0.349072	-6.33126	cg17143643
-0.255619	0.308015	-9.14281	1.8163e-15	1.07474e-13	24.7024	cg14414792
0.168257	0.657935	5.66964	9.96302e-08	4.3419e-07	7.32508	cg07310984
-0.118549	0.246777	-4.20066	5.12618e-05	0.00012088	1.33797	cg15034300
-0.137057	0.366572	-3.76665	0.000257271	0.000531696	-0.183747	cg21609154
-0.0816965	0.202062	-2.53094	0.0126627	0.0194782	-3.7581	cg16938490
-0.2035	0.251672	-8.08218	5.568e-13	1.13376e-11	19.1001	cg00190412
0.260418	0.665245	8.6407	2.78265e-14	9.57648e-13	22.0308	cg21390801
-0.270118	0.30868	-11.5889	2.42118e-21	6.00355e-18	37.9509	cg15926477
-0.145958	0.300825	-4.44087	1.9982e-05	5.11245e-05	2.23309	cg22851880
-0.197748	0.27134	-7.82733	2.14715e-12	3.55116e-11	17.7809	cg17723761
-0.155387	0.375244	-5.54215	1.78613e-07	7.28643e-07	6.76101	cg26677322
0.177946	0.456766	4.58501	1.11731e-05	3.01025e-05	2.78732	cg26814396
-0.240868	0.423451	-10.2697	3.60593e-18	9.66622e-16	30.7957	cg10976009
0.175077	0.679595	5.44689	2.74988e-07	1.07013e-06	6.34448	cg10400652
-0.0522742	0.401298	-1.39821	0.164617	0.203778	-5.90327	cg12656312
-0.225571	0.269184	-8.75366	1.50976e-14	5.86786e-13	22.6292	cg15775549
-0.157687	0.359622	-3.34285	0.00110489	0.00204054	-1.54227	cg17569743
0.188038	0.438914	4.6607	8.19587e-06	2.27136e-05	3.08329	cg02459416
0.0636593	0.626174	2.07821	0.0398107	0.0558861	-4.75423	cg05376362
0.0840936	0.682463	2.78328	0.00624874	0.0101446	-3.12664	cg16851402
-0.239379	0.320875	-9.08737	2.45831e-15	1.37444e-13	24.406	cg00480856
-0.254162	0.269693	-6.30361	4.95461e-09	3.03101e-08	10.2336	cg26775191
-0.121734	0.342926	-4.54023	1.34017e-05	3.55145e-05	2.61378	cg01743846
0.0699815	0.590884	1.86363	0.0648053	0.0873322	-5.16282	cg05521175
0.109988	0.507473	2.95202	0.00379502	0.00640035	-2.67505	cg25470758
-0.217858	0.318264	-9.00322	3.85344e-15	1.97112e-13	23.9656	cg19643252
-0.154795	0.279486	-6.4727	2.15991e-09	1.45992e-08	11.04	cg24530508
-0.138219	0.242623	-5.17091	9.37563e-07	3.21569e-06	5.16266	cg03335624
-0.380957	0.628	-9.44941	3.38894e-16	2.93306e-14	26.3464	cg18108818
0.0849854	0.604554	2.32138	0.0219446	0.032354	-4.24143	cg16540590
0.00518704	0.326986	0.140497	0.888502	0.906488	-6.86072	cg13713830
-0.208747	0.442242	-7.13099	7.99408e-11	8.07254e-10	14.2501	cg25150773
-0.145908	0.499589	-4.29964	3.49129e-05	8.51e-05	1.70241	cg04071779
-0.160593	0.399923	-3.99927	0.00010996	0.000243189	0.616122	cg00366850
-0.208054	0.249665	-7.78004	2.75438e-12	4.38156e-11	17.5376	cg17103155
-0.0830065	0.435932	-2.59458	0.0106445	0.0165969	-3.60387	cg27278843
-0.175952	0.471815	-5.57852	1.51322e-07	6.29403e-07	6.92117	cg00035923
0.184367	0.635659	5.11134	1.21588e-06	4.05747e-06	4.91265	cg24838240
0.271737	0.755066	7.87705	1.6517e-12	2.83332e-11	18.0372	cg16783204
0.0345858	0.416695	0.990981	0.323679	0.37455	-6.3827	cg06294700
-0.113715	0.274266	-3.72994	0.000293276	0.00060003	-0.306565	cg06585203
0.248199	0.374143	6.58322	1.25828e-09	9.08435e-09	11.5658	cg14618624
-0.197007	0.401059	-6.69214	7.32612e-10	5.64332e-09	12.092	cg04117029
-0.110336	0.369455	-3.52639	0.000596565	0.00115409	-0.970037	cg10987071
-0.0244746	0.275974	-0.556732	0.578742	0.626338	-6.71615	cg14537533
-0.331518	0.573294	-8.62315	3.05939e-14	1.02758e-12	21.9381	cg14297340
0.0349034	0.582605	1.00914	0.314929	0.365388	-6.36474	cg07790085
0.00866482	0.221868	0.180352	0.857179	0.879771	-6.85434	cg02709205
-0.354334	0.65075	-9.16754	1.58672e-15	9.64324e-14	24.8347	cg23985820
0.25054	0.569012	8.36778	1.21038e-13	3.1908e-12	20.5925	cg26276556
-0.294117	0.298575	-10.4208	1.59784e-18	5.56071e-16	31.5936	cg09173348
-0.0132409	0.509782	-0.396524	0.69242	0.732046	-6.79218	cg11275526
-0.0732589	0.369288	-2.11102	0.0368359	0.0520417	-4.68812	cg06202737
-0.255908	0.430951	-6.97654	1.75426e-10	1.60898e-09	13.484	cg05104897
0.020497	0.483844	0.478481	0.633174	0.677275	-6.75647	cg03001333
0.0754949	0.667342	2.13761	0.0345666	0.0491113	-4.63381	cg08426891
-0.222886	0.293512	-8.59379	3.58532e-14	1.16796e-12	21.7828	cg23861541
-0.234839	0.301273	-8.06463	6.11277e-13	1.22427e-11	19.0088	cg00213745
-0.0818897	0.637223	-1.92885	0.0560989	0.0765153	-5.04305	cg08749576
-0.131501	0.491891	-3.38971	0.000946092	0.00176794	-1.39856	cg18232313
0.276291	0.550353	6.64101	9.44789e-10	7.04889e-09	11.8445	cg00462951
0.189001	0.708393	6.38685	3.30386e-09	2.12372e-08	10.6273	cg24085426
-0.0826166	0.479596	-2.65865	0.00891	0.014082	-3.44517	cg05026798
-0.196455	0.254408	-4.50989	1.5149e-05	3.96868e-05	2.49691	cg04138112
0.0696354	0.338602	1.73618	0.0850851	0.111841	-5.38562	cg04700938
0.237705	0.589143	6.18504	8.78744e-09	5.03451e-08	9.67734	cg27639030
0.175017	0.614011	4.90411	2.96257e-06	9.0376e-06	4.05747	cg18187200
0.210372	0.578829	4.99841	1.98077e-06	6.29722e-06	4.44377	cg24147428
-0.0427154	0.462483	-1.13717	0.257722	0.305198	-6.22898	cg15347342
0.0637138	0.586928	1.86817	0.0641653	0.0865509	-5.15462	cg10836540
-0.103616	0.444467	-3.38488	0.000961416	0.00179374	-1.41345	cg08924566
0.246153	0.617917	6.98839	1.65198e-10	1.52524e-09	13.5426	cg19816811
0.230844	0.534091	5.74635	6.98888e-08	3.1609e-07	7.66799	cg15630458
0.176695	0.739408	5.87751	3.78995e-08	1.836e-07	8.26033	cg25980637
0.248792	0.516759	7.07939	1.04019e-10	1.0151e-09	13.9934	cg00408348
0.107006	0.463433	2.35069	0.0203613	0.0301934	-4.17611	cg06786372
0.141249	0.604667	4.01572	0.000103411	0.000229951	0.674085	cg10503208
-0.0821795	0.358909	-2.55209	0.0119567	0.0184754	-3.70722	cg11009590
0.230054	0.697494	7.7286	3.60964e-12	5.51247e-11	17.2734	cg12226009
0.214413	0.433304	7.15265	7.15586e-11	7.3268e-10	14.3581	cg20706495
0.045169	0.596949	1.06163	0.290523	0.339834	-6.31099	cg04303382
0.0763974	0.330161	2.30173	0.0230658	0.0338666	-4.2848	cg18239431
-0.00643216	0.513487	-0.15518	0.876939	0.896674	-6.85855	cg02873315
0.28433	0.607263	9.63079	1.25098e-16	1.38825e-14	27.3224	cg03942051
-0.0589566	0.439391	-1.7099	0.0898561	0.117536	-5.42971	cg22730004
0.0203654	0.623638	0.570175	0.569619	0.617617	-6.70862	cg23258400
-0.138809	0.3683	-4.8542	3.65934e-06	1.09384e-05	3.85498	cg24145935
-0.191285	0.232498	-7.32232	2.99304e-11	3.43669e-10	15.2083	cg12786452
0.214707	0.598652	5.43912	2.84796e-07	1.10379e-06	6.31067	cg18335326
0.120602	0.597916	3.25663	0.00146412	0.00264782	-1.80235	cg02952816
0.254502	0.592011	8.13977	4.09775e-13	8.73852e-12	19.3998	cg10869879
-0.213252	0.535392	-6.75404	5.37835e-10	4.29262e-09	12.3929	cg04880611
-0.219032	0.311794	-5.92519	3.0287e-08	1.50598e-07	8.4775	cg09052548
-0.0961046	0.577316	-2.55519	0.0118565	0.0183305	-3.69975	cg03794213
0.161784	0.670238	5.08903	1.33964e-06	4.42329e-06	4.81946	cg25743622
0.208843	0.766043	6.44628	2.47022e-09	1.64335e-08	10.9099	cg15496956
-0.196694	0.245698	-4.27113	3.90199e-05	9.41459e-05	1.59681	cg13434411
0.257703	0.712485	9.92357	2.49317e-17	4.08057e-15	28.9023	cg25255082
0.141349	0.627662	4.0926	7.74415e-05	0.000176472	0.947337	cg02823066
0.250424	0.67504	8.93844	5.53469e-15	2.63793e-13	23.6115	cg19734536
-0.253432	0.341036	-8.71431	1.86856e-14	6.97744e-13	22.4206	cg07989298
0.0864178	0.659935	2.65475	0.00900777	0.0142245	-3.45492	cg07357157
-0.217578	0.466833	-7.41372	1.86592e-11	2.27582e-10	15.6694	cg14122506
-0.229889	0.379934	-7.40218	1.98082e-11	2.39592e-10	15.6111	cg13916928
0.220529	0.76277	5.99061	2.22344e-08	1.14503e-07	8.777	cg24578857
0.0510759	0.630054	1.39678	0.165044	0.204236	-5.90523	cg11389889
0.1546	0.69469	5.67504	9.7184e-08	4.24461e-07	7.34912	cg22444720
-0.186313	0.298672	-4.81427	4.32881e-06	1.27245e-05	3.69402	cg03343571
-0.133672	0.415027	-4.2019	5.10175e-05	0.000120359	1.3425	cg04131468
-0.133353	0.252615	-3.74914	0.000273884	0.000563307	-0.242437	cg10805850
0.0239079	0.393671	0.594685	0.553168	0.602017	-6.69441	cg17460441
-0.21199	0.313255	-7.35074	2.58457e-11	3.0244e-10	15.3515	cg19414967
0.192083	0.708918	6.86393	3.09841e-10	2.64423e-09	12.9299	cg11868461
0.200679	0.632016	5.80201	5.39499e-08	2.5149e-07	7.91846	cg26063719
0.159862	0.492853	4.55399	1.26746e-05	3.37744e-05	2.66699	cg09309261
0.16357	0.766775	5.73499	7.36682e-08	3.3113e-07	7.61704	cg16304656
-0.24383	0.584399	-6.43526	2.60734e-09	1.7237e-08	10.8574	cg04837455
0.236642	0.431174	5.86599	4.0002e-08	1.92579e-07	8.20804	cg14467181
0.202781	0.700711	5.27776	5.85602e-07	2.10779e-06	5.61573	cg11019008
-0.145325	0.359817	-4.01114	0.000105198	0.00023363	0.65791	cg18693822
-0.199553	0.247867	-8.18182	3.25625e-13	7.2075e-12	19.6243	cg06002288
-0.000449311	0.353138	-0.00988911	0.992126	0.993579	-6.87051	cg05142677
0.204488	0.654355	6.68319	7.66001e-10	5.8668e-09	12.0487	cg14373727
0.239409	0.629964	6.7391	5.79555e-10	4.58284e-09	12.3201	cg11658060
-0.0719206	0.581258	-2.45466	0.015529	0.023525	-3.93842	cg15051063
-0.131513	0.519781	-3.9092	0.000153442	0.000330351	0.302017	cg19993258
-0.0919195	0.460273	-3.0533	0.00278537	0.00480601	-2.39298	cg06783955
-0.307401	0.478524	-10.6375	4.81702e-19	2.50142e-16	32.7681	cg04480106
0.156489	0.710168	4.80098	4.57692e-06	1.33741e-05	3.64064	cg13014457
-0.216323	0.408507	-6.93367	2.17936e-10	1.94474e-09	13.2726	cg06228828
0.039123	0.560835	1.25841	0.210672	0.254588	-6.08582	cg08611714
-0.190744	0.200897	-7.84838	1.9111e-12	3.21326e-11	17.8944	cg06046805
0.286205	0.531216	7.30748	3.23098e-11	3.67081e-10	15.1337	cg04403415
-0.0952895	0.456801	-2.76574	0.00657338	0.0106273	-3.17226	cg08633345
-0.0320356	0.428993	-0.609906	0.543072	0.59229	-6.6853	cg24581226
0.229149	0.546669	6.22967	7.08691e-09	4.15996e-08	9.88609	cg03998104
0.0470514	0.425383	1.33761	0.183542	0.224782	-5.9847	cg02577773
0.196851	0.59255	5.50567	2.10811e-07	8.44162e-07	6.60098	cg13456654
0.159384	0.656792	4.89197	3.11912e-06	9.46279e-06	4.0081	cg00584594
-0.0467437	0.474145	-1.15685	0.249619	0.296639	-6.2067	cg06442073
0.172555	0.49844	5.2181	7.62103e-07	2.6705e-06	5.36206	cg19489174
-0.115286	0.381428	-3.40463	0.000900198	0.00168813	-1.35245	cg23651495
0.0280913	0.560875	0.952778	0.342608	0.394086	-6.41945	cg23436042
-0.220917	0.585744	-6.4586	2.3254e-09	1.55839e-08	10.9686	cg21791768
-0.196773	0.220248	-7.2143	5.21779e-11	5.56954e-10	14.6661	cg11782714
-0.233606	0.316122	-7.39279	2.07953e-11	2.49524e-10	15.5636	cg22862208
0.0601735	0.567196	1.7503	0.0826089	0.108878	-5.36167	cg14674802
-0.168588	0.282009	-5.14297	1.05936e-06	3.58678e-06	5.04517	cg12630576
0.229325	0.753742	7.17156	6.49568e-11	6.72794e-10	14.4525	cg17683336
0.176745	0.47232	4.93571	2.59004e-06	8.00481e-06	4.18637	cg21771173
0.11186	0.494874	2.74759	0.00692513	0.0111507	-3.21916	cg12549600
-0.235375	0.425628	-7.64271	5.66244e-12	8.14537e-11	16.8336	cg12237784
0.122758	0.619063	3.94069	0.000136649	0.000297047	0.411204	cg09370877
0.143565	0.572963	3.42298	0.000846623	0.00159569	-1.29552	cg05766489
0.190005	0.633196	5.48827	2.28108e-07	9.05748e-07	6.52485	cg03784113
-0.204351	0.296486	-7.92297	1.29574e-12	2.30731e-11	18.2745	cg01881549
-0.218086	0.238443	-9.009	3.73418e-15	1.924e-13	23.9964	cg19308497
0.196621	0.628072	6.23518	6.90077e-09	4.06609e-08	9.91193	cg25367691
0.197815	0.748306	7.00701	1.50312e-10	1.4025e-09	13.6346	cg07065220
0.128629	0.526923	3.60181	0.000460032	0.000908612	-0.727682	cg16984335
0.280858	0.617489	8.84703	9.09718e-15	3.90097e-13	23.1251	cg24117274
-0.19254	0.503014	-4.86991	3.42441e-06	1.03011e-05	3.91858	cg03050022
-0.176125	0.255338	-6.47936	2.09997e-09	1.42416e-08	11.0677	cg05385434
-0.00911021	0.493094	-0.271348	0.786588	0.817179	-6.83385	cg19820052
-0.0682147	0.249383	-1.96434	0.0517911	0.0711091	-4.97626	cg10749994
0.198332	0.57086	5.2544	6.49362e-07	2.31245e-06	5.51619	cg06118312
0.107285	0.406078	3.24544	0.00151801	0.00273802	-1.83568	cg12472597
-0.147518	0.553715	-3.4143	0.000871597	0.00163938	-1.3225	cg21526778
0.164098	0.347367	3.94716	0.000133426	0.000290538	0.433697	cg24312719
-0.230001	0.23142	-8.5624	4.24702e-14	1.34623e-12	21.6171	cg00171729
-0.137828	0.483891	-4.85345	3.67084e-06	1.09692e-05	3.85197	cg15864691
-0.0329458	0.418696	-0.782017	0.435737	0.487607	-6.56629	cg07166171
0.163208	0.588008	3.60091	0.000461471	0.000911219	-0.730598	cg06951565
0.0645012	0.644846	1.37333	0.172199	0.212216	-5.93713	cg18770446
-0.172868	0.26323	-5.78452	5.85302e-08	2.70301e-07	7.8396	cg09643312
-0.248365	0.29469	-9.93696	2.3103e-17	3.89041e-15	28.9768	cg04217498
0.0643968	0.538596	1.8751	0.0631974	0.0853346	-5.14204	cg23815312
-0.195395	0.280421	-4.80604	4.4809e-06	1.31249e-05	3.66094	cg04156293
0.103288	0.4067	2.66061	0.00886119	0.0140113	-3.44025	cg26843324
0.1087	0.652571	3.47382	0.000713418	0.00136178	-1.1365	cg12921481
-0.198155	0.528753	-6.63	9.97893e-10	7.39201e-09	11.7913	cg10546890
0.276753	0.567898	7.04854	1.2171e-10	1.16522e-09	13.8403	cg17658634
0.0588189	0.410292	1.40414	0.162848	0.201811	-5.89512	cg09159285
0.232025	0.702441	7.72949	3.5928e-12	5.49072e-11	17.278	cg21844956
-0.224345	0.229908	-7.12616	8.19378e-11	8.24396e-10	14.226	cg25889035
0.267033	0.636182	8.05186	6.54212e-13	1.29412e-11	18.9425	cg08365738
0.142377	0.664347	4.33564	3.03164e-05	7.47818e-05	1.83653	cg11907323
-0.201337	0.258076	-8.73938	1.60883e-14	6.1777e-13	22.5665	cg00045515
0.20587	0.647822	5.2348	7.08045e-07	2.49953e-06	5.43289	cg11965913
0.0426158	0.503134	1.21304	0.227486	0.27282	-6.14105	cg15568107
-0.206548	0.232445	-8.82145	1.03053e-14	4.31094e-13	23.0025	cg05524458
0.215617	0.556907	5.10378	1.25653e-06	4.17947e-06	4.88103	cg15215348
-0.0965478	0.657911	-2.50535	0.0135665	0.0207671	-3.81915	cg16590368
-0.210404	0.301158	-7.03259	1.31995e-10	1.25049e-09	13.7612	cg10075976
-0.166687	0.375194	-4.87224	3.39078e-06	1.02083e-05	3.92804	cg07599144
-0.220938	0.36527	-7.79099	2.6002e-12	4.17042e-11	17.5939	cg18015622
-0.137881	0.610805	-3.00564	0.00322478	0.00550596	-2.52674	cg25002788
-0.197778	0.292428	-7.32018	3.02622e-11	3.47038e-10	15.1975	cg23111300
-0.190031	0.221945	-7.6431	5.64017e-12	8.11687e-11	16.8374	cg26913306
-0.187368	0.2461	-6.9245	2.28272e-10	2.02639e-09	13.2275	cg01333387
-0.205682	0.362629	-6.28172	5.50959e-09	3.33413e-08	10.1305	cg02827340
-0.00441451	0.520865	-0.120034	0.904656	0.920262	-6.86338	cg07339155
0.037757	0.615516	0.730386	0.46657	0.518015	-6.60505	cg08041448
0.183002	0.577882	5.42891	2.9819e-07	1.15089e-06	6.26633	cg16643088
-0.244368	0.305324	-10.1316	7.79237e-18	1.70991e-15	30.0411	cg23452289
0.197745	0.730979	6.62682	1.01376e-09	7.4969e-09	11.776	cg11129341
0.018762	0.571262	0.530065	0.597041	0.643522	-6.73057	cg06203772
0.148243	0.5225	4.26527	3.99197e-05	9.61248e-05	1.57517	cg27142530
0.167702	0.496502	4.57322	1.17226e-05	3.14581e-05	2.7415	cg17924813
-0.118696	0.603552	-2.94264	0.00390381	0.00657088	-2.70076	cg07803814
-0.224045	0.557452	-5.70555	8.44207e-08	3.73519e-07	7.48526	cg16282160
0.215037	0.712308	6.98503	1.68035e-10	1.54902e-09	13.526	cg27207881
0.155864	0.78879	3.99771	0.000110603	0.000244524	0.610621	cg17409673
0.243759	0.555689	7.23345	4.72927e-11	5.10856e-10	14.762	cg12242086
0.20616	0.598518	5.37377	3.81899e-07	1.43592e-06	6.0277	cg02320862
-0.202529	0.294746	-7.71839	3.8085e-12	5.78206e-11	17.221	cg13446199
0.00980056	0.675729	0.28359	0.777211	0.808853	-6.83046	cg18572214
0.246825	0.585991	7.45309	1.52132e-11	1.90638e-10	15.8687	cg20663852
0.165034	0.461651	4.55115	1.28215e-05	3.41293e-05	2.656	cg19358493
0.0773502	0.314509	1.62093	0.107645	0.138552	-5.57417	cg25622366
-0.237782	0.28227	-10.5588	7.27528e-19	3.26512e-16	32.3636	cg22383874
-0.248268	0.504567	-6.33774	4.19745e-09	2.61952e-08	10.3947	cg04835091
0.180612	0.770973	6.10493	1.29042e-08	7.07667e-08	9.30455	cg25748441
0.202646	0.74175	7.21331	5.24445e-11	5.59558e-10	14.6612	cg05586457
-0.103189	0.601728	-3.02279	0.00305983	0.00524436	-2.47883	cg14389169
0.170728	0.640322	4.84077	3.87238e-06	1.15121e-05	3.80076	cg04203453
0.160234	0.721326	6.68131	7.69499e-10	5.88904e-09	12.0439	cg14908245
-0.239855	0.373214	-7.57715	7.97615e-12	1.0942e-10	16.4991	cg26034769
0.149775	0.590966	4.25282	4.1898e-05	0.000100456	1.52927	cg14667406
0.175467	0.627018	5.39399	3.48826e-07	1.32423e-06	6.11505	cg09950812
0.20242	0.714906	6.64395	9.31133e-10	6.9601e-09	11.8587	cg10285466
-0.198377	0.46292	-7.2533	4.27065e-11	4.67116e-10	14.8615	cg15756359
-0.0411465	0.543089	-1.17475	0.242411	0.288968	-6.18612	cg11053663
0.0234055	0.618638	0.617542	0.538042	0.587424	-6.68064	cg01116873
0.106406	0.532042	2.68973	0.00816444	0.0129912	-3.36695	cg26562532
-0.272633	0.416839	-10.0122	1.5286e-17	2.83447e-15	29.3815	cg14114267
-0.213294	0.372901	-6.72286	6.28537e-10	4.9293e-09	12.2412	cg23216101
-0.0341918	0.591667	-0.972579	0.332709	0.383911	-6.40058	cg26269677
-0.292069	0.447725	-10.0515	1.23038e-17	2.41702e-15	29.5941	cg01592108
0.113271	0.71821	2.19197	0.030302	0.0435097	-4.52085	cg13830619
0.243702	0.645483	7.45188	1.53093e-11	1.91721e-10	15.8625	cg21398996
0.0987853	0.321928	2.26171	0.0255061	0.0371445	-4.37209	cg17386213
-0.356371	0.626975	-9.21783	1.20535e-15	7.71816e-14	25.1039	cg19693031
-0.160847	0.288775	-4.90583	2.94104e-06	8.97635e-06	4.06447	cg21509978
0.157576	0.440085	4.59704	1.06385e-05	2.87793e-05	2.83413	cg02701080
-0.0546319	0.553828	-1.76106	0.0807623	0.106686	-5.3433	cg06573795
-0.214161	0.317103	-8.5338	4.95218e-14	1.52209e-12	21.4668	cg10893908
0.231767	0.667038	6.77983	4.72706e-10	3.82984e-09	12.5185	cg10795659
0.18865	0.51908	5.4179	3.13331e-07	1.20301e-06	6.21855	cg18016826
-0.244252	0.3617	-8.00046	8.59488e-13	1.63215e-11	18.6757	cg18194850
-0.295923	0.540531	-7.27993	3.72379e-11	4.14942e-10	14.9952	cg14403068
0.0935013	0.539135	2.60688	0.0102898	0.0160874	-3.57369	cg18618815
-0.144433	0.566533	-3.80521	0.000224	0.000467771	-0.053763	cg08799656
0.217708	0.398556	5.1722	9.32253e-07	3.19935e-06	5.16812	cg19916740
0.0834803	0.523061	2.29123	0.0236855	0.034703	-4.30784	cg19757261
0.302221	0.586023	8.44399	8.0369e-14	2.27648e-12	20.9931	cg07616394
-0.206748	0.565316	-5.93542	2.8861e-08	1.44267e-07	8.52423	cg17382888
-0.157885	0.571259	-4.29068	3.61557e-05	8.78553e-05	1.66919	cg16921643
-0.239561	0.442973	-7.13566	7.80525e-11	7.90923e-10	14.2734	cg02862461
-0.165765	0.52845	-4.95617	2.37354e-06	7.40817e-06	4.27013	cg14171944
0.207206	0.622999	6.4198	2.81236e-09	1.84363e-08	10.7838	cg13702629
-0.194688	0.267077	-8.02227	7.60789e-13	1.47226e-11	18.7946	cg25203627
0.153909	0.771118	4.84701	3.77191e-06	1.12414e-05	3.82595	cg14594187
-0.154398	0.38509	-3.55972	0.000532075	0.00103921	-0.863426	cg09503596
-0.182086	0.233728	-7.02779	1.35253e-10	1.2781e-09	13.7375	cg14287742
0.215343	0.537995	7.08259	1.02337e-10	1.00101e-09	14.0093	cg08675092
0.193807	0.662684	5.6098	1.31153e-07	5.54446e-07	7.05938	cg15691862
0.0262322	0.453238	0.519711	0.604218	0.650409	-6.73598	cg17797229
0.0520199	0.473204	1.31804	0.189988	0.231886	-6.01024	cg12052265
-0.0161888	0.524121	-0.513722	0.608386	0.654314	-6.73906	cg11458498
0.148625	0.287565	3.4227	0.000847426	0.00159711	-1.2964	cg14162086
0.188289	0.777725	6.01077	2.02079e-08	1.05146e-07	8.86963	cg12405258
-0.263111	0.547848	-8.01472	7.96839e-13	1.53166e-11	18.7497	cg19910022
-0.188436	0.336279	-4.25098	4.21985e-05	0.000101109	1.52249	cg11955878
0.0830536	0.581245	2.53246	0.0126108	0.019406	-3.75446	cg03726785
-0.236195	0.497611	-6.78992	4.49402e-10	3.65926e-09	12.5677	cg22456251
0.260207	0.461128	6.6722	8.09097e-10	6.15269e-09	11.9954	cg17827020
-0.196845	0.392043	-6.72184	6.31739e-10	4.95158e-09	12.2362	cg14312921
0.104517	0.506508	3.01698	0.00311477	0.0053318	-2.49508	cg25597390
0.0989188	0.298935	2.77507	0.00639883	0.0103661	-3.14802	cg12646649
0.197034	0.576439	5.47174	2.4581e-07	9.68245e-07	6.45272	cg14698646
-0.0524227	0.608605	-1.48102	0.14121	0.17727	-5.78637	cg18079534
0.0827134	0.558874	2.15035	0.033523	0.0477496	-4.60757	cg20022511
-0.183113	0.202926	-6.71518	6.53108e-10	5.09861e-09	12.2038	cg11964308
-0.0159658	0.531802	-0.481735	0.630867	0.675183	-6.75491	cg00610294
0.219728	0.667386	6.87054	2.99704e-10	2.57122e-09	12.9623	cg25520679
-0.145017	0.23242	-4.16214	5.94321e-05	0.000138494	1.19784	cg19598567
-0.0652421	0.287813	-1.33198	0.18538	0.226815	-5.99209	cg25705558
0.00464659	0.683361	0.140058	0.888848	0.906794	-6.86078	cg22707563
-0.0113354	0.424147	-0.281714	0.778645	0.810085	-6.83099	cg05139788
-0.0217883	0.601884	-0.537222	0.592104	0.638883	-6.72677	cg11209832
-0.0340705	0.190942	-0.886132	0.37731	0.429262	-6.48015	cg18979802
-0.070406	0.386498	-2.15177	0.0334083	0.0475985	-4.60463	cg06025774
0.245866	0.454772	7.08984	9.8622e-11	9.68968e-10	14.0453	cg19646112
-0.0888427	0.35209	-1.77916	0.077733	0.103064	-5.31217	cg10171357
0.165322	0.685949	5.14324	1.0581e-06	3.5829e-06	5.04631	cg00301396
-0.213435	0.379485	-6.34084	4.13466e-09	2.58598e-08	10.4094	cg26232553
0.140403	0.588589	3.82851	0.000205919	0.000432883	0.0253034	cg21222426
-0.201196	0.353626	-5.12974	1.12228e-06	3.77815e-06	4.98968	cg21358336
0.000618749	0.442069	0.0198846	0.984168	0.987014	-6.87036	cg00987918
0.0908521	0.621588	2.57709	0.0111682	0.0173568	-3.64661	cg19130860
-0.154911	0.288999	-5.11923	1.17487e-06	3.93558e-06	4.94564	cg19290577
-0.0835234	0.2326	-1.84444	0.0675722	0.0907318	-5.19732	cg25484319
-0.122256	0.471381	-3.89358	0.000162485	0.000348249	0.248102	cg07449209
0.0202635	0.461717	0.517866	0.6055	0.651599	-6.73693	cg02257953
0.21318	0.498928	5.20799	7.96775e-07	2.77894e-06	5.31923	cg00107982
0.210257	0.552089	5.31345	4.9981e-07	1.82799e-06	5.76835	cg23059304
-0.00591202	0.55499	-0.148516	0.882183	0.900997	-6.85956	cg12261055
0.291764	0.596065	8.98978	4.18514e-15	2.10603e-13	23.8851	cg09883255
0.181767	0.717817	6.42331	2.76448e-09	1.81476e-08	10.8005	cg05281206
0.148077	0.638043	3.97816	0.000118948	0.000261307	0.541995	cg00655552
-0.18334	0.314978	-6.2444	6.60024e-09	3.90748e-08	9.95516	cg05606799
0.187509	0.594278	5.54837	1.73632e-07	7.10987e-07	6.78833	cg00687252
0.183503	0.778783	7.22519	4.93401e-11	5.30228e-10	14.7207	cg22549870
-0.187267	0.205107	-7.47067	1.38774e-11	1.76057e-10	15.9584	cg19043450
0.243517	0.653457	7.09875	9.42412e-11	9.31554e-10	14.0896	cg06452419
0.22079	0.396848	6.71317	6.59677e-10	5.14422e-09	12.1941	cg08347042
0.145494	0.597249	4.21109	4.92407e-05	0.000116511	1.3761	cg14220224
-0.165996	0.304298	-4.33772	3.00696e-05	7.42248e-05	1.84429	cg19022697
0.0441692	0.723139	1.01728	0.311058	0.361289	-6.35658	cg00696763
-0.327236	0.524207	-8.86757	8.13692e-15	3.58371e-13	23.2343	cg09858224
-0.227202	0.33357	-6.78359	4.6388e-10	3.76633e-09	12.5369	cg01808879
0.175137	0.648989	6.02251	1.91122e-08	1.0007e-07	8.92367	cg21884064
-0.210166	0.241907	-8.53799	4.82441e-14	1.49253e-12	21.4922	cg16443009
0.150279	0.728465	5.63917	1.14622e-07	4.91492e-07	7.18958	cg00225623
0.251945	0.504198	7.47498	1.35783e-11	1.72794e-10	15.9797	cg22621272
-0.177144	0.355877	-4.65309	8.45644e-06	2.3377e-05	3.05338	cg01073837
-0.0613281	0.435205	-1.50558	0.13479	0.169955	-5.75045	cg24810735
0.226271	0.688791	7.67708	4.72978e-12	6.95816e-11	17.0094	cg11716106
-0.182913	0.286123	-4.37218	2.62504e-05	6.55345e-05	1.97344	cg05004142
-0.225526	0.338909	-8.52264	5.26248e-14	1.60404e-12	21.4073	cg17758905
0.225554	0.617506	7.28098	3.70371e-11	4.1303e-10	15.0004	cg21441076
-0.206807	0.261779	-8.07062	5.92103e-13	1.1934e-11	19.04	cg26865084
-0.250969	0.36225	-9.6355	1.21898e-16	1.36152e-14	27.3478	cg14720024
0.0979884	0.649063	3.31103	0.00122658	0.00224832	-1.6389	cg06943668
-0.191735	0.237358	-7.98924	9.04638e-13	1.7029e-11	18.6252	cg04926380
-0.180379	0.322768	-6.651	8.99039e-10	6.7497e-09	11.8928	cg02043791
-0.220806	0.457043	-7.63356	5.94006e-12	8.493e-11	16.7869	cg09489470
-0.122598	0.288753	-2.63074	0.00963156	0.015131	-3.51473	cg17034390
0.240242	0.703885	7.66909	4.93205e-12	7.21775e-11	16.9685	cg00852603
0.198808	0.669827	5.61997	1.25183e-07	5.31581e-07	7.1044	cg13826247
0.0300466	0.609683	0.820075	0.413791	0.465888	-6.53603	cg08756887
0.238019	0.55586	6.30818	4.84602e-09	2.9721e-08	10.2552	cg06146234
0.0886783	0.562624	2.40021	0.017915	0.0268346	-4.06407	cg03799024
0.187289	0.575573	4.52663	1.41595e-05	3.73141e-05	2.56133	cg25910261
0.165027	0.808243	6.30646	4.88653e-09	2.99454e-08	10.2471	cg18698788
-0.162604	0.243886	-6.12007	1.20028e-08	6.63963e-08	9.37479	cg17795695
-0.0526012	0.53728	-1.03635	0.302113	0.351902	-6.33721	cg17920646
-0.049061	0.572311	-1.31124	0.192267	0.234388	-6.01903	cg00792053
0.10703	0.668272	3.35842	0.00104954	0.00194582	-1.4947	cg27093637
0.0496887	0.538288	1.25269	0.212743	0.256868	-6.0929	cg14399863
-0.213575	0.246395	-8.63749	2.82113e-14	9.67198e-13	22.0173	cg04298323
0.214448	0.590063	5.9894	2.23627e-08	1.15076e-07	8.77142	cg11205173
-0.290244	0.580922	-6.68883	7.44802e-10	5.72654e-09	12.076	cg03077533
-0.25336	0.439696	-9.67892	9.59913e-17	1.13885e-14	27.5818	cg26054548
-0.271715	0.46333	-8.44966	7.7958e-14	2.21934e-12	21.0229	cg24317827
-0.180485	0.296431	-6.89244	2.68373e-10	2.33106e-09	13.0698	cg09645925
-0.179959	0.364804	-5.05076	1.58104e-06	5.13623e-06	4.66025	cg03803086
0.232902	0.598679	6.71865	6.41871e-10	5.02037e-09	12.2207	cg05216542
0.140302	0.717435	5.15936	9.86147e-07	3.3629e-06	5.11405	cg18700940
-0.0126964	0.611664	-0.279238	0.78054	0.811849	-6.83168	cg00713400
-0.13843	0.333121	-3.15174	0.00204767	0.0036167	-2.11107	cg11930477
0.17631	0.629338	5.44995	2.71222e-07	1.05705e-06	6.35778	cg07817739
0.0878917	0.579224	2.53922	0.0123819	0.0190806	-3.73822	cg01709766
-0.0710238	0.569625	-1.78307	0.077091	0.102288	-5.3054	cg18682615
0.038351	0.411867	0.960312	0.33882	0.390176	-6.41232	cg08347373
-0.213274	0.367144	-7.28999	3.5357e-11	3.96254e-10	15.0457	cg25520960
-0.211539	0.352907	-7.46668	1.41764e-11	1.79461e-10	15.9376	cg00938535
0.183048	0.526314	4.51569	1.4799e-05	3.88386e-05	2.5192	cg22157494
-0.235164	0.290658	-8.49633	6.06416e-14	1.8035e-12	21.2686	cg18197594
-0.0576467	0.374481	-1.21978	0.224928	0.270052	-6.13297	cg27642784
0.164751	0.483307	4.81141	4.38111e-06	1.28637e-05	3.68251	cg10952220
0.150232	0.7322	6.41738	2.83057e-09	1.8542e-08	10.7771	cg21324456
0.140147	0.364259	3.46015	0.000747154	0.00142139	-1.17945	cg00400221
-0.222256	0.250835	-7.35088	2.58276e-11	3.02264e-10	15.3521	cg01856529
-0.216317	0.376698	-7.49849	1.20163e-11	1.55404e-10	16.099	cg24877509
-0.0431154	0.468692	-1.24777	0.214532	0.258801	-6.09895	cg26173773
0.260606	0.554442	6.89787	2.61124e-10	2.27586e-09	13.0965	cg23283839
-0.0144667	0.205261	-0.345334	0.730445	0.766626	-6.8111	cg07839336
-0.274587	0.36448	-10.0816	1.04214e-17	2.1603e-15	29.7567	cg06216640
0.218802	0.608445	5.68441	9.30753e-08	4.0799e-07	7.39089	cg09701682
0.0871753	0.61408	2.68877	0.0081866	0.0130227	-3.36937	cg27514874
0.263061	0.64766	9.77057	5.79516e-17	7.72564e-15	28.0761	cg03587907
-0.217122	0.566562	-6.67562	7.95427e-10	6.06548e-09	12.012	cg07750130
0.00815956	0.29312	0.192063	0.848016	0.871629	-6.85216	cg27361370
-0.219783	0.385646	-8.23841	2.42021e-13	5.61907e-12	19.9148	cg14180839
0.0808183	0.470514	1.93448	0.0553966	0.0756302	-5.03254	cg08624472
-0.115519	0.531308	-3.94384	0.000135071	0.000293868	0.42215	cg22436527
-0.00611216	0.541784	-0.174282	0.861936	0.883803	-6.85541	cg14380217
-0.0391701	0.255357	-1.41752	0.158908	0.19737	-5.87659	cg12426802
0.0407468	0.497758	0.977009	0.330521	0.381696	-6.39631	cg22616525
-0.120477	0.559956	-2.46169	0.0152425	0.0231225	-3.92201	cg20267580
0.186697	0.677468	6.36838	3.61549e-09	2.30063e-08	10.5397	cg07060721
-0.0793649	0.584387	-2.02391	0.0451887	0.0627625	-4.86156	cg25251562
-0.124657	0.413589	-3.66442	0.000369693	0.000742455	-0.523374	cg01798266
0.116667	0.596179	3.50726	0.000636812	0.00122546	-1.03082	cg24613956
-0.0639322	0.421763	-1.64246	0.1031	0.133247	-5.53989	cg23365563
-0.0255985	0.404384	-0.620833	0.535881	0.585342	-6.67861	cg22167353
0.200209	0.279659	5.6556	1.06287e-07	4.59423e-07	7.26256	cg05412058
-0.212883	0.325245	-8.40187	1.00789e-13	2.74633e-12	20.7716	cg07471203
0.228191	0.661129	6.29766	5.09991e-09	3.10935e-08	10.2056	cg15659713
-0.205164	0.254331	-8.30311	1.70639e-13	4.21955e-12	20.2564	cg14197892
0.128494	0.628214	3.47533	0.00070978	0.00135523	-1.13174	cg20434666
0.211784	0.501252	6.18214	8.91116e-09	5.09744e-08	9.66377	cg22476848
0.164101	0.607991	4.74086	5.88277e-06	1.6796e-05	3.40038	cg20370678
0.0913989	0.640851	2.60911	0.0102266	0.0159948	-3.5682	cg01171858
0.176491	0.692245	5.91898	3.11862e-08	1.54595e-07	8.44916	cg22610980
0.144463	0.635992	4.36121	2.74127e-05	6.81737e-05	1.93224	cg17393083
0.0955908	0.615907	2.85026	0.00513935	0.00847253	-2.95015	cg23949611
-0.200402	0.220126	-6.27336	5.73749e-09	3.45539e-08	10.0912	cg12542255
0.140573	0.759088	4.15987	5.99497e-05	0.000139608	1.18963	cg00144425
-0.188097	0.436479	-7.1496	7.26848e-11	7.42448e-10	14.3429	cg26710891
0.178081	0.68934	5.59623	1.39556e-07	5.85744e-07	6.99937	cg06094515
0.230698	0.405642	6.92785	2.24449e-10	1.99514e-09	13.2439	cg04778274
0.0762827	0.302576	1.97308	0.0507732	0.0698207	-4.95962	cg16659026
-0.0441889	0.499049	-1.30802	0.193355	0.235578	-6.02318	cg03976366
0.176995	0.62011	4.90374	2.96725e-06	9.04964e-06	4.05596	cg13126982
0.131137	0.798966	5.3002	5.2971e-07	1.92443e-06	5.71228	cg26402417
0.036713	0.516284	1.00455	0.317125	0.367699	-6.36931	cg00720047
-0.102995	0.382313	-3.44491	0.000786531	0.00149098	-1.22716	cg05995496
0.191539	0.670248	6.72017	6.3702e-10	4.98675e-09	12.2281	cg18710162
0.159393	0.546248	3.9554	0.000129418	0.000282525	0.462444	cg00408285
0.230725	0.672496	7.53668	9.84997e-12	1.30889e-10	16.293	cg23655651
-0.220977	0.36309	-5.91703	3.14732e-08	1.55817e-07	8.44029	cg08038054
0.174045	0.698964	6.16442	9.70334e-09	5.49544e-08	9.58112	cg11225090
0.116058	0.620777	3.40459	0.000900318	0.00168832	-1.35257	cg04957177
-0.184451	0.216521	-7.66492	5.00655e-12	7.30787e-11	16.9535	cg19230800
-0.0363168	0.532301	-1.16172	0.247642	0.294556	-6.20113	cg00779797
0.201672	0.544537	6.62088	1.04408e-09	7.69417e-09	11.7473	cg23522611
0.0711082	0.596103	2.16284	0.0325271	0.0464511	-4.58172	cg25302888
0.230448	0.534392	7.20885	5.36563e-11	5.70035e-10	14.6389	cg08772163
0.179545	0.707399	4.81852	4.25225e-06	1.25209e-05	3.71111	cg02246426
0.128516	0.434634	3.4164	0.000865478	0.00162881	-1.31596	cg02283735
-0.126794	0.491054	-4.16007	5.99051e-05	0.000139508	1.19034	cg27318281
-0.162576	0.328979	-4.72936	6.17078e-06	1.75421e-05	3.35465	cg03012556
-0.0823686	0.623274	-2.25383	0.0260124	0.0378224	-4.38911	cg03562788
0.010459	0.518723	0.304704	0.761117	0.794472	-6.82427	cg02005771
0.186735	0.790356	7.64955	5.43936e-12	7.87472e-11	16.8727	cg09955012
-0.27008	0.383658	-9.40347	4.36052e-16	3.51843e-14	26.0995	cg22809683
0.00222572	0.480663	0.0656837	0.947738	0.956365	-6.86841	cg08534830
-0.23438	0.349276	-6.1554	1.01328e-08	5.71124e-08	9.53911	cg10080966
-0.229581	0.447444	-8.67591	2.30016e-14	8.25396e-13	22.2172	cg25333204
-0.235801	0.220826	-11.4815	4.38577e-21	8.8775e-18	37.3693	cg25420614
0.15531	0.657811	5.36627	3.94936e-07	1.48023e-06	5.99534	cg02098752
0.174666	0.629482	5.32466	4.75494e-07	1.74782e-06	5.8164	cg22823197
0.00914764	0.318449	0.210601	0.833554	0.858839	-6.84844	cg03432275
0.194986	0.349111	5.20314	8.13955e-07	2.83298e-06	5.2987	cg25143990
0.15875	0.623636	4.72127	6.38129e-06	1.80763e-05	3.32256	cg10129391
-0.155991	0.181731	-3.26876	0.0014077	0.00255347	-1.7661	cg10985479
0.17253	0.614996	4.25822	4.10285e-05	9.85606e-05	1.54917	cg14197071
-0.143114	0.164742	-3.41225	0.000877593	0.00164945	-1.32886	cg25763036
0.241515	0.630975	6.53109	1.62785e-09	1.13951e-08	11.3153	cg19421526
-0.187341	0.411015	-4.06163	8.70496e-05	0.000196507	0.83677	cg22620746
0.0139935	0.491036	0.436026	0.663597	0.705598	-6.7758	cg03372467
-0.182225	0.325752	-6.5552	1.44526e-09	1.02603e-08	11.431	cg15521792
0.263143	0.470763	8.24651	2.31771e-13	5.42168e-12	19.9571	cg26530201
-0.242555	0.246982	-10.8735	1.27158e-19	9.77678e-17	34.072	cg00156118
0.175309	0.723522	5.85822	4.14866e-08	1.98879e-07	8.17276	cg13446689
-0.277686	0.595399	-6.93705	2.14243e-10	1.9154e-09	13.2893	cg08480068
-0.275223	0.317015	-6.71185	6.64048e-10	5.17465e-09	12.1877	cg12083217
0.127272	0.662767	3.30652	0.00124481	0.00227922	-1.65254	cg01558877
-0.201561	0.38612	-5.22905	7.26236e-07	2.55719e-06	5.40846	cg26915952
0.0772646	0.444946	1.77674	0.0781324	0.103542	-5.31635	cg22983282
0.185985	0.438125	4.39695	2.37978e-05	5.99303e-05	2.06675	cg15013801
0.287765	0.670649	8.10209	5.00825e-13	1.03812e-11	19.2037	cg18599843
0.103679	0.500131	2.48174	0.014451	0.0220123	-3.87496	cg05618934
0.0176126	0.448853	0.403917	0.686989	0.727018	-6.78923	cg17882426
-0.0471306	0.442149	-0.909015	0.365155	0.417008	-6.4598	cg02490460
-0.163305	0.35388	-4.9989	1.97664e-06	6.28571e-06	4.44577	cg14184866
-0.141032	0.564733	-4.64005	8.92171e-06	2.45448e-05	3.0022	cg00204976
-0.0565945	0.395205	-1.72438	0.0872018	0.114369	-5.4055	cg04565740
-0.219479	0.346723	-7.49353	1.23302e-11	1.58971e-10	16.0738	cg19755459
0.165029	0.630028	4.70156	6.92426e-06	1.94615e-05	3.24446	cg18066182
-0.1746	0.410795	-5.11925	1.17478e-06	3.9354e-06	4.94571	cg00538212
-0.314001	0.577318	-10.0689	1.11768e-17	2.25318e-15	29.6882	cg08694418
0.244218	0.408839	6.63951	9.51864e-10	7.09154e-09	11.8373	cg17965712
0.122322	0.355597	3.57832	0.000499017	0.000979392	-0.803601	cg03118626
0.154953	0.733914	5.63388	1.17441e-07	5.02277e-07	7.16609	cg23728447
0.125132	0.564417	2.89939	0.00444362	0.00740746	-2.81838	cg04781339
0.175971	0.525555	4.54595	1.30947e-05	3.47688e-05	2.63588	cg21481275
-0.239607	0.338593	-7.92234	1.30008e-12	2.31296e-11	18.2712	cg22128645
-0.0940339	0.379584	-3.71674	0.000307346	0.000626375	-0.350474	cg13422004
0.287052	0.418482	7.70463	4.09355e-12	6.14615e-11	17.1505	cg02105666
0.176715	0.543869	5.32684	4.70903e-07	1.73204e-06	5.82575	cg23539753
-0.0827856	0.231188	-2.30932	0.022627	0.0332785	-4.26809	cg13951572
0.0617278	0.622748	1.37168	0.172711	0.212775	-5.93935	cg18709881
0.0474066	0.49338	1.4232	0.15726	0.195496	-5.86867	cg13979274
0.209266	0.559136	6.27832	5.60118e-09	3.38357e-08	10.1145	cg13172153
-0.132107	0.310544	-5.06707	1.47337e-06	4.81784e-06	4.72802	cg03521737
0.107656	0.548566	2.86733	0.00488716	0.00808838	-2.90461	cg18074189
-0.0877744	0.428344	-2.57693	0.0111731	0.0173624	-3.647	cg03459415
0.125677	0.589849	3.34407	0.00110047	0.0020328	-1.53856	cg10861390
-0.165443	0.468794	-4.84323	3.83248e-06	1.14055e-05	3.81068	cg08321576
-0.15238	0.312264	-4.94471	2.49249e-06	7.73612e-06	4.2232	cg15940569
-0.253184	0.358697	-8.31279	1.70217e-13	4.21649e-12	20.2636	cg07708521
-0.177872	0.319374	-6.31846	4.60999e-09	2.84582e-08	10.3037	cg07732472
0.148005	0.72428	5.23302	7.13635e-07	2.51698e-06	5.42532	cg02127118
0.140824	0.533677	3.41945	0.000856685	0.0016133	-1.30649	cg00666014
0.115512	0.671192	3.25303	0.00148125	0.00267641	-1.81308	cg03674660
0.235688	0.471529	6.40915	2.96283e-09	1.93052e-08	10.7331	cg06714180
-0.220582	0.301724	-7.96603	1.03162e-12	1.90045e-11	18.4972	cg16733203
-0.100093	0.466615	-2.74475	0.00698187	0.0112357	-3.2265	cg09517766
0.239564	0.69062	7.44897	1.55422e-11	1.94172e-10	15.8478	cg09752271
-0.226408	0.28728	-8.15713	3.73545e-13	8.09829e-12	19.4903	cg22232504
-0.173079	0.280194	-6.47045	2.19392e-09	1.48009e-08	11.0252	cg04718447
0.115528	0.426258	3.33843	0.00112109	0.00206815	-1.55574	cg26044038
-0.150128	0.219674	-5.18439	8.83754e-07	3.05033e-06	5.21952	cg13831470
-0.15792	0.577828	-3.77724	0.000247691	0.000513214	-0.148144	cg02978784
-0.0887208	0.37414	-2.05509	0.0420294	0.0587332	-4.80026	cg00147788
-0.237957	0.563003	-6.08049	1.45021e-08	7.84281e-08	9.19132	cg00637745
-0.193454	0.331167	-6.08777	1.4007e-08	7.60039e-08	9.22501	cg09584702
-0.249496	0.284408	-10.1173	8.50214e-18	1.8372e-15	29.9559	cg08030987
0.233883	0.555721	7.61746	6.46212e-12	9.11331e-11	16.7046	cg16549694
0.118971	0.558847	2.41426	0.01727	0.0259449	-4.03189	cg18888461
-0.216234	0.484018	-5.01844	1.8174e-06	5.82809e-06	4.52642	cg23449696
-0.157138	0.507178	-4.94752	2.4628e-06	7.65402e-06	4.2347	cg06050631
-0.237043	0.315514	-7.85929	1.81405e-12	3.07039e-11	17.9456	cg24201793
0.185466	0.56087	5.33452	4.55077e-07	1.67993e-06	5.8587	cg12453631
-0.127728	0.604218	-3.66771	0.00036544	0.000734702	-0.51255	cg14154131
-0.102914	0.382015	-2.5796	0.0110916	0.0172471	-3.64048	cg14116153
-0.0923633	0.515036	-1.98434	0.0494883	0.0681928	-4.9381	cg21307723
0.205547	0.55742	5.76159	6.51152e-08	2.9706e-07	7.73643	cg24610231
0.049138	0.656778	1.22697	0.222224	0.267145	-6.1243	cg27642470
0.0451189	0.55932	1.3979	0.164708	0.203881	-5.90369	cg23493119
-0.239418	0.359363	-6.15025	1.03862e-08	5.8365e-08	9.51514	cg13791644
-0.220996	0.265015	-8.8751	7.78975e-15	3.46932e-13	23.2768	cg12852800
0.165225	0.619373	5.27812	5.84683e-07	2.10487e-06	5.61724	cg26810767
0.0278378	0.396718	0.754092	0.452264	0.503845	-6.58758	cg20065768
0.176133	0.614841	4.16105	5.96806e-05	0.00013903	1.19389	cg00104167
-0.155171	0.517462	-4.89985	3.01664e-06	9.18305e-06	4.04013	cg16983627
-0.224315	0.453809	-5.57143	1.56304e-07	6.47275e-07	6.88987	cg11161961
0.203571	0.685453	5.30957	5.08506e-07	1.85705e-06	5.75172	cg27107685
-0.254042	0.495305	-7.17624	6.34189e-11	6.59274e-10	14.4759	cg10874319
0.204742	0.662451	6.51127	1.79491e-09	1.23991e-08	11.2203	cg11855741
0.0207529	0.606055	0.601053	0.548933	0.597913	-6.69063	cg20857372
-0.00821229	0.478151	-0.216694	0.828813	0.854664	-6.84714	cg14232851
0.0772775	0.728772	2.21423	0.0286928	0.0413853	-4.47384	cg10530560
0.247192	0.696555	7.87991	1.62689e-12	2.79704e-11	18.052	cg23759393
-0.150825	0.346003	-5.11621	1.19038e-06	3.98095e-06	4.93303	cg12593176
0.19417	0.519028	5.05943	1.52286e-06	4.96574e-06	4.69628	cg16452865
-0.133266	0.590774	-2.98499	0.00343437	0.00583629	-2.58415	cg00593462
-0.0567661	0.563284	-1.36549	0.174641	0.214922	-5.94767	cg05467458
-0.181827	0.232767	-8.18938	3.10922e-13	6.95344e-12	19.6693	cg12813754
0.228143	0.726618	6.62324	1.03196e-09	7.61795e-09	11.7587	cg18008019
0.241159	0.637699	6.86237	3.12284e-10	2.66152e-09	12.9222	cg23595451
0.288826	0.508714	8.53716	4.86639e-14	1.50083e-12	21.4839	cg24322623
-0.0974778	0.422813	-3.26761	0.00141298	0.00256244	-1.76955	cg10084554
-0.142849	0.447919	-3.12149	0.00225238	0.00394972	-2.19851	cg21964662
0.169057	0.669018	5.25654	6.43273e-07	2.29267e-06	5.52527	cg27093918
-0.211746	0.278063	-7.59579	7.23658e-12	1.00751e-10	16.5941	cg19414122
-0.266677	0.490981	-9.36518	5.37916e-16	4.11989e-14	25.8939	cg10243307
-0.226978	0.304803	-8.33286	1.45966e-13	3.72237e-12	20.4093	cg03996822
-0.251921	0.342292	-10.1571	6.83397e-18	1.5405e-15	30.1699	cg09305096
-0.168456	0.264564	-6.25385	6.30559e-09	3.75376e-08	9.9995	cg23255950
0.187654	0.389011	4.59371	1.0784e-05	2.91437e-05	2.82115	cg26569518
-0.158994	0.479107	-5.73048	7.52213e-08	3.37163e-07	7.59686	cg26790198
-0.219391	0.286378	-8.46699	7.10175e-14	2.0608e-12	21.1141	cg05750926
-0.0276057	0.525981	-0.784876	0.434065	0.485956	-6.56406	cg15896157
0.228385	0.747332	6.95318	1.97457e-10	1.78572e-09	13.3688	cg21348406
-0.00866379	0.462599	-0.205797	0.837297	0.862068	-6.84944	cg06114334
-0.203008	0.358854	-5.98939	2.23634e-08	1.15076e-07	8.77139	cg19195712
-0.109519	0.380447	-3.85802	0.000185004	0.000392341	0.125989	cg26154714
-0.161977	0.460471	-6.12168	1.19105e-08	6.59226e-08	9.38228	cg20203592
-0.166078	0.264219	-5.40674	3.29432e-07	1.2584e-06	6.17021	cg01445163
-0.189555	0.328182	-6.0681	1.5385e-08	8.264e-08	9.13401	cg26057784
0.122521	0.51336	3.79267	0.000234343	0.000487768	-0.0961487	cg13893555
0.275125	0.58492	8.52088	5.31282e-14	1.61541e-12	21.398	cg07895437
-0.165352	0.432825	-4.68336	7.46524e-06	2.08503e-05	3.17253	cg26364947
-0.197888	0.248633	-8.75249	1.49841e-14	5.83731e-13	22.6361	cg27416247
-0.256455	0.377068	-8.06778	6.01127e-13	1.20877e-11	19.0252	cg13011999
0.0884662	0.392704	2.51149	0.0133445	0.0204499	-3.80454	cg23967544
0.167112	0.72675	5.65786	1.05186e-07	4.55261e-07	7.27262	cg26733301
0.168344	0.572729	4.41323	2.23079e-05	5.64753e-05	2.12827	cg17805624
0.181504	0.593041	5.29516	5.42125e-07	1.96528e-06	5.69004	cg17707274
-0.0771772	0.415722	-2.40499	0.0176932	0.0265316	-4.05314	cg12503473
0.191233	0.59064	4.96803	2.25618e-06	7.07439e-06	4.31879	cg09203312
-0.183845	0.205962	-7.21787	5.1231e-11	5.47848e-10	14.684	cg10774282
0.146692	0.465544	4.05521	8.91769e-05	0.000200884	0.813954	cg13514778
0.207227	0.686692	5.18073	8.98061e-07	3.0939e-06	5.20407	cg15360478
-0.0812783	0.591286	-1.98294	0.0496462	0.0683933	-4.94078	cg11027456
-0.203038	0.236942	-8.99016	4.11428e-15	2.07987e-13	23.9013	cg04244849
0.157376	0.68585	5.63434	1.17191e-07	5.01337e-07	7.16815	cg01800926
0.0306622	0.6374	0.835983	0.404818	0.456947	-6.52297	cg04835652
0.16962	0.766818	6.46603	2.24202e-09	1.50863e-08	11.0041	cg19063061
0.157964	0.760844	6.0963	1.34473e-08	7.33437e-08	9.26456	cg13329912
-0.0416319	0.581883	-1.29515	0.197742	0.240398	-6.03966	cg17531776
0.00761723	0.535374	0.214721	0.830348	0.856045	-6.84757	cg20070852
0.235399	0.695933	7.64793	5.50999e-12	7.96187e-11	16.8603	cg03348792
0.140922	0.558206	3.79838	0.000229579	0.000478605	-0.0768625	cg10259521
0.149961	0.592724	3.60764	0.000450809	0.000891852	-0.708772	cg17455155
0.232838	0.58808	8.62608	3.01144e-14	1.01491e-12	21.9535	cg15757793
0.164441	0.470709	4.48483	1.67564e-05	4.35298e-05	2.40079	cg08178940
0.0274682	0.444742	0.786258	0.433258	0.485195	-6.56298	cg02932321
-0.142612	0.547902	-4.40698	2.28689e-05	5.77894e-05	2.10463	cg09149894
-0.201116	0.399613	-6.97982	1.72537e-10	1.58644e-09	13.5002	cg09583041
-0.293291	0.512926	-9.01187	3.71052e-15	1.91419e-13	24.003	cg14195115
-0.227955	0.263868	-9.74597	6.51248e-17	8.42156e-15	27.9613	cg25554740
-0.0967313	0.246318	-2.99819	0.00329901	0.00562352	-2.54749	cg01896761
-0.159109	0.541749	-5.26627	6.16164e-07	2.20603e-06	5.56673	cg08819008
-0.138948	0.57852	-2.96781	0.0036181	0.00612459	-2.63161	cg21724239
-0.0914061	0.382445	-2.16158	0.0326261	0.046581	-4.58432	cg11743528
-0.121822	0.35863	-3.5731	0.000508099	0.000995934	-0.820424	cg23668057
-0.227904	0.374603	-6.04491	1.71812e-08	9.1104e-08	9.02693	cg16321266
-0.0930339	0.535156	-2.39574	0.0181243	0.0271207	-4.07426	cg07920452
0.071771	0.601284	2.44903	0.0157617	0.0238495	-3.95152	cg09527769
0.0213837	0.607352	0.533536	0.594644	0.641225	-6.72874	cg14924160
-0.18545	0.30809	-7.31128	3.16833e-11	3.61079e-10	15.1528	cg12682931
-0.226133	0.60562	-4.94425	2.49743e-06	7.74902e-06	4.2213	cg22291711
-0.0539104	0.667086	-1.1159	0.266682	0.314825	-6.25263	cg08483160
0.0590145	0.520292	1.52457	0.129986	0.1645	-5.72229	cg08499158
0.0524458	0.578809	1.51795	0.131643	0.16637	-5.73214	cg24956533
0.0285976	0.342676	0.749	0.455315	0.506806	-6.59138	cg08690859
0.201879	0.604946	5.87112	3.90524e-08	1.88522e-07	8.23131	cg04806571
0.199487	0.723933	5.65306	1.07533e-07	4.64305e-07	7.25129	cg04903429
0.187207	0.402562	4.04157	9.38692e-05	0.000210489	0.765506	cg23934731
-0.294051	0.414156	-8.35587	1.29023e-13	3.36056e-12	20.53	cg05582340
-0.0492803	0.261471	-1.22764	0.221972	0.266874	-6.12349	cg21577472
-0.192164	0.224011	-7.26207	4.08227e-11	4.49235e-10	14.9055	cg15013617
-0.237167	0.409842	-6.351	3.9351e-09	2.4762e-08	10.4574	cg24576868
-0.211621	0.316828	-7.47006	1.39301e-11	1.76658e-10	15.9547	cg16132151
-0.229234	0.308748	-8.71724	1.83914e-14	6.88873e-13	22.4361	cg20620180
0.232282	0.692041	7.35715	2.50033e-11	2.93656e-10	15.3838	cg16728651
0.227442	0.611841	6.19972	8.18804e-09	4.72742e-08	9.7459	cg18063017
-0.236027	0.380574	-9.06113	2.83662e-15	1.54215e-13	24.2659	cg23040424
0.00520273	0.362805	0.138379	0.890171	0.907975	-6.86101	cg01492656
0.0646523	0.401478	1.28767	0.200328	0.243282	-6.04916	cg18865445
-0.266266	0.480604	-7.73635	3.46574e-12	5.32857e-11	17.3131	cg11061946
0.140567	0.748182	5.16637	9.56369e-07	3.27249e-06	5.14355	cg16565696
0.228508	0.694562	7.95339	1.10304e-12	2.01146e-11	18.4318	cg19405484
-0.282994	0.4348	-9.15547	1.69489e-15	1.01759e-13	24.7701	cg06688733
0.283812	0.566669	8.35477	1.29787e-13	3.37779e-12	20.5242	cg06654691
-0.199384	0.282251	-6.79593	4.36056e-10	3.56581e-09	12.5971	cg26572207
0.0619849	0.515697	1.6244	0.1069	0.13767	-5.56867	cg26081841
0.229225	0.596749	7.15565	7.04706e-11	7.22809e-10	14.373	cg00917847
0.089848	0.629139	2.66284	0.008806	0.0139316	-3.43467	cg01726767
-0.132207	0.223348	-4.12863	6.75409e-05	0.000155768	1.07675	cg24550644
0.168338	0.365884	4.47035	1.77594e-05	4.58924e-05	2.34541	cg26540905
-0.192145	0.228968	-8.80948	1.09973e-14	4.53725e-13	22.9389	cg03750736
0.12284	0.466616	3.01473	0.00313632	0.00536592	-2.50137	cg18530748
-0.281669	0.500412	-7.51813	1.08491e-11	1.42223e-10	16.1987	cg13696743
0.187896	0.29537	5.17835	9.07471e-07	3.12317e-06	5.19404	cg09940756
0.17562	0.538858	4.21557	4.83981e-05	0.000114656	1.39247	cg01693350
0.00164774	0.310407	0.0351137	0.972047	0.976685	-6.86995	cg25206096
-0.267977	0.385495	-8.2892	1.84436e-13	4.49241e-12	20.1805	cg24705426
-0.210295	0.250962	-7.89232	1.52368e-12	2.64388e-11	18.1161	cg04305319
0.217992	0.668327	5.89197	3.54105e-08	1.72825e-07	8.32611	cg07861603
0.0371631	0.464257	0.98903	0.324629	0.375526	-6.38461	cg12866899
0.171219	0.704355	5.68605	9.23739e-08	4.05183e-07	7.3982	cg11828180
-0.14686	0.429438	-3.93486	0.000139621	0.00030295	0.390927	cg13601650
-0.10225	0.463341	-3.08905	0.00249287	0.004338	-2.29147	cg18221168
0.212882	0.525187	6.17031	9.4323e-09	5.35969e-08	9.60862	cg10384919
0.189528	0.676494	6.85471	3.24567e-10	2.75285e-09	12.8846	cg12284769
-0.169375	0.321108	-3.5388	0.000571743	0.00110985	-0.930447	cg14038058
0.157259	0.524245	5.13787	1.0832e-06	3.65803e-06	5.02376	cg23654821
-0.0432968	0.563218	-1.17508	0.242276	0.288828	-6.18573	cg21812667
-0.0413476	0.460853	-1.25936	0.210334	0.254216	-6.08465	cg02374107
-0.284459	0.36678	-9.3534	5.73776e-16	4.31459e-14	25.8307	cg01890858
0.170761	0.633397	4.60754	1.0192e-05	2.76925e-05	2.87506	cg06378434
-0.185565	0.185723	-8.34225	1.37132e-13	3.53556e-12	20.4699	cg06661812
-0.0762035	0.439143	-1.79502	0.0751555	0.099952	-5.28463	cg00290607
-0.132621	0.621391	-3.47045	0.000721582	0.00137588	-1.14708	cg16823064
0.248454	0.711176	7.16808	6.61257e-11	6.83402e-10	14.4351	cg18692070
0.0159408	0.596869	0.3047	0.76112	0.794472	-6.82427	cg26536949
-0.206587	0.254898	-8.80818	1.10754e-14	4.55811e-13	22.9319	cg23925994
0.287728	0.641944	7.85643	1.84164e-12	3.11231e-11	17.9309	cg14709479
0.100323	0.424024	2.78743	0.00617407	0.0100322	-3.1158	cg01830463
0.0044866	0.419282	0.120172	0.904547	0.920189	-6.86336	cg20392842
-0.182913	0.218888	-6.87773	2.89031e-10	2.49151e-09	12.9976	cg07970248
0.179987	0.637424	6.02272	1.90927e-08	9.99891e-08	8.92466	cg13707951
0.259013	0.641761	8.13378	4.23063e-13	8.98332e-12	19.3686	cg16491668
-0.123373	0.247967	-3.85729	0.000185495	0.000393291	0.123495	cg02435573
-0.141673	0.317077	-4.38737	2.4719e-05	6.20438e-05	2.03061	cg13194425
0.0502434	0.697257	1.2044	0.230792	0.276427	-6.15134	cg06670039
0.157682	0.728794	5.88537	3.65267e-08	1.77635e-07	8.29606	cg20955688
0.182239	0.662545	6.49674	1.92798e-09	1.32052e-08	11.1508	cg25599242
0.165567	0.636218	4.87225	3.39071e-06	1.02083e-05	3.92806	cg19739126
-0.31393	0.459641	-9.06181	2.82612e-15	1.53831e-13	24.2695	cg04667640
-0.202916	0.468137	-4.86928	3.43348e-06	1.03268e-05	3.91604	cg24811290
0.184726	0.587286	5.53339	1.85882e-07	7.54622e-07	6.72249	cg24728698
-0.254375	0.367281	-6.74485	5.63151e-10	4.46916e-09	12.3481	cg22327175
0.0608743	0.462206	1.72267	0.0875106	0.114734	-5.40836	cg21943117
-0.245636	0.445431	-8.05315	6.49757e-13	1.28711e-11	18.9491	cg21757921
-0.187948	0.254967	-8.21143	2.76357e-13	6.28962e-12	19.7845	cg04747842
-0.268011	0.302022	-9.15886	1.66383e-15	1.00319e-13	24.7882	cg19481686
0.0290573	0.476206	0.810775	0.419092	0.471161	-6.54356	cg09287096
-0.1369	0.475324	-4.87946	3.28881e-06	9.92635e-06	3.95731	cg03906846
0.120699	0.510312	3.67543	0.000355645	0.000716361	-0.487132	cg00191458
-0.159332	0.348066	-4.62309	9.56427e-06	2.614e-05	2.93577	cg01068601
-0.202515	0.362315	-5.75414	6.74066e-08	3.06343e-07	7.70297	cg03061518
0.230722	0.633831	7.24709	4.40915e-11	4.80418e-10	14.8304	cg25950278
-0.182206	0.260544	-6.85228	3.28546e-10	2.77947e-09	12.8728	cg08827454
-0.15241	0.237188	-5.45756	2.62075e-07	1.02503e-06	6.39089	cg03619586
-0.220386	0.272285	-8.45197	7.69955e-14	2.19635e-12	21.035	cg03858663
0.272739	0.604462	10.3192	2.80298e-18	8.17679e-16	31.043	cg16920551
0.22689	0.675089	7.3463	2.6445e-11	3.08398e-10	15.3291	cg07318609
-0.171363	0.286742	-6.5385	1.56942e-09	1.10335e-08	11.3509	cg09575472
0.161718	0.8069	6.0869	1.40651e-08	7.62686e-08	9.221	cg10087172
-0.0424267	0.557794	-0.993647	0.322384	0.373212	-6.38008	cg13897134
-0.0192872	0.395623	-0.504378	0.614916	0.660413	-6.7438	cg07169660
0.00857658	0.322222	0.21928	0.826803	0.852892	-6.84658	cg24472939
0.030668	0.318747	0.810546	0.419223	0.471292	-6.54374	cg12126857
-0.146405	0.275442	-4.45693	1.87399e-05	4.82166e-05	2.29421	cg20521702
-0.10155	0.563208	-3.45397	0.000762884	0.00144901	-1.19881	cg24533904
0.154792	0.645405	5.20127	8.20644e-07	2.85335e-06	5.29082	cg15646741
-0.194806	0.410035	-6.57023	1.34179e-09	9.60686e-09	11.5033	cg06254938
-0.125089	0.197095	-2.96601	0.00363788	0.00615543	-2.63657	cg10316490
0.0608255	0.279458	1.60119	0.11195	0.143573	-5.60521	cg15896098
0.119408	0.714437	4.1076	7.31633e-05	0.000167536	1.00109	cg15689991
0.0618966	0.639464	1.77105	0.0790777	0.104678	-5.32615	cg08918985
0.233201	0.582325	6.14572	1.06145e-08	5.95131e-08	9.49404	cg21912060
-0.0458417	0.397578	-1.08522	0.279988	0.328854	-6.28598	cg13236881
0.0556374	0.627637	1.96355	0.0518836	0.0712243	-4.97776	cg20068510
0.183759	0.695926	4.62245	9.58903e-06	2.6198e-05	2.9333	cg08135503
0.0448845	0.435585	1.40084	0.16383	0.202911	-5.89966	cg15510664
-0.242504	0.551693	-8.13294	4.24964e-13	9.01597e-12	19.3642	cg09445935
-0.147224	0.385626	-3.9419	0.00013604	0.000295841	0.415411	cg00170003
0.216188	0.69855	6.13771	1.103e-08	6.16132e-08	9.45678	cg09177659
-0.0650048	0.516587	-2.25976	0.0256311	0.0373106	-4.37633	cg14767639
0.128464	0.453005	3.4346	0.000814267	0.00153927	-1.25935	cg01532436
-0.377201	0.58997	-12.0294	2.19739e-22	9.90662e-19	40.3001	cg24516830
-0.319843	0.400725	-9.60327	1.4554e-16	1.55217e-14	27.1742	cg01573501
-0.224116	0.310977	-7.55884	8.77586e-12	1.18457e-10	16.4058	cg23236370
0.198807	0.591178	5.24121	6.88324e-07	2.43612e-06	5.46008	cg01109169
-0.1634	0.512668	-3.4472	0.000780488	0.00148046	-1.22	cg03716984
-0.204555	0.256899	-8.06177	6.20647e-13	1.23909e-11	18.9939	cg16704530
0.131963	0.666045	4.40375	2.31645e-05	5.84885e-05	2.09241	cg21078966
0.0990698	0.563821	2.72499	0.00738729	0.0118397	-3.27722	cg09478995
0.0291328	0.435072	0.631185	0.529114	0.578811	-6.67216	cg15923947
-0.208126	0.312771	-8.53175	4.97942e-14	1.52904e-12	21.4612	cg08098598
0.184576	0.601721	6.23315	6.96882e-09	4.10132e-08	9.90241	cg23190089
0.0250485	0.518439	0.761672	0.447743	0.499409	-6.58187	cg06485032
0.142189	0.702765	4.07931	8.14331e-05	0.000184815	0.899814	cg11749010
-0.225566	0.351727	-8.37012	1.19526e-13	3.16051e-12	20.6048	cg14116509
-0.021011	0.57708	-0.551929	0.582018	0.629354	-6.7188	cg06795768
-0.160296	0.45359	-5.80956	5.20844e-08	2.43654e-07	7.95252	cg16661858
0.0886025	0.455298	2.48722	0.0142414	0.0217171	-3.86206	cg19084031
0.184015	0.661805	5.45521	2.64867e-07	1.03464e-06	6.38066	cg14071579
0.0502615	0.61651	1.27676	0.204139	0.247416	-6.06292	cg05163268
0.16705	0.509823	4.22659	4.63797e-05	0.000110257	1.43286	cg26767081
0.265046	0.587748	7.21332	5.24417e-11	5.59558e-10	14.6612	cg14781605
-0.16467	0.293996	-5.81419	5.09697e-08	2.38946e-07	7.97346	cg18604823
-0.203103	0.242013	-7.01293	1.45855e-10	1.36771e-09	13.6639	cg02590088
-0.252941	0.53463	-7.69023	4.41472e-12	6.56082e-11	17.0767	cg18694561
0.187887	0.638445	5.29435	5.4407e-07	1.97104e-06	5.68659	cg12741645
-0.218361	0.276221	-9.29198	7.90191e-16	5.60216e-14	25.5168	cg08470408
0.138346	0.490616	3.04626	0.00284661	0.00490545	-2.41286	cg13185005
0.200937	0.637873	5.17314	9.28425e-07	3.1871e-06	5.17208	cg18959478
-0.172689	0.44623	-5.40906	3.26028e-07	1.24679e-06	6.18023	cg10430941
-0.0530751	0.377066	-1.25653	0.211353	0.25534	-6.08816	cg08323777
0.133358	0.370733	3.05774	0.00274746	0.00474548	-2.38045	cg00992297
-0.0100133	0.539128	-0.313814	0.754204	0.788209	-6.82146	cg14628108
-0.145918	0.48994	-4.94371	2.50318e-06	7.76502e-06	4.2191	cg22226398
0.159538	0.701404	4.3499	2.86627e-05	7.10081e-05	1.88984	cg03317045
-0.214589	0.252261	-8.42596	8.85524e-14	2.46574e-12	20.8982	cg22171613
-0.235598	0.347859	-6.09448	1.35651e-08	7.39089e-08	9.2561	cg04911005
-0.246905	0.619925	-7.59517	7.26014e-12	1.01051e-10	16.5909	cg02538507
-0.204132	0.253334	-8.18277	3.2524e-13	7.20058e-12	19.6257	cg23627623
0.165651	0.663179	5.59201	1.42281e-07	5.95844e-07	6.98069	cg02413040
0.215604	0.664922	5.26189	6.28222e-07	2.24442e-06	5.54807	cg06060522
-0.199835	0.229961	-8.75616	1.46889e-14	5.74263e-13	22.6556	cg08096010
-0.0805737	0.694162	-1.85933	0.0654175	0.0880854	-5.17059	cg20162146
0.194066	0.682955	6.18028	8.99117e-09	5.13757e-08	9.6551	cg26345105
0.249802	0.658483	7.97545	9.81357e-13	1.82207e-11	18.5461	cg13594463
0.0771209	0.367408	1.974	0.0506673	0.0696887	-4.95787	cg11421255
-0.207926	0.502163	-5.97005	2.45076e-08	1.24802e-07	8.68266	cg11680908
0.142061	0.696224	3.61288	0.000442668	0.000876936	-0.691753	cg01824933
0.056693	0.638029	1.08385	0.280595	0.329472	-6.28745	cg21471580
0.256255	0.57672	7.77929	2.76526e-12	4.3952e-11	17.5337	cg06133145
0.256895	0.700515	8.27619	1.97742e-13	4.75923e-12	20.1124	cg14770102
-0.198389	0.280113	-6.6126	1.08785e-09	7.98175e-09	11.7073	cg01827195
0.0966949	0.657611	2.05755	0.0417891	0.0584221	-4.7954	cg03188948
0.0471153	0.619334	1.0782	0.283098	0.33205	-6.29348	cg12298268
0.215876	0.777615	6.64271	9.36857e-10	6.99761e-09	11.8527	cg20162240
-0.321683	0.442406	-8.52378	5.23029e-14	1.5957e-12	21.4133	cg19485911
-0.157171	0.601533	-4.45982	1.85239e-05	4.77213e-05	2.30525	cg14084692
0.0603272	0.557404	1.48192	0.140969	0.177001	-5.78506	cg07138070
0.153807	0.715746	5.60927	1.31469e-07	5.55657e-07	7.05705	cg14020652
0.247508	0.586971	7.90131	1.45297e-12	2.53852e-11	18.1625	cg23012676
0.201016	0.652517	5.76093	6.53143e-08	2.97818e-07	7.73348	cg00493422
-0.200087	0.311717	-8.02146	7.67579e-13	1.48405e-11	18.7862	cg21928627
0.255968	0.538121	6.48376	2.05506e-09	1.39695e-08	11.0887	cg01919377
0.21924	0.484806	5.30204	5.25818e-07	1.91176e-06	5.71947	cg10224600
0.160924	0.655106	5.027	1.75162e-06	5.63831e-06	4.56183	cg11958234
0.213493	0.737887	5.81848	4.99589e-08	2.34695e-07	7.99285	cg13549345
0.188258	0.6896	5.47647	2.40617e-07	9.49487e-07	6.47333	cg25820257
0.162268	0.753658	4.37007	2.64697e-05	6.60421e-05	1.96553	cg25633678
0.114379	0.350594	2.67394	0.00853584	0.0135355	-3.40678	cg24337786
0.00733005	0.561734	0.177711	0.859248	0.88143	-6.85481	cg00014830
-0.0425529	0.299899	-1.01126	0.313915	0.364348	-6.36261	cg10775273
0.0106044	0.409007	0.278962	0.780752	0.81201	-6.83176	cg09290705
-0.241037	0.300993	-8.59958	3.47495e-14	1.13937e-12	21.8134	cg27523417
0.190895	0.548634	5.25875	6.36994e-07	2.27297e-06	5.53471	cg00251618
0.245817	0.730718	10.3238	2.6785e-18	7.90667e-16	31.087	cg11018018
0.0656506	0.391811	1.50114	0.135932	0.171249	-5.75698	cg21464565
-0.214425	0.277902	-5.08707	1.35106e-06	4.45815e-06	4.81131	cg15172543
-0.19576	0.455319	-5.33068	4.62932e-07	1.70645e-06	5.84221	cg04343927
0.257011	0.617179	7.40265	1.97597e-11	2.39089e-10	15.6135	cg27080725
-0.117328	0.594963	-2.90079	0.00442516	0.00737903	-2.8146	cg02575675
0.0357641	0.555503	0.772754	0.44118	0.492931	-6.57343	cg19082359
-0.209922	0.320841	-6.41939	2.81794e-09	1.84692e-08	10.7819	cg10156302
0.0781926	0.582692	2.66746	0.0086926	0.0137645	-3.42307	cg07811054
-0.166262	0.526084	-5.56791	1.58833e-07	6.56622e-07	6.87437	cg03034880
-0.0617528	0.525545	-1.56832	0.119426	0.152245	-5.65611	cg25735823
-0.131048	0.346648	-3.96636	0.000124273	0.00027216	0.500695	cg18580322
0.306786	0.454363	8.44694	7.9104e-14	2.24616e-12	21.0086	cg18835517
-0.278668	0.502556	-9.31719	6.99706e-16	5.07678e-14	25.6364	cg00788222
-0.28615	0.395008	-9.4232	3.91314e-16	3.23974e-14	26.2055	cg20592124
-0.187667	0.298998	-6.77864	4.75527e-10	3.8486e-09	12.5127	cg01980222
-0.203948	0.241445	-8.87495	7.70487e-15	3.44079e-13	23.2871	cg04964617
-0.0598703	0.291298	-1.63601	0.104444	0.134794	-5.5502	cg08148553
0.133705	0.432182	3.70391	0.000321645	0.000652833	-0.393067	cg04364517
-0.243222	0.335524	-8.96529	4.78228e-15	2.34351e-13	23.7545	cg00806680
-0.124797	0.475714	-4.28223	3.73689e-05	9.05346e-05	1.63785	cg08569517
-0.231096	0.383991	-7.76385	2.99928e-12	4.71368e-11	17.4544	cg05652602
0.154125	0.563576	4.30112	3.47109e-05	8.46408e-05	1.70792	cg14260073
0.204874	0.641882	6.83649	3.55708e-10	2.97849e-09	12.7954	cg02776664
-0.165728	0.262892	-4.09777	7.59408e-05	0.000173323	0.965845	cg19954537
0.191375	0.485197	5.04825	1.59824e-06	5.18684e-06	4.64985	cg11852579
0.198626	0.547118	5.36895	3.9022e-07	1.46449e-06	6.00692	cg13485230
-0.17514	0.378193	-4.63177	9.23003e-06	2.5304e-05	2.96975	cg18501202
-0.0704976	0.552094	-2.25152	0.0261625	0.0380178	-4.39409	cg06916514
-0.106253	0.395702	-2.6867	0.00823456	0.0130944	-3.37461	cg24550149
0.0427725	0.582392	1.27281	0.205532	0.248953	-6.06788	cg26811904
0.0706399	0.544817	1.89536	0.060438	0.081913	-5.10504	cg06946838
-0.180703	0.374465	-6.66894	8.22327e-10	6.23942e-09	11.9796	cg15104081
-0.197281	0.2545	-8.31816	1.56097e-13	3.92453e-12	20.3432	cg26370484
-0.032324	0.53085	-0.660437	0.510233	0.560677	-6.65338	cg27137258
-0.00433842	0.605087	-0.118232	0.90608	0.921465	-6.86359	cg20341582
-0.168281	0.380398	-4.78017	4.99341e-06	1.44836e-05	3.55725	cg02474731
-0.177924	0.299265	-5.8732	3.86735e-08	1.86912e-07	8.24075	cg03604763
0.255782	0.555781	8.10511	4.92849e-13	1.02329e-11	19.2194	cg07534194
0.174486	0.501886	4.45201	1.9112e-05	4.90897e-05	2.27549	cg26396443
-0.187816	0.384839	-6.67583	7.94586e-10	6.05953e-09	12.013	cg06527050
0.205346	0.508162	5.47967	2.37158e-07	9.3703e-07	6.4873	cg01231141
-0.193472	0.434486	-5.23998	6.92076e-07	2.44784e-06	5.45485	cg10377153
-0.153502	0.225765	-5.67353	9.78648e-08	4.27096e-07	7.34237	cg24613691
-0.175645	0.358896	-5.94045	2.81849e-08	1.41308e-07	8.54719	cg03103611
0.150597	0.566383	4.28122	3.75155e-05	9.08542e-05	1.63413	cg03572859
0.0983897	0.556177	2.95675	0.00374126	0.00631668	-2.66207	cg22665383
0.111868	0.477757	3.26435	0.00142798	0.00258738	-1.7793	cg01057176
-0.244212	0.336846	-9.52752	2.20697e-16	2.1068e-14	26.7664	cg10131879
-0.232111	0.290186	-8.9636	4.82638e-15	2.35929e-13	23.7456	cg17291136
-0.13723	0.41756	-4.764	5.34223e-06	1.53985e-05	3.49261	cg13519851
-0.11047	0.674039	-2.65743	0.0089405	0.0141264	-3.44822	cg15469624
0.0328502	0.330291	0.76373	0.44652	0.49819	-6.58032	cg12071888
-0.0934949	0.507283	-3.11335	0.00231058	0.00404349	-2.2219	cg02419362
0.0503313	0.652017	1.33411	0.184681	0.226038	-5.98929	cg13051302
-0.119408	0.462352	-4.10513	7.3852e-05	0.000168968	0.992227	cg18160614
0.168082	0.693725	6.41586	2.86712e-09	1.87531e-08	10.7651	cg15174393
-0.25032	0.261771	-10.318	2.7859e-18	8.15094e-16	31.0487	cg05671636
-0.0206918	0.53279	-0.486628	0.627405	0.671985	-6.75255	cg17164063
-0.0743219	0.55291	-1.80414	0.0737056	0.0981778	-5.26869	cg00999904
0.313601	0.564736	9.74529	6.66102e-17	8.56896e-15	27.9397	cg27190138
-0.148849	0.377281	-3.50693	0.000637541	0.00122667	-1.03189	cg04814450
0.169922	0.602008	5.07055	1.45135e-06	4.75366e-06	4.74249	cg06385087
-0.000901975	0.457461	-0.0250326	0.98007	0.983561	-6.87025	cg13602343
0.286001	0.577906	9.3151	7.0775e-16	5.12765e-14	25.6252	cg15540371
0.00689821	0.60084	0.207903	0.835655	0.860637	-6.849	cg23037411
0.234047	0.6637	6.87922	2.86876e-10	2.47443e-09	13.0049	cg14754581
-0.173711	0.308269	-4.39227	2.42433e-05	6.09441e-05	2.0491	cg04317962
-0.158518	0.551275	-4.2173	4.80756e-05	0.000113952	1.39881	cg02847703
-0.0800464	0.570561	-2.52812	0.0127596	0.0196148	-3.76486	cg16660494
-0.113358	0.466428	-3.16411	0.001969	0.00348862	-2.07509	cg20740711
-0.235069	0.641314	-5.7326	7.44882e-08	3.34316e-07	7.60633	cg04702989
-0.199023	0.332425	-6.88625	2.76885e-10	2.39827e-09	13.0394	cg07473634
-0.228983	0.325215	-7.42276	1.78051e-11	2.18536e-10	15.7151	cg08625568
0.19414	0.763839	5.56994	1.57367e-07	6.51134e-07	6.88333	cg08850461
0.19063	0.463997	4.75874	5.46077e-06	1.57033e-05	3.47161	cg06892868
0.0462492	0.595929	1.3226	0.188471	0.230225	-6.00432	cg25810999
-0.124847	0.649282	-2.97769	0.00351138	0.00595704	-2.60435	cg20801456
-0.200665	0.590788	-4.24455	4.32651e-05	0.000103455	1.4988	cg08835956
0.218475	0.340161	5.66053	1.03902e-07	4.50429e-07	7.2845	cg03132556
-0.24939	0.33299	-7.17364	6.4271e-11	6.66665e-10	14.4628	cg02927679
0.228273	0.596934	6.43695	2.58583e-09	1.71176e-08	10.8654	cg05237641
0.175793	0.727516	5.11083	1.2186e-06	4.0657e-06	4.91051	cg19164987
0.166495	0.666518	5.93309	2.91803e-08	1.45702e-07	8.51357	cg00973286
0.0448797	0.581177	1.28466	0.201375	0.244406	-6.05297	cg07296665
-0.0933771	0.554005	-1.9265	0.0563942	0.0768673	-5.04743	cg02710296
-0.222726	0.559716	-6.42641	2.7228e-09	1.79036e-08	10.8153	cg10408430
0.209435	0.599306	5.79577	5.55417e-08	2.58122e-07	7.89032	cg05415285
0.0169015	0.335672	0.413848	0.67972	0.720317	-6.78519	cg19096571
-0.176121	0.224186	-3.74866	0.000274355	0.000564151	-0.244049	cg20072171
0.0387067	0.498785	0.879379	0.380944	0.432955	-6.48606	cg07803108
0.00840087	0.596086	0.252619	0.800992	0.830083	-6.83874	cg07010207
-0.407745	0.708411	-11.1547	2.75061e-20	3.10019e-17	35.572	cg09572377
0.0797377	0.464124	2.43549	0.0163347	0.0246544	-3.98295	cg26473548
0.0866334	0.63124	2.54614	0.0121518	0.0187532	-3.72158	cg16532223
-0.230331	0.34683	-8.34785	1.34697e-13	3.48728e-12	20.4879	cg23870587
0.169643	0.777373	6.71546	6.52195e-10	5.09268e-09	12.2052	cg16668359
-0.0394057	0.274358	-1.19023	0.236293	0.282371	-6.16807	cg12918895
-0.192369	0.228368	-8.343	1.36584e-13	3.52368e-12	20.4738	cg01383581
-0.0604437	0.605728	-1.77111	0.0790686	0.104669	-5.32605	cg06532546
-0.133222	0.291369	-3.8522	0.000188963	0.000399968	0.106078	cg02108623
-0.133502	0.35239	-3.94054	0.000136723	0.000297189	0.410691	cg26074025
-0.1308	0.460057	-2.78557	0.00620744	0.0100815	-3.12066	cg02571636
0.176715	0.653306	4.76674	5.28147e-06	1.52385e-05	3.50356	cg20479009
-0.169627	0.218377	-6.14402	1.07012e-08	5.99623e-08	9.48614	cg24182521
-0.166445	0.375571	-5.59853	1.38097e-07	5.80134e-07	7.00953	cg17794358
-0.281291	0.367863	-9.36904	5.26638e-16	4.05142e-14	25.9147	cg05141289
0.273168	0.646804	7.29698	3.4108e-11	3.84385e-10	15.0808	cg01530101
-0.0390793	0.435815	-0.843607	0.400559	0.452794	-6.51662	cg13818424
0.0107808	0.60819	0.290669	0.771803	0.80406	-6.82843	cg07594831
-0.0538854	0.48876	-1.55601	0.122326	0.155635	-5.67492	cg25100880
0.257013	0.657695	6.75346	5.39415e-10	4.30302e-09	12.39	cg26823762
-0.0453055	0.653068	-1.07936	0.282582	0.331535	-6.29225	cg17418252
0.0492692	0.616265	1.57158	0.118669	0.151387	-5.65112	cg12447911
0.0337455	0.591276	0.868059	0.387086	0.439161	-6.49587	cg19876672
0.125032	0.393417	3.18805	0.00182475	0.00324977	-2.00515	cg15030449
-0.0157686	0.447286	-0.49798	0.619405	0.664543	-6.74699	cg15203905
0.16081	0.609924	4.84772	3.76058e-06	1.1212e-05	3.82883	cg14643892
-0.212089	0.283339	-8.07767	5.70315e-13	1.1563e-11	19.0766	cg25947408
-0.2097	0.263368	-7.10304	9.21996e-11	9.13376e-10	14.111	cg09815356
-0.215163	0.257887	-8.71164	1.88856e-14	7.03399e-13	22.41	cg18644782
0.215674	0.620351	6.66196	8.51389e-10	6.4309e-09	11.9458	cg03359508
-0.197375	0.253264	-7.8295	2.12267e-12	3.51681e-11	17.7921	cg16579908
-0.215232	0.261546	-7.97392	9.89337e-13	1.83311e-11	18.5382	cg04788993
0.0338824	0.389519	0.752823	0.453023	0.504623	-6.58853	cg01204606
0.0912473	0.547024	2.48551	0.0143065	0.0218097	-3.86609	cg13800802
-0.01283	0.718992	-0.304454	0.761307	0.794611	-6.82434	cg19035254
0.132782	0.570318	3.67983	0.000350189	0.000706331	-0.472664	cg03294458
0.00964392	0.52848	0.252804	0.80085	0.829971	-6.83869	cg25133753
-0.00218321	0.41485	-0.0753455	0.940065	0.950181	-6.86773	cg03254336
0.159195	0.527691	4.52252	1.43966e-05	3.78907e-05	2.54549	cg02335642
0.0887456	0.628972	2.21298	0.0287812	0.0415008	-4.4765	cg21496785
0.190078	0.803156	4.92365	2.72651e-06	8.38531e-06	4.13711	cg03306486
-0.0772573	0.515841	-2.34759	0.0205243	0.0304159	-4.18307	cg19764047
-0.00645351	0.425266	-0.154422	0.877535	0.897173	-6.85867	cg14159304
0.243164	0.61731	7.24972	4.34989e-11	4.74788e-10	14.8436	cg11521079
-0.0586528	0.448594	-1.99365	0.0484467	0.0668932	-4.92022	cg03856044
-0.209205	0.262045	-9.32204	6.70142e-16	4.9178e-14	25.6782	cg05835346
0.205572	0.447403	5.90815	3.28178e-08	1.61571e-07	8.39976	cg05776704
-0.191594	0.492469	-5.26205	6.27774e-07	2.24322e-06	5.54875	cg24343287
0.219123	0.562952	5.96401	2.52172e-08	1.28001e-07	8.655	cg23151014
-0.0212914	0.434602	-0.578963	0.563694	0.611968	-6.70359	cg00400448
0.242877	0.595096	7.78006	2.75412e-12	4.38156e-11	17.5377	cg03183540
-0.129695	0.207313	-4.84122	3.86516e-06	1.14937e-05	3.80255	cg02902865
0.00102735	0.573111	0.0246537	0.980372	0.983794	-6.87026	cg25598685
0.141432	0.666358	4.30788	3.38043e-05	8.26373e-05	1.73306	cg22160073
0.215249	0.518614	6.6732	8.05088e-10	6.12906e-09	12.0002	cg21342437
0.127654	0.601142	3.13607	0.00215142	0.00378486	-2.15644	cg20749792
-0.108168	0.43766	-3.76044	0.000263056	0.000542645	-0.204607	cg24465855
0.209427	0.597879	6.67506	7.97652e-10	6.07824e-09	12.0093	cg15454698
0.0851025	0.52692	2.52092	0.01301	0.0199703	-3.78207	cg13993218
-0.239874	0.312303	-7.09869	9.42699e-11	9.31653e-10	14.0893	cg12689752
-0.143746	0.34944	-4.25382	4.17362e-05	0.000100105	1.53294	cg02377544
-0.141915	0.325266	-4.83443	3.97723e-06	1.17895e-05	3.77516	cg26526883
-0.089293	0.344435	-2.46386	0.0151549	0.0229986	-3.91692	cg13289884
-0.160783	0.439483	-4.92288	2.73549e-06	8.41059e-06	4.13396	cg13688966
0.0343063	0.520246	0.971841	0.333075	0.38427	-6.40129	cg23661183
0.252247	0.599041	7.63317	5.95238e-12	8.50693e-11	16.7849	cg14626259
0.231502	0.620006	7.70604	4.06332e-12	6.10825e-11	17.1578	cg10761978
-0.198721	0.539912	-4.78743	4.84419e-06	1.40829e-05	3.5863	cg27565650
-0.0886042	0.448823	-2.70244	0.00787608	0.0125636	-3.33471	cg06195280
-0.192044	0.41447	-6.13452	1.12e-08	6.24781e-08	9.44195	cg06824277
0.174076	0.751672	5.62362	1.23104e-07	5.23741e-07	7.12058	cg08344943
0.162784	0.599451	4.64296	8.81594e-06	2.42828e-05	3.0136	cg26829529
-0.263852	0.376489	-11.0412	5.04293e-20	4.63128e-17	34.9779	cg00310728
-0.27792	0.414533	-7.11378	8.72858e-11	8.71399e-10	14.1644	cg09023624
-0.235962	0.311617	-10.3536	2.26718e-18	7.0061e-16	31.2503	cg12026891
0.186573	0.671597	6.00239	2.10273e-08	1.08981e-07	8.8311	cg04742334
-0.0219764	0.439408	-0.749478	0.455028	0.506544	-6.59102	cg22152492
-0.0987717	0.501071	-2.85317	0.00509562	0.00840589	-2.94242	cg23082003
0.140331	0.642124	4.28123	3.75149e-05	9.08542e-05	1.63415	cg02421207
-0.135406	0.543287	-4.17072	5.75098e-05	0.00013438	1.22899	cg25527599
-0.208629	0.328858	-6.39617	3.15684e-09	2.04019e-08	10.6715	cg00732251
0.00371398	0.301039	0.0921663	0.926719	0.93891	-6.86632	cg24437715
0.0759787	0.64385	1.91238	0.0581992	0.0791166	-5.07367	cg02163885
-0.215424	0.263563	-8.25984	2.15824e-13	5.115e-12	20.0268	cg18349241
0.0665091	0.399281	1.46568	0.145339	0.181984	-5.80852	cg16032108
-0.176879	0.273938	-6.44477	2.48853e-09	1.65441e-08	10.9027	cg12111714
0.0576426	0.641799	1.60489	0.111134	0.142619	-5.59943	cg00009553
0.158165	0.719568	6.20335	8.04588e-09	4.65645e-08	9.7629	cg05336982
-0.196598	0.374898	-5.88842	3.60069e-08	1.75417e-07	8.30994	cg15627871
0.183221	0.58433	5.21889	7.59475e-07	2.66195e-06	5.36538	cg06867863
-0.239903	0.292139	-9.07392	2.64546e-15	1.46252e-13	24.3342	cg16699354
-0.190237	0.31824	-6.54546	1.51644e-09	1.06952e-08	11.3843	cg05839709
-0.287595	0.420418	-11.4635	4.97979e-21	9.49838e-18	37.2454	cg13282208
-0.241729	0.49086	-6.84847	3.34911e-10	2.82625e-09	12.8541	cg26861460
-0.17687	0.2993	-4.97779	2.16386e-06	6.81833e-06	4.35889	cg22124775
-0.176925	0.370142	-3.97372	0.000120926	0.000265322	0.526444	cg04079301
0.0811869	0.648929	1.80001	0.0743596	0.0989784	-5.27592	cg22047469
0.195154	0.781909	6.87013	3.00313e-10	2.57533e-09	12.9603	cg08409642
-0.0811072	0.31319	-2.24108	0.0268508	0.0389386	-4.41655	cg11564601
0.152873	0.701594	4.83339	3.99461e-06	1.18354e-05	3.77098	cg22006060
0.0970088	0.420464	2.66062	0.00886115	0.0140113	-3.44025	cg14855519
-0.202529	0.465914	-6.39558	3.16591e-09	2.04484e-08	10.6687	cg19296305
-0.274712	0.323435	-9.31402	7.11976e-16	5.14698e-14	25.6194	cg13987029
-0.221644	0.410355	-8.76904	1.38902e-14	5.49318e-13	22.7108	cg10631684
0.18141	0.469506	4.70404	6.8535e-06	1.92823e-05	3.25428	cg00470007
-0.21796	0.269088	-9.70634	8.1023e-17	1.00327e-14	27.7473	cg02816429
-0.139048	0.390771	-4.72714	6.22774e-06	1.76883e-05	3.34586	cg07568430
-0.244554	0.455113	-8.11223	4.74508e-13	9.8998e-12	19.2564	cg26762050
0.162413	0.739796	6.18002	9.00231e-09	5.14305e-08	9.65389	cg22373770
-0.2013	0.228579	-8.69015	2.10078e-14	7.68871e-13	22.3054	cg18811157
-0.0871463	0.216587	-1.80768	0.0731483	0.0975232	-5.26247	cg24799921
0.0512559	0.58931	1.64667	0.10223	0.132213	-5.53314	cg14680360
0.107798	0.557526	2.9428	0.00390197	0.00656811	-2.70033	cg00908027
0.245947	0.532131	7.67611	4.75396e-12	6.98854e-11	17.0044	cg01337813
0.140488	0.530651	3.80982	0.000220306	0.000460717	-0.038147	cg05082563
-0.15534	0.578556	-4.65286	8.46459e-06	2.33969e-05	3.05246	cg03534504
-0.0138489	0.498923	-0.44527	0.656923	0.699394	-6.77174	cg22902532
-0.176246	0.346867	-5.23353	7.12032e-07	2.51182e-06	5.42748	cg12043428
-0.119914	0.608667	-3.51283	0.000624839	0.00120432	-1.01316	cg04435679
0.0764003	0.420187	1.80113	0.074181	0.0987619	-5.27395	cg03661458
-0.211808	0.22594	-8.29654	1.77326e-13	4.3502e-12	20.219	cg20859933
-0.235306	0.503627	-6.36328	3.70649e-09	2.35144e-08	10.5156	cg08662168
-0.00269312	0.538546	-0.0536834	0.957276	0.964403	-6.86912	cg27011060
0.0612654	0.350432	1.70489	0.0907901	0.118637	-5.43804	cg24984523
0.113748	0.591937	2.40949	0.0174865	0.0262455	-4.04283	cg01406203
-0.183357	0.235658	-7.32831	2.89923e-11	3.34252e-10	15.2393	cg15549075
-0.180481	0.259833	-7.55082	9.08177e-12	1.21923e-10	16.3719	cg02015027
-0.131818	0.663651	-3.03939	0.00290754	0.00500081	-2.43221	cg15349655
0.194694	0.624901	6.84114	3.47491e-10	2.91883e-09	12.8182	cg19582822
-0.185873	0.374537	-7.14317	7.51136e-11	7.64266e-10	14.3108	cg04687939
0.113382	0.45929	3.26115	0.00144288	0.00261207	-1.78887	cg20896113
-0.179248	0.455889	-6.4244	2.74978e-09	1.80571e-08	10.8057	cg09869291
-0.165604	0.354881	-4.988	2.07123e-06	6.55687e-06	4.40089	cg18839504
0.158874	0.530475	3.95096	0.000131565	0.000286813	0.446938	cg04032226
0.113918	0.597665	3.07446	0.0026087	0.00452416	-2.33305	cg21778518
0.1403	0.741431	5.45452	2.65695e-07	1.03743e-06	6.37765	cg26603050
-0.187902	0.217855	-8.69571	2.03843e-14	7.49645e-13	22.3349	cg26428825
0.183416	0.673618	5.01532	1.84197e-06	5.89889e-06	4.51352	cg23752752
0.0673001	0.577303	1.85917	0.0654399	0.088112	-5.17087	cg04797936
-0.218331	0.314458	-8.56702	4.14245e-14	1.3173e-12	21.6415	cg02268156
-0.115683	0.549115	-2.52605	0.0128311	0.0197151	-3.76981	cg03994820
-0.173798	0.619694	-5.3302	4.63908e-07	1.7096e-06	5.84018	cg02279953
0.176365	0.776524	5.482	2.34672e-07	9.28393e-07	6.49747	cg27477504
0.0377679	0.275986	0.790508	0.430783	0.482761	-6.55966	cg03125427
-0.196187	0.292429	-6.91889	2.34844e-10	2.07341e-09	13.1998	cg20545694
0.160302	0.653969	5.41494	3.17524e-07	1.21751e-06	6.20572	cg03306024
-0.206022	0.447445	-7.04213	1.25742e-10	1.19896e-09	13.8085	cg25565504
-0.0130681	0.334079	-0.353248	0.72452	0.761213	-6.80835	cg13466694
0.225842	0.705896	7.66313	5.08827e-12	7.41624e-11	16.938	cg09858767
-0.0324754	0.580258	-0.990914	0.323712	0.374574	-6.38277	cg20176220
-0.161864	0.51025	-5.51888	1.98549e-07	8.00362e-07	6.65883	cg10295609
0.106396	0.469436	2.77014	0.00649043	0.0105026	-3.16082	cg08279092
0.02365	0.565441	0.549803	0.583472	0.630733	-6.71997	cg01205935
-0.116917	0.494838	-3.52373	0.000602017	0.00116392	-0.97851	cg27098685
0.0843669	0.487654	2.22284	0.0280902	0.0405847	-4.45554	cg14355911
-0.200022	0.294886	-7.32062	3.01937e-11	3.46372e-10	15.1997	cg10685359
-0.0980825	0.250298	-3.286	0.00133103	0.00242447	-1.7144	cg00494337
0.105228	0.538747	2.98989	0.00338351	0.00575587	-2.57055	cg15367247
0.158073	0.466133	4.38456	2.49952e-05	6.2677e-05	2.02004	cg18736141
-0.0741698	0.499637	-2.14177	0.0342233	0.048661	-4.62527	cg25807274
0.274138	0.393924	6.74521	5.62134e-10	4.4618e-09	12.3498	cg21344746
-0.198457	0.247423	-8.67729	2.25234e-14	8.12053e-13	22.2372	cg14224368
0.0687654	0.291813	1.55612	0.122301	0.155608	-5.67476	cg03787864
0.000939627	0.395748	0.0237661	0.981078	0.984423	-6.87028	cg13790353
0.189346	0.672208	6.66086	8.56035e-10	6.46107e-09	11.9405	cg08206881
0.053784	0.506746	1.43594	0.153608	0.19132	-5.85081	cg19238840
-0.285481	0.350426	-10.2431	4.2684e-18	1.10249e-15	30.6311	cg03602297
0.0419684	0.654035	1.1579	0.249193	0.296199	-6.2055	cg12020230
-0.0460513	0.40029	-1.18746	0.237381	0.283586	-6.17132	cg02691264
-0.190384	0.257954	-8.42744	8.67641e-14	2.42617e-12	20.9176	cg05011265
0.0451181	0.722887	0.989359	0.324468	0.375375	-6.38429	cg21342392
0.185888	0.716155	6.08669	1.40793e-08	7.63333e-08	9.22002	cg06523556
-0.0906969	0.380576	-3.59952	0.000463703	0.000915281	-0.735103	cg20439656
-0.166286	0.237737	-6.06905	1.53155e-08	8.23069e-08	9.13839	cg23235971
0.178385	0.634729	5.53983	1.80516e-07	7.35531e-07	6.75078	cg00008488
-0.213646	0.205988	-9.56514	1.76303e-16	1.77527e-14	26.9858	cg12349571
-0.202066	0.25314	-10.1805	5.90772e-18	1.38196e-15	30.3121	cg18836576
0.132408	0.717793	3.56746	0.000518086	0.00101405	-0.838579	cg07179146
-0.132556	0.456794	-3.60186	0.000459951	0.00090849	-0.727519	cg05937292
-0.0911888	0.607845	-2.83813	0.00532591	0.0087555	-2.9824	cg20061010
0.0706036	0.447633	1.65323	0.100885	0.130607	-5.52257	cg25610515
0.271522	0.378884	7.83191	2.09594e-12	3.48039e-11	17.8045	cg05611351
0.181139	0.692787	6.01302	1.99926e-08	1.04168e-07	8.88001	cg18531146
-0.229247	0.312267	-8.7705	1.37803e-14	5.46934e-13	22.7186	cg02297838
-0.0153303	0.669461	-0.378624	0.705633	0.744104	-6.7991	cg12894814
-0.226782	0.31494	-6.31395	4.7122e-09	2.9015e-08	10.2824	cg09398200
0.0607223	0.396418	1.45219	0.149045	0.186171	-5.8278	cg13293524
-0.20566	0.316967	-6.15997	9.91279e-09	5.6019e-08	9.5604	cg08294568
0.204456	0.765438	8.05842	6.31799e-13	1.25765e-11	18.9765	cg17128947
-0.161427	0.537957	-4.7764	5.07268e-06	1.46959e-05	3.54217	cg13437307
0.115757	0.464376	2.41285	0.0173339	0.026033	-4.03513	cg08269974
-0.0421776	0.413572	-0.97514	0.331443	0.382627	-6.39811	cg19170807
-0.179605	0.547745	-4.59941	1.05362e-05	2.85308e-05	2.84335	cg06809364
-0.0107963	0.416469	-0.254682	0.799402	0.828687	-6.83822	cg08969304
-0.313571	0.601358	-8.74781	1.55843e-14	6.03087e-13	22.5982	cg00486708
-0.0310558	0.573109	-0.856853	0.393225	0.445428	-6.50545	cg07732644
-0.219035	0.246917	-9.41401	4.0458e-16	3.3246e-14	26.1723	cg09471204
-0.0112996	0.315686	-0.243685	0.807889	0.836236	-6.84095	cg07831351
0.186845	0.784889	6.21449	7.62552e-09	4.43907e-08	9.81499	cg21637392
0.247577	0.521896	6.05179	1.66282e-08	8.8522e-08	9.05865	cg15661753
-0.213889	0.293169	-7.00505	1.51814e-10	1.41545e-09	13.6249	cg11913615
0.237418	0.582028	6.49294	1.96438e-09	1.342e-08	11.1326	cg13248574
-0.180748	0.385765	-4.44763	1.94494e-05	4.9879e-05	2.25882	cg18109320
-0.145822	0.337154	-4.83469	3.97281e-06	1.17789e-05	3.77623	cg27315635
-0.0380495	0.397202	-0.791773	0.430047	0.482068	-6.55867	cg26679004
-0.192668	0.326002	-6.3969	3.14567e-09	2.03393e-08	10.675	cg09755594
0.251151	0.612667	7.26034	4.11881e-11	4.52704e-10	14.8968	cg10246081
-0.0343821	0.466224	-0.7684	0.443752	0.495448	-6.57676	cg06897442
-0.209317	0.322156	-6.75493	5.35451e-10	4.27671e-09	12.3972	cg24128590
0.176931	0.589308	5.04787	1.60087e-06	5.19434e-06	4.64828	cg23221998
0.252778	0.594618	7.22645	4.90227e-11	5.27189e-10	14.727	cg03012544
0.0370882	0.591695	0.936931	0.350666	0.402319	-6.43428	cg02246190
-0.165703	0.552683	-3.92094	0.000146962	0.000317525	0.342649	cg09970593
0.199536	0.67043	6.24886	6.4595e-09	3.83434e-08	9.97608	cg14499577
0.03723	0.600114	1.07675	0.283739	0.332707	-6.29502	cg08168585
0.247343	0.439018	6.19307	8.45437e-09	4.86447e-08	9.71484	cg07789559
0.0442607	0.507759	1.11655	0.266407	0.314525	-6.25191	cg06958563
0.156455	0.64387	5.01969	1.80766e-06	5.8006e-06	4.53158	cg13994599
0.057276	0.648941	1.61054	0.109895	0.141177	-5.59056	cg24181062
-0.0758255	0.493916	-1.92866	0.0561227	0.0765393	-5.04341	cg16987552
0.208451	0.644206	7.25934	4.13998e-11	4.54678e-10	14.8918	cg21333674
-0.188507	0.340577	-6.51456	1.76602e-09	1.22259e-08	11.2361	cg23124325
0.107105	0.687696	3.42465	0.000841896	0.00158756	-1.29032	cg23356505
-0.150597	0.227028	-4.73879	5.93357e-06	1.69264e-05	3.39215	cg26371731
0.243117	0.559883	7.1872	5.99564e-11	6.28218e-10	14.5306	cg05343088
-0.000838443	0.542397	-0.0216316	0.982778	0.985859	-6.87033	cg04656831
-0.0280181	0.39637	-0.669653	0.504359	0.554932	-6.64729	cg18301423
0.168144	0.407194	3.91274	0.000151464	0.000326413	0.314231	cg17797591
-0.119967	0.579441	-3.27848	0.00136399	0.00247989	-1.73698	cg13242944
-0.15989	0.406126	-5.94528	2.75496e-08	1.38522e-07	8.56928	cg13462583
0.178984	0.69858	6.12359	1.1802e-08	6.53988e-08	9.39115	cg27569446
0.200407	0.678752	4.91331	2.84906e-06	8.72406e-06	4.09494	cg17438030
0.18175	0.708732	5.81033	5.18958e-08	2.42874e-07	7.95603	cg14433074
-0.214899	0.308878	-7.77493	2.82948e-12	4.48091e-11	17.5113	cg04968127
-0.212656	0.38125	-7.90804	1.40221e-12	2.46371e-11	18.1973	cg24474409
-0.182182	0.430424	-5.16913	9.44882e-07	3.23821e-06	5.15517	cg23992886
-0.136298	0.54078	-3.78399	0.00024177	0.000501941	-0.125435	cg23330788
0.223574	0.716534	6.63647	9.66336e-10	7.18586e-09	11.8226	cg00134295
-0.0637054	0.49526	-1.43736	0.153206	0.190875	-5.84881	cg04142864
0.0253991	0.513904	0.606053	0.545619	0.594747	-6.68763	cg20001070
-0.172413	0.475657	-3.9371	0.000138473	0.000300683	0.398706	cg05878390
0.0404434	0.593105	1.23997	0.217393	0.261894	-6.1085	cg04477005
-0.114039	0.313721	-3.71008	0.000314687	0.000640008	-0.372585	cg01675158
0.0690365	0.36372	1.65522	0.100479	0.130137	-5.51936	cg14824386
-0.223107	0.337137	-8.73547	1.66622e-14	6.34893e-13	22.5327	cg17304111
-0.052353	0.540387	-1.3027	0.19516	0.237556	-6.03001	cg01462856
-0.0468201	0.636211	-1.35387	0.17831	0.218977	-5.96319	cg18886197
0.213415	0.697039	6.7058	6.84389e-10	5.31229e-09	12.1583	cg24064594
-0.178464	0.483499	-5.87085	3.91017e-08	1.88696e-07	8.23009	cg15156584
0.0385182	0.388951	0.939359	0.349424	0.401056	-6.43202	cg11574975
-0.213671	0.300541	-7.66639	5.00228e-12	7.30272e-11	16.9547	cg09681300
-0.222803	0.240676	-9.60604	1.40777e-16	1.51935e-14	27.2062	cg04221461
-0.188683	0.482973	-4.57605	1.15882e-05	3.1127e-05	2.7525	cg20334738
0.178405	0.644828	5.6375	1.15506e-07	4.94855e-07	7.18215	cg25809301
-0.166488	0.444759	-5.57807	1.51637e-07	6.30579e-07	6.91916	cg16188755
-0.236674	0.298708	-7.80488	2.41673e-12	3.92567e-11	17.6653	cg10821610
-0.180991	0.544709	-4.74636	5.74977e-06	1.64466e-05	3.42226	cg23991274
0.0190298	0.280348	0.426958	0.670171	0.711525	-6.7797	cg04586407
-0.148232	0.370468	-5.44949	2.71791e-07	1.05889e-06	6.35576	cg07098502
0.104345	0.457696	2.9377	0.00396231	0.00666143	-2.71428	cg26634219
-0.205418	0.398526	-5.69244	8.96877e-08	3.94483e-07	7.42674	cg03161476
-0.142882	0.208936	-4.99996	1.96769e-06	6.26065e-06	4.45013	cg12150039
0.0765965	0.59462	2.19727	0.0299117	0.0429928	-4.50969	cg23733739
-0.0619728	0.558248	-1.5487	0.124073	0.157655	-5.68601	cg22688815
-0.151776	0.258247	-5.73322	7.42725e-08	3.33468e-07	7.60914	cg20131968
0.1139	0.709552	3.12013	0.00226201	0.00396506	-2.20242	cg10739715
-0.135238	0.474001	-4.04671	9.20736e-05	0.000206822	0.783752	cg09969528
-0.241558	0.468489	-6.21574	7.57944e-09	4.41406e-08	9.82087	cg14966346
-0.169218	0.280934	-4.56037	1.2351e-05	3.2983e-05	2.69167	cg10096929
0.169561	0.821603	6.75969	5.22659e-10	4.18512e-09	12.4207	cg09284949
0.151582	0.555341	3.92573	0.000144397	0.000312473	0.359236	cg03232342
-0.114225	0.639173	-2.77886	0.00632917	0.0102644	-3.13816	cg01713095
-0.195571	0.239275	-8.24093	2.3613e-13	5.50937e-12	19.9384	cg24222175
0.216813	0.756999	7.49057	1.25216e-11	1.61124e-10	16.0587	cg07917546
-0.217546	0.346594	-7.32881	2.89443e-11	3.33816e-10	15.241	cg09219547
-0.234863	0.471521	-6.43187	2.65096e-09	1.74904e-08	10.8412	cg12905673
0.0784508	0.647744	2.22115	0.0282078	0.0407421	-4.45914	cg17028067
-0.157693	0.318059	-5.22768	7.3062e-07	2.57126e-06	5.40267	cg01431140
0.22379	0.414907	6.13211	1.133e-08	6.31289e-08	9.43075	cg04656042
0.121006	0.588787	3.67566	0.000355367	0.000715829	-0.486398	cg21396988
0.26186	0.66811	8.03421	7.18508e-13	1.40091e-11	18.8508	cg19634315
-0.171969	0.286921	-6.40106	3.08236e-09	1.99948e-08	10.6947	cg13464337
0.163871	0.600769	4.80516	4.49747e-06	1.31699e-05	3.65741	cg11264635
-0.0577673	0.391038	-1.89527	0.0604502	0.0819285	-5.10521	cg00701706
0.282554	0.484473	7.21089	5.3099e-11	5.65445e-10	14.6491	cg01338255
0.117269	0.507243	2.98408	0.00344388	0.00585094	-2.58667	cg26988138
-0.137139	0.299032	-3.53033	0.000588558	0.00113975	-0.95745	cg25851803
-0.186289	0.220514	-7.82757	2.12469e-12	3.51812e-11	17.7907	cg21199629
-0.0894633	0.428601	-1.93741	0.0550331	0.0751825	-5.02705	cg09639151
-0.20626	0.327227	-7.44446	1.591e-11	1.9807e-10	15.825	cg08081424
0.0726693	0.593169	1.94103	0.0545874	0.0746333	-5.02026	cg25925023
-0.191545	0.251627	-7.75196	3.18431e-12	4.9589e-11	17.3957	cg18978680
-0.306682	0.504197	-8.52196	5.28191e-14	1.60946e-12	21.4037	cg22387253
0.0191544	0.365305	0.445638	0.656658	0.699164	-6.77158	cg09991306
0.20059	0.698607	7.6793	4.67519e-12	6.88908e-11	17.0207	cg07643942
0.266909	0.517672	7.78126	2.73676e-12	4.35913e-11	17.5438	cg06606199
-0.22182	0.282774	-7.98989	9.09066e-13	1.70937e-11	18.6209	cg05046722
0.142145	0.519209	3.72119	0.000302532	0.000617288	-0.335684	cg15129679
-0.220017	0.29388	-8.86831	8.07622e-15	3.56242e-13	23.2415	cg05062413
0.153486	0.513138	3.78903	0.000237425	0.000493625	-0.108412	cg00431187
0.0737522	0.785724	1.66133	0.0992438	0.128678	-5.50948	cg08339602
-0.00145726	0.769918	-0.0295928	0.976441	0.980395	-6.87013	cg22526939
-0.0157533	0.530515	-0.592657	0.55452	0.603313	-6.69561	cg13988014
0.0715327	0.609878	1.56562	0.120057	0.152987	-5.66025	cg11747081
0.00314616	0.260659	0.0694921	0.944713	0.953966	-6.86815	cg20501518
-0.162722	0.417852	-4.99079	2.04665e-06	6.48692e-06	4.41235	cg00281132
0.126998	0.545366	3.32669	0.00116522	0.00214389	-1.59145	cg13854219
0.0217165	0.55249	0.614198	0.540241	0.589572	-6.68268	cg17311132
-0.0255203	0.574488	-0.751011	0.454109	0.505679	-6.58988	cg10956811
-0.0876016	0.487578	-1.79884	0.0745454	0.0992058	-5.27796	cg15720832
-0.163577	0.247716	-5.53957	1.80726e-07	7.36296e-07	6.74965	cg02157894
-0.0755105	0.308014	-2.26965	0.0250048	0.0364653	-4.35489	cg11640208
0.276907	0.597013	8.40057	1.01496e-13	2.76182e-12	20.7647	cg03557857
0.208562	0.707222	6.00194	2.10716e-08	1.09188e-07	8.82906	cg08876274
0.00265647	0.623256	0.0700462	0.944273	0.953653	-6.86811	cg27535885
0.0599228	0.596616	1.55271	0.123112	0.156544	-5.67993	cg06900355
-0.0667774	0.40877	-2.2173	0.0284767	0.0410964	-4.46733	cg16505953
0.211907	0.5922	5.78991	5.70794e-08	2.64402e-07	7.86389	cg08652487
-0.243616	0.452005	-8.00733	8.28702e-13	1.58339e-11	18.7113	cg00695821
0.229805	0.582687	7.44564	1.58125e-11	1.97028e-10	15.831	cg07153588
0.219765	0.521155	6.5212	1.70923e-09	1.18809e-08	11.2679	cg00514609
-0.144645	0.369859	-5.04571	1.61588e-06	5.23843e-06	4.63931	cg07285181
0.138918	0.60645	3.56288	0.000526314	0.00102877	-0.853275	cg24074594
0.0425	0.546251	1.19322	0.235126	0.281102	-6.16456	cg11931501
0.155706	0.752862	5.86707	3.98e-08	1.91748e-07	8.21295	cg04408104
0.216217	0.710869	7.20137	5.57566e-11	5.89381e-10	14.6014	cg19743103
-0.23826	0.387044	-10.0261	1.38823e-17	2.63775e-15	29.4753	cg17374958
-0.0888767	0.401688	-2.50004	0.0137612	0.0210414	-3.83174	cg10984625
-0.0231217	0.336172	-0.615893	0.539126	0.58851	-6.68165	cg11238542
0.0345116	0.599758	1.00374	0.317516	0.368109	-6.37011	cg26010655
-0.125009	0.333463	-4.33928	2.98866e-05	7.38133e-05	1.8501	cg18640030
-0.242749	0.473897	-6.42967	2.67963e-09	1.76455e-08	10.8308	cg10323433
-0.315084	0.512734	-8.9846	4.30488e-15	2.15644e-13	23.8575	cg18475128
0.115093	0.451787	3.19161	0.00180417	0.00321526	-1.99472	cg05033369
0.117701	0.674138	3.86877	0.000177904	0.000378376	0.162797	cg17921439
-0.187296	0.444341	-6.01724	1.9596e-08	1.02312e-07	8.89944	cg10656016
0.251791	0.393783	6.07611	1.48079e-08	7.98905e-08	9.17108	cg03126579
0.200855	0.715096	7.17341	6.43452e-11	6.67226e-10	14.4617	cg22193385
-0.128751	0.263881	-3.51522	0.000619769	0.00119526	-1.00557	cg19323951
0.122871	0.299183	2.86335	0.00494487	0.00817543	-2.91524	cg26388565
0.184333	0.747497	4.49476	1.61009e-05	4.19621e-05	2.43883	cg03494648
0.144733	0.55294	3.73215	0.00029098	0.000595629	-0.299201	cg16059978
0.0909277	0.562463	2.67913	0.0084122	0.0133568	-3.39372	cg19928294
-0.0547619	0.492415	-1.45479	0.148324	0.185375	-5.82409	cg01286133
-0.000235785	0.559629	-0.00642579	0.994884	0.995847	-6.87054	cg10078639
0.213261	0.628894	6.65927	8.62866e-10	6.50719e-09	11.9328	cg18308285
0.192986	0.68169	5.95628	2.61551e-08	1.32227e-07	8.61961	cg02037475
-0.14388	0.312027	-4.39222	2.4248e-05	6.09543e-05	2.04891	cg12608507
0.124035	0.689376	4.09342	7.72024e-05	0.000175976	0.950262	cg20213166
0.219523	0.764828	10.5846	6.30436e-19	3.00621e-16	32.504	cg05046721
-0.316652	0.439662	-10.3965	1.82752e-18	6.08258e-16	31.462	cg17095147
-0.241555	0.299047	-9.84079	3.90918e-17	5.75265e-15	28.4615	cg26791307
0.189615	0.639359	5.79324	5.61993e-08	2.60848e-07	7.87893	cg04102510
0.0611009	0.536853	1.88793	0.0614376	0.0831576	-5.11865	cg16431978
0.0986475	0.611599	3.31506	0.00121053	0.002221	-1.62673	cg09923978
-0.105233	0.549971	-2.51687	0.0131528	0.0201749	-3.79174	cg08833741
0.066116	0.526843	1.80047	0.0742853	0.0988849	-5.2751	cg08529179
0.230541	0.721033	8.83886	9.50971e-15	4.04638e-13	23.0817	cg06792952
-0.209161	0.311008	-8.25622	2.20041e-13	5.1895e-12	20.0079	cg26023051
-0.159808	0.444534	-4.24559	4.30897e-05	0.000103065	1.50266	cg00264799
-0.000633771	0.597625	-0.0189558	0.984908	0.987556	-6.87038	cg22720139
0.158287	0.551983	4.53118	1.39012e-05	3.66911e-05	2.57888	cg11079936
-0.17105	0.695554	-3.92192	0.000146438	0.000316509	0.346018	cg10967904
0.148808	0.598749	4.50258	1.56018e-05	4.07696e-05	2.46884	cg25432294
-0.153317	0.393342	-4.53649	1.3606e-05	3.59934e-05	2.59935	cg02006107
0.186286	0.693515	6.23097	7.04253e-09	4.1393e-08	9.89219	cg24996979
0.187249	0.702927	6.51771	1.73884e-09	1.20579e-08	11.2512	cg04012931
-0.193468	0.275962	-7.13213	7.94733e-11	8.03597e-10	14.2558	cg02858826
-0.218659	0.258977	-8.73861	1.6355e-14	6.2564e-13	22.5509	cg07042729
-0.165153	0.444636	-4.29855	3.50618e-05	8.54419e-05	1.69836	cg01620164
-0.211005	0.269979	-7.40212	1.98148e-11	2.39643e-10	15.6108	cg18497238
-0.170731	0.558775	-5.69138	9.01302e-08	3.96253e-07	7.42198	cg14024321
-0.0291972	0.366661	-0.812343	0.418195	0.470277	-6.54229	cg13375589
-0.00517583	0.488995	-0.130333	0.89652	0.913373	-6.86209	cg22529990
0.103476	0.685174	3.22265	0.0016336	0.00293155	-1.9033	cg15965006
-0.193561	0.25659	-5.87954	3.75395e-08	1.82043e-07	8.26957	cg06766016
-0.15669	0.196835	-5.57639	1.52801e-07	6.34809e-07	6.91177	cg25338563
-0.299195	0.286727	-8.9646	4.80015e-15	2.34965e-13	23.7509	cg08611810
0.0404296	0.59536	1.07792	0.28322	0.332169	-6.29378	cg10533331
-0.0680027	0.50102	-2.08392	0.0392787	0.0551995	-4.7428	cg06677048
-0.0168875	0.5638	-0.4961	0.620727	0.665789	-6.74792	cg10765655
-0.0869917	0.50423	-2.94704	0.0038524	0.0064893	-2.6887	cg25363808
0.131142	0.495977	4.13146	6.68166e-05	0.000154238	1.08696	cg02652072
0.16833	0.322652	5.44787	2.73775e-07	1.06578e-06	6.34874	cg19122901
-0.0688523	0.454513	-2.45581	0.0154816	0.0234589	-3.93572	cg05426299
0.177979	0.711275	7.1186	8.50874e-11	8.51853e-10	14.1892	cg26840755
-0.211539	0.275569	-7.90768	1.40483e-12	2.46745e-11	18.1955	cg17102674
-0.195468	0.335725	-5.76282	6.47439e-08	2.95557e-07	7.74197	cg04739880
0.174763	0.688746	5.24252	6.84337e-07	2.4242e-06	5.46568	cg26412374
0.212778	0.635394	6.55489	1.44744e-09	1.02729e-08	11.4296	cg00399951
-0.216811	0.304351	-6.60497	1.12981e-09	8.25606e-09	11.6705	cg01972843
0.190739	0.571553	5.54573	1.75726e-07	7.18406e-07	6.77675	cg12937151
-0.203885	0.30951	-6.83271	3.62532e-10	3.03028e-09	12.7769	cg20067780
-0.167486	0.251758	-6.2578	6.1862e-09	3.69266e-08	10.0181	cg07114310
0.138449	0.524304	4.13659	6.55241e-05	0.000151473	1.10545	cg05987698
0.0203132	0.562117	0.62765	0.53142	0.581013	-6.67438	cg01306806
-0.0289685	0.487428	-0.863574	0.389536	0.441658	-6.49972	cg21045241
-0.141187	0.461139	-4.61614	9.83985e-06	2.68252e-05	2.90864	cg10761558
0.253818	0.747809	7.82337	2.19241e-12	3.61155e-11	17.7605	cg15922174
-0.118338	0.293309	-3.96927	0.000122936	0.000269454	0.51089	cg15261861
-0.0760006	0.442875	-2.01744	0.0458699	0.0636222	-4.87419	cg09862711
-0.145499	0.396266	-4.23041	4.56999e-05	0.000108781	1.44687	cg25643229
0.242373	0.747898	9.88776	3.01512e-17	4.74685e-15	28.7159	cg00565679
-0.2348	0.360553	-5.06528	1.4848e-06	4.85201e-06	4.7206	cg09748975
-0.200409	0.233104	-7.68521	4.53255e-12	6.71226e-11	17.051	cg24603803
0.0311422	0.569292	0.865788	0.388325	0.440396	-6.49782	cg19375492
-0.087342	0.571429	-1.96447	0.0517758	0.0710901	-4.97602	cg24152845
-0.174948	0.160008	-6.26573	5.95334e-09	3.56869e-08	10.0553	cg02939659
0.200936	0.688429	6.27504	5.69092e-09	3.43192e-08	10.0991	cg14088282
0.235318	0.553756	6.64059	9.4679e-10	7.05904e-09	11.8425	cg13488201
0.150484	0.729276	6.11471	1.22961e-08	6.77994e-08	9.35125	cg16210842
-0.210564	0.454376	-7.65525	5.30265e-12	7.69477e-11	16.8977	cg20924735
0.191409	0.723906	7.19678	5.70848e-11	6.01242e-10	14.5785	cg02829654
-0.101413	0.58811	-2.54917	0.012052	0.0186125	-3.71427	cg18472410
0.183907	0.749492	5.60281	1.35419e-07	5.70539e-07	7.02845	cg20893203
0.171135	0.637657	4.95478	2.3877e-06	7.44676e-06	4.26442	cg12352210
-0.14368	0.363072	-4.36727	2.67647e-05	6.67009e-05	1.95499	cg17181653
0.0854728	0.623287	2.51254	0.013307	0.0203969	-3.80206	cg00140889
0.213604	0.666558	7.29204	3.49854e-11	3.92889e-10	15.056	cg13803727
-0.228799	0.295014	-8.07556	5.76766e-13	1.16665e-11	19.0656	cg19663246
0.0650886	0.560439	2.42222	0.0169138	0.0254585	-4.01358	cg26922483
-0.0123704	0.260728	-0.286206	0.775212	0.807043	-6.82972	cg10526277
0.225801	0.598744	6.60219	1.14544e-09	8.35734e-09	11.6572	cg20217872
0.11057	0.785233	2.62585	0.00976315	0.0153198	-3.52684	cg06081580
0.155755	0.477244	4.07266	8.35043e-05	0.000189141	0.876071	cg08971667
-0.253471	0.369312	-8.86075	8.44397e-15	3.68368e-13	23.198	cg14538785
0.0192495	0.610967	0.553794	0.580745	0.62819	-6.71778	cg16950247
0.11384	0.632469	3.7645	0.000259263	0.000535446	-0.190985	cg19509311
0.245324	0.567063	8.02548	7.52631e-13	1.46027e-11	18.8055	cg14097440
0.113189	0.511165	3.29277	0.00130197	0.00237541	-1.69402	cg18420643
0.0307091	0.416899	0.633143	0.527839	0.577582	-6.67093	cg23978657
0.187599	0.376589	4.95033	2.43346e-06	7.57117e-06	4.2462	cg14126020
0.167131	0.68781	5.36729	3.93142e-07	1.47445e-06	5.99972	cg23892192
0.0121353	0.601487	0.378403	0.705796	0.744245	-6.79918	cg15583193
-0.223391	0.396126	-8.8525	8.83071e-15	3.80315e-13	23.1542	cg00203736
-0.276301	0.370847	-7.93835	1.19448e-12	2.15211e-11	18.354	cg22016716
-0.209509	0.280159	-7.16242	6.80685e-11	7.0107e-10	14.4069	cg23523215
-0.136352	0.483148	-3.90825	0.000153978	0.000331405	0.298733	cg27219972
0.218665	0.648166	6.76491	5.09383e-10	4.08925e-09	12.4458	cg22660904
0.137638	0.623719	3.88951	0.000164925	0.000353051	0.234075	cg13323489
-0.153206	0.174627	-5.56142	1.6361e-07	6.73954e-07	6.84575	cg20241952
-0.198833	0.261009	-5.92024	3.10019e-08	1.5376e-07	8.4549	cg06107816
-0.0360634	0.62069	-0.886321	0.377208	0.429157	-6.47999	cg08235522
-0.00968524	0.534213	-0.285892	0.775451	0.807267	-6.8298	cg18200075
0.0565985	0.432119	1.35148	0.179073	0.219857	-5.96637	cg27539986
0.0508272	0.546872	1.56906	0.119254	0.152056	-5.65498	cg24154699
0.0134755	0.391524	0.342396	0.732649	0.768613	-6.81211	cg00500522
0.159662	0.495497	4.47155	1.76737e-05	4.56925e-05	2.35001	cg18436984
-0.0689121	0.483594	-1.43389	0.154191	0.191975	-5.8537	cg24210280
0.252349	0.667475	8.36552	1.2251e-13	3.22053e-12	20.5807	cg23996617
0.245376	0.423874	6.08728	1.40396e-08	7.61477e-08	9.22275	cg15933935
0.0132102	0.514431	0.351596	0.725755	0.762308	-6.80893	cg12958020
-0.129992	0.303217	-4.35051	2.85938e-05	7.08659e-05	1.89213	cg12680719
0.178201	0.731934	6.06428	1.56675e-08	8.39799e-08	9.11636	cg26764244
0.118129	0.765431	3.52362	0.000602237	0.00116426	-0.97885	cg10160614
-0.201206	0.254159	-8.09235	5.26278e-13	1.08178e-11	19.1551	cg11241151
0.123257	0.638462	3.60244	0.000459026	0.00090688	-0.725639	cg08265915
-0.179659	0.323749	-5.14711	1.04038e-06	3.52999e-06	5.06256	cg09191232
0.108256	0.480962	3.02587	0.00303097	0.00519769	-2.47018	cg23039250
-0.147289	0.633468	-3.36287	0.0010342	0.00192	-1.48106	cg09982942
0.21085	0.722111	6.1195	1.20356e-08	6.65518e-08	9.37214	cg25586410
0.134139	0.509184	4.03755	9.52937e-05	0.000213441	0.751279	cg15487251
0.226516	0.622946	6.86629	3.06178e-10	2.61883e-09	12.9414	cg09235583
0.0565513	0.472238	1.33277	0.18512	0.226527	-5.99105	cg14563196
0.113068	0.393439	2.80015	0.00595051	0.00969553	-3.08254	cg06793867
-0.130358	0.340405	-2.94026	0.00393188	0.00661476	-2.70727	cg12361223
0.165238	0.589036	4.72128	6.38124e-06	1.80763e-05	3.32257	cg23271831
-0.0548764	0.575738	-1.24436	0.215778	0.260137	-6.10313	cg16353006
0.141883	0.457395	3.71438	0.000309929	0.000631108	-0.358315	cg11229543
-0.345211	0.419722	-8.96453	4.80192e-15	2.34965e-13	23.7505	cg26002437
0.1722	0.463019	4.75138	5.63067e-06	1.61352e-05	3.44229	cg06182274
0.178211	0.644227	5.24565	6.74957e-07	2.39431e-06	5.47897	cg08124000
0.21787	0.632049	5.08216	1.38015e-06	4.54538e-06	4.79084	cg16921285
0.1355	0.51046	4.00064	0.000109399	0.000242051	0.620947	cg14606256
0.24018	0.407675	5.98478	2.28569e-08	1.17342e-07	8.75023	cg07287724
0.168385	0.589911	4.96681	2.268e-06	7.10876e-06	4.31378	cg00755950
-0.200311	0.477632	-7.18611	6.02933e-11	6.30949e-10	14.5251	cg09299668
-0.0736954	0.388693	-2.25589	0.0258795	0.0376473	-4.38468	cg26605712
0.0722185	0.337733	2.04638	0.0428923	0.0598404	-4.81747	cg26911787
0.146116	0.576336	4.38079	2.53717e-05	6.35407e-05	2.00582	cg25585129
0.195894	0.713496	6.2324	6.99411e-09	4.11401e-08	9.89889	cg22241820
0.134152	0.602728	2.75987	0.00668529	0.0107957	-3.18745	cg26749518
0.180895	0.659997	5.59321	1.41502e-07	5.93159e-07	6.98599	cg11272515
0.0651718	0.590413	1.67201	0.0971144	0.126191	-5.49212	cg26150462
-0.184393	0.50045	-5.96846	2.46918e-08	1.25622e-07	8.6754	cg05621843
-0.116263	0.654268	-2.76367	0.00661252	0.0106867	-3.1776	cg18898218
-0.167782	0.227437	-5.90776	3.28771e-08	1.61795e-07	8.39802	cg03385495
-0.0609293	0.453833	-2.03204	0.0443466	0.0616943	-4.84567	cg00950004
0.178305	0.644051	4.98241	2.12146e-06	6.69878e-06	4.37789	cg13327911
0.183335	0.690766	4.77926	5.01259e-06	1.45345e-05	3.55358	cg12575202
0.00303577	0.413923	0.0693968	0.944789	0.954013	-6.86816	cg25353450
-0.225379	0.255654	-9.16929	1.56312e-15	9.5328e-14	24.8492	cg26025224
-0.290772	0.460524	-9.69446	8.81206e-17	1.06587e-14	27.6656	cg27022566
-0.223008	0.386951	-7.6333	5.94834e-12	8.50361e-11	16.7855	cg00078259
0.0611665	0.652909	1.6276	0.106219	0.136869	-5.56359	cg08198040
0.0497032	0.500884	1.56712	0.119706	0.152574	-5.65795	cg15575967
0.136698	0.671566	3.80711	0.000222468	0.000464885	-0.0473189	cg23044087
0.0782998	0.587455	2.33965	0.0209458	0.0309907	-4.20082	cg11070419
0.204413	0.707031	5.70356	8.51997e-08	3.76579e-07	7.47638	cg14370595
-0.0360472	0.441187	-1.12296	0.263686	0.311577	-6.24483	cg16124188
-0.0419784	0.248935	-1.12238	0.263932	0.311845	-6.24547	cg19019849
0.0127122	0.627644	0.245761	0.806285	0.834774	-6.84044	cg06573709
0.134274	0.78211	5.17988	9.01407e-07	3.10402e-06	5.20049	cg24032190
-0.0156762	0.573746	-0.433148	0.665681	0.707488	-6.77705	cg10092607
0.0204651	0.51529	0.423147	0.672941	0.714144	-6.78131	cg17828057
0.00648298	0.350085	0.162953	0.870828	0.891458	-6.85732	cg21009965
-0.144175	0.395484	-4.99203	2.03574e-06	6.45502e-06	4.41748	cg11707031
0.200493	0.804491	7.16629	6.67342e-11	6.88543e-10	14.4262	cg05573381
0.189899	0.424971	4.77206	5.16554e-06	1.49418e-05	3.52481	cg05301383
0.20343	0.62658	6.02727	1.86843e-08	9.81042e-08	8.94562	cg02902946
0.212309	0.768937	6.75124	5.4543e-10	4.34556e-09	12.3792	cg22480783
0.234621	0.668955	7.92636	1.27273e-12	2.27327e-11	18.292	cg23188579
0.0494483	0.567683	1.47712	0.14225	0.178449	-5.79202	cg19043798
0.159449	0.595203	4.55237	1.27586e-05	3.39735e-05	2.66069	cg07162198
-0.0135545	0.560413	-0.365128	0.715656	0.753216	-6.8041	cg06846214
-0.230128	0.290794	-8.76159	1.44625e-14	5.66977e-13	22.6713	cg23189194
0.144709	0.623564	3.98562	0.000115693	0.000254669	0.568169	cg08873424
-0.0716272	0.3799	-1.57575	0.117704	0.150268	-5.64471	cg14108567
-0.203772	0.279618	-8.23787	2.41957e-13	5.61889e-12	19.9149	cg18482576
0.0569359	0.494608	1.44024	0.152389	0.189996	-5.84474	cg22374940
-0.257256	0.367433	-9.2254	1.15648e-15	7.4921e-14	25.1444	cg26941823
0.146061	0.438454	3.55923	0.000532987	0.00104071	-0.865022	cg22191981
-0.189391	0.204909	-7.87255	1.67889e-12	2.8727e-11	18.0209	cg16772207
0.19463	0.733166	8.41204	9.42578e-14	2.59691e-12	20.8366	cg03454863
-0.00385763	0.443844	-0.0967959	0.923049	0.935853	-6.86589	cg07181406
0.077733	0.638131	2.13794	0.0345391	0.049075	-4.63313	cg11958666
-0.206495	0.364805	-7.7455	3.30305e-12	5.1189e-11	17.3601	cg27153942
-0.196995	0.268403	-5.48676	2.29666e-07	9.11022e-07	6.51829	cg14980234
0.184474	0.571771	5.05523	1.55078e-06	5.04816e-06	4.67882	cg16182447
-0.0597398	0.48015	-1.75447	0.0818901	0.108034	-5.35458	cg18928017
-0.275622	0.478892	-9.29572	7.87004e-16	5.59557e-14	25.5213	cg01844274
-0.178388	0.267823	-7.03332	1.31505e-10	1.24648e-09	13.7649	cg26583078
-0.214569	0.3001	-8.64254	2.74645e-14	9.46504e-13	22.0435	cg06983508
0.074967	0.618032	2.31975	0.022036	0.0324769	-4.24505	cg17308726
0.208686	0.684792	7.19333	5.81022e-11	6.10467e-10	14.5612	cg02229757
0.165913	0.460487	5.36211	4.02346e-07	1.5046e-06	5.97741	cg10584986
-0.218634	0.259264	-9.48328	2.76529e-16	2.49793e-14	26.545	cg23239150
0.110046	0.364384	2.85437	0.00507757	0.00837821	-2.93921	cg18886245
0.177546	0.621591	5.51093	2.05839e-07	8.26824e-07	6.62402	cg24706674
-0.260152	0.405703	-8.75553	1.49453e-14	5.8268e-13	22.6392	cg13660086
0.193999	0.659955	6.13178	1.13481e-08	6.32187e-08	9.42921	cg11018769
0.0813397	0.451188	2.05664	0.0418776	0.0585408	-4.79719	cg27596415
-0.188036	0.384566	-4.1182	7.02756e-05	0.000161523	1.03919	cg18048953
-0.237692	0.383357	-8.37454	1.16723e-13	3.09464e-12	20.628	cg09644356
0.163283	0.668033	5.11592	1.19191e-06	3.98526e-06	4.93179	cg03523254
0.18972	0.497709	4.94587	2.48019e-06	7.7018e-06	4.22795	cg09704168
0.198771	0.620011	5.95848	2.58843e-08	1.31046e-07	8.6297	cg05244013
0.149108	0.489108	4.29601	3.54107e-05	8.62117e-05	1.68896	cg11793783
0.232507	0.715992	8.36536	1.22617e-13	3.22181e-12	20.5798	cg16148593
-0.198641	0.320034	-7.96469	1.03721e-12	1.90759e-11	18.4919	cg21425607
-0.0633806	0.538597	-1.68792	0.0940113	0.122501	-5.46608	cg11574055
0.0814491	0.585078	2.27512	0.0246648	0.0360112	-4.34301	cg03670393
0.146847	0.56022	3.67847	0.00035186	0.000709311	-0.477118	cg24531536
-0.133557	0.526838	-4.0417	9.38234e-05	0.000210405	0.765967	cg27524988
0.0956638	0.580309	2.38297	0.0187354	0.0279727	-4.10332	cg07739179
-0.256234	0.49641	-8.87578	7.78164e-15	3.46727e-13	23.278	cg15508749
-0.230705	0.382404	-6.72848	6.11146e-10	4.81041e-09	12.2685	cg17280299
-0.164289	0.430219	-5.24175	6.86686e-07	2.43106e-06	5.46238	cg04755561
-0.196766	0.329654	-7.10566	9.09777e-11	9.03346e-10	14.124	cg00488575
0.107883	0.573207	3.35447	0.00106335	0.0019697	-1.5068	cg13396068
-0.224729	0.279891	-8.34482	1.36903e-13	3.53057e-12	20.472	cg16308270
0.22821	0.673526	6.43435	2.619e-09	1.7306e-08	10.853	cg12697139
0.221484	0.716148	6.36306	3.71056e-09	2.35342e-08	10.5145	cg00764796
0.127222	0.70637	4.29571	3.54531e-05	8.63106e-05	1.68782	cg20785459
0.153505	0.637207	4.48318	1.68681e-05	4.37812e-05	2.39446	cg05667818
0.126697	0.53431	3.64445	0.000396506	0.000791981	-0.588851	cg15339605
-0.193641	0.262302	-8.58891	3.63287e-14	1.17791e-12	21.7694	cg09964921
0.0567867	0.465094	1.20178	0.231802	0.277539	-6.15444	cg17495087
0.021852	0.2874	0.661831	0.509342	0.559819	-6.65247	cg15510249
0.241424	0.484523	6.51453	1.76625e-09	1.22267e-08	11.236	cg18937330
-0.0298711	0.628387	-0.844709	0.399946	0.452183	-6.51569	cg21663916
-0.172772	0.422811	-5.11602	1.1914e-06	3.98369e-06	4.9322	cg24330514
-0.239591	0.425726	-8.64857	2.66673e-14	9.23845e-13	22.0725	cg26812481
-0.00283749	0.567119	-0.0798792	0.936466	0.94719	-6.86738	cg12930930
0.00217277	0.528882	0.0442537	0.964775	0.970637	-6.86958	cg13713218
0.221857	0.646073	6.67134	8.12581e-10	6.17633e-09	11.9912	cg20434586
-0.239246	0.555808	-8.14262	4.03588e-13	8.63076e-12	19.4147	cg08973416
0.0738884	0.620413	2.20966	0.0290165	0.0418061	-4.48352	cg25119415
0.170526	0.8309	5.17682	9.13589e-07	3.14204e-06	5.18758	cg16959787
0.104303	0.801661	2.32307	0.0218508	0.0322263	-4.2377	cg02013918
0.180226	0.683596	4.93466	2.6017e-06	8.03584e-06	4.18206	cg27416863
-0.244043	0.29427	-9.18249	1.46225e-15	9.04754e-14	24.9147	cg07811160
-0.185855	0.197505	-8.30538	1.67121e-13	4.14912e-12	20.2764	cg11565786
0.16005	0.691295	5.2355	7.05865e-07	2.49228e-06	5.43586	cg14969261
-0.0135318	0.332988	-0.377262	0.706642	0.745034	-6.79961	cg09829319
0.207	0.407108	5.64564	1.11263e-07	4.78721e-07	7.21833	cg10962535
0.244858	0.687331	9.28563	8.31719e-16	5.82991e-14	25.4672	cg03663556
0.0327623	0.525141	0.937945	0.350147	0.401803	-6.43334	cg10927178
-0.177799	0.350528	-5.88654	3.63254e-08	1.76777e-07	8.30141	cg18841668
-0.239532	0.258315	-10.3699	2.07073e-18	6.62527e-16	31.3391	cg13922494
0.0190763	0.308337	0.495516	0.621137	0.666193	-6.74821	cg00081251
0.139895	0.523507	3.20597	0.00172329	0.00308053	-1.95252	cg03540175
-0.155906	0.309546	-4.53573	1.3648e-05	3.609e-05	2.59641	cg09549240
-0.136193	0.469276	-4.11687	7.06307e-05	0.000162272	1.03442	cg15291905
0.104849	0.613809	3.31573	0.00120786	0.00221632	-1.62469	cg26643914
0.229211	0.571275	6.19783	8.26286e-09	4.76506e-08	9.73708	cg17378966
-0.223923	0.258372	-6.19046	8.56144e-09	4.9198e-08	9.70262	cg20454073
0.107219	0.620335	2.37325	0.0192123	0.0286298	-4.12532	cg03847932
0.14395	0.703324	4.77659	5.06868e-06	1.46856e-05	3.54293	cg06836656
0.120052	0.663823	3.54655	0.000556725	0.00108282	-0.905642	cg24652956
0.0290421	0.582739	0.678642	0.498665	0.549422	-6.64127	cg23715045
-0.217298	0.236501	-10.3613	2.17241e-18	6.81862e-16	31.2921	cg09338489
0.111043	0.676576	3.00385	0.00324244	0.00553392	-2.53172	cg14610958
-0.160529	0.370085	-5.63833	1.15063e-07	4.93147e-07	7.18586	cg08866497
0.0931271	0.64098	2.25208	0.0261264	0.0379703	-4.3929	cg10317717
-0.185603	0.258	-6.82915	3.69085e-10	3.07832e-09	12.7595	cg08293536
-0.199582	0.292483	-7.83788	2.03099e-12	3.38557e-11	17.8353	cg19711800
-0.228238	0.267545	-9.95124	2.09804e-17	3.60645e-15	29.0708	cg21720385
0.199769	0.629485	5.41196	3.21798e-07	1.2319e-06	6.19283	cg21488279
-0.0218602	0.507222	-0.619549	0.536723	0.586185	-6.6794	cg20955839
0.00394106	0.410662	0.0810866	0.935507	0.946375	-6.86728	cg09275704
0.0175678	0.380618	0.396996	0.692072	0.731733	-6.792	cg18674643
-0.152594	0.192228	-5.54401	1.77113e-07	7.23536e-07	6.76916	cg02872545
-0.259538	0.484417	-7.23435	4.70742e-11	5.08884e-10	14.7665	cg04582136
-0.178752	0.61877	-5.00655	1.91271e-06	6.10393e-06	4.47734	cg05628400
0.174414	0.448574	5.19057	8.60136e-07	2.97668e-06	5.24559	cg22653139
0.237864	0.561589	6.48165	2.07645e-09	1.40975e-08	11.0787	cg04399631
-0.219214	0.282319	-9.66419	1.02205e-16	1.19125e-14	27.5198	cg08585614
-0.242008	0.268776	-8.15157	3.84787e-13	8.29128e-12	19.4614	cg01808708
0.192631	0.681381	5.72509	7.71238e-08	3.44772e-07	7.5727	cg14085606
-0.212636	0.354887	-6.64838	9.10864e-10	6.82659e-09	11.8801	cg03284308
-0.0607066	0.48866	-1.70683	0.0904271	0.118202	-5.43481	cg18324583
0.153661	0.728401	5.16959	9.42981e-07	3.23226e-06	5.15711	cg18817444
0.216211	0.677157	6.52253	1.69804e-09	1.1813e-08	11.2743	cg22369786
0.0651885	0.438777	1.7227	0.0875053	0.114731	-5.40831	cg03716852
0.017146	0.449083	0.506119	0.613697	0.659318	-6.74292	cg21027517
-0.232375	0.618474	-5.84866	4.33867e-08	2.06858e-07	8.1294	cg02351925
0.158901	0.688178	4.90234	2.98499e-06	9.09703e-06	4.05025	cg20552468
-0.0311428	0.534419	-0.790187	0.43097	0.482938	-6.55991	cg26349048
0.0755839	0.359946	1.81645	0.0717842	0.0958798	-5.24704	cg24674445
0.224925	0.565231	7.16965	6.55956e-11	6.78844e-10	14.4429	cg23882658
-0.00714293	0.5596	-0.236804	0.81321	0.840856	-6.8426	cg26813796
0.247071	0.572583	6.35253	3.9058e-09	2.46058e-08	10.4647	cg19419914
-0.258944	0.405224	-7.996	8.80047e-13	1.66477e-11	18.6526	cg24520975
0.111127	0.333695	3.11638	0.00228877	0.00400808	-2.21321	cg27325152
0.0675199	0.568159	1.76009	0.0809278	0.106882	-5.34497	cg20306025
0.0515699	0.444339	1.34558	0.180961	0.221945	-5.97418	cg25597760
0.174789	0.720917	5.05352	1.56225e-06	5.08167e-06	4.67174	cg02676167
-0.0381756	0.398931	-0.996094	0.321199	0.371949	-6.37767	cg03174507
0.17679	0.604535	5.91296	3.20822e-08	1.58453e-07	8.42172	cg09124230
-0.219369	0.281518	-9.65536	1.07298e-16	1.22864e-14	27.4722	cg01951696
0.0324324	0.411375	0.724241	0.47032	0.521717	-6.60949	cg11881754
0.195389	0.608328	7.018	1.42149e-10	1.33689e-09	13.689	cg06476606
0.259973	0.680522	8.50464	5.79859e-14	1.73965e-12	21.3124	cg10702418
0.172424	0.593091	5.33034	4.63624e-07	1.70868e-06	5.84077	cg04844574
-0.234813	0.366555	-8.5526	4.47771e-14	1.4041e-12	21.5653	cg10101290
-0.117775	0.38203	-5.38932	3.55131e-07	1.34558e-06	6.09747	cg19587318
-0.215321	0.257101	-8.6467	2.6872e-14	9.28887e-13	22.0649	cg01152729
0.16858	0.701373	5.26085	6.31124e-07	2.25341e-06	5.54363	cg10397932
0.237204	0.611446	7.55587	8.91257e-12	1.19944e-10	16.3907	cg03553715
-0.13579	0.402119	-3.34167	0.00110919	0.00204799	-1.54586	cg07921712
0.0575249	0.511399	1.44723	0.150428	0.187737	-5.83486	cg07648238
0.0308023	0.458437	0.723116	0.471009	0.522375	-6.6103	cg07455757
0.0840853	0.657775	2.72316	0.00742589	0.0118954	-3.2819	cg21243589
-0.147527	0.194558	-4.86598	3.48178e-06	1.04581e-05	3.90265	cg17323383
-0.082357	0.55478	-2.31902	0.022077	0.0325346	-4.24667	cg14850784
0.242453	0.767883	8.45264	7.67162e-14	2.18965e-12	21.0386	cg05711506
-0.0591777	0.46075	-1.95025	0.0534665	0.0732188	-5.00291	cg12958961
0.0496933	0.727314	1.31223	0.191936	0.234007	-6.01776	cg01825295
-0.146182	0.5563	-4.84223	3.84869e-06	1.14482e-05	3.80664	cg06189869
0.243521	0.512126	6.85783	3.19508e-10	2.71459e-09	12.8999	cg13230606
-0.209895	0.28338	-8.65447	2.56256e-14	8.97792e-13	22.1112	cg09648371
0.253771	0.504927	7.48867	1.2646e-11	1.62513e-10	16.0491	cg19790626
0.0589551	0.398391	1.2606	0.209886	0.253725	-6.08311	cg11909912
0.189096	0.63577	5.42598	3.0214e-07	1.16442e-06	6.25363	cg08725366
-0.131272	0.357331	-2.7204	0.00748448	0.0119815	-3.28895	cg22635491
-0.25512	0.25897	-10.4836	1.11521e-18	4.33769e-16	31.9455	cg09031823
0.139809	0.359797	3.6922	0.000335236	0.000678546	-0.43182	cg12265829
-0.237447	0.450274	-10.0753	1.05687e-17	2.17931e-15	29.7424	cg00815519
0.297683	0.593484	8.54528	4.65793e-14	1.44962e-12	21.5267	cg06635946
-0.204474	0.269975	-7.08012	1.03635e-10	1.012e-09	13.997	cg19825203
0.0919633	0.501327	2.52772	0.0127733	0.019634	-3.76581	cg00925616
-0.183155	0.348975	-6.84621	3.38738e-10	2.85546e-09	12.843	cg14614490
-0.158293	0.228968	-3.80806	0.00022171	0.000463506	-0.0441139	cg09019936
-0.0539429	0.410257	-1.65793	0.0999295	0.129485	-5.51498	cg00718513
-0.158956	0.205055	-5.78677	5.792e-08	2.6777e-07	7.84974	cg04212239
-0.000436854	0.512662	-0.0124662	0.990074	0.991964	-6.87048	cg04246305
-0.146405	0.50442	-4.03891	9.48113e-05	0.000212452	0.756073	cg26322591
-0.027916	0.315332	-0.717789	0.474276	0.525628	-6.61411	cg05238517
0.11628	0.608926	3.83041	0.000204503	0.000430152	0.0317881	cg02596960
0.229755	0.71223	5.7236	7.76589e-08	3.46773e-07	7.56601	cg09920172
-0.25166	0.35506	-9.28495	8.3483e-16	5.83934e-14	25.4635	cg23596826
0.0014181	0.600981	0.0291326	0.976807	0.980723	-6.87014	cg01607625
-0.224001	0.437253	-7.6196	6.39006e-12	9.0361e-11	16.7156	cg27082076
-0.0712836	0.538499	-2.2544	0.0259759	0.0377749	-4.3879	cg03305036
0.241872	0.608695	8.40264	1.00377e-13	2.73736e-12	20.7756	cg05940231
0.111189	0.448899	2.49331	0.0140116	0.0213896	-3.84768	cg09918657
-0.218054	0.265125	-8.87849	7.62922e-15	3.41162e-13	23.2971	cg18008467
-0.0165623	0.514943	-0.487123	0.627056	0.671669	-6.75231	cg21616031
0.0768803	0.449192	2.3126	0.0224397	0.033029	-4.26086	cg18874294
0.158938	0.70226	5.72443	7.73603e-08	3.45595e-07	7.56973	cg19707677
0.1361	0.693308	4.48763	1.65689e-05	4.30913e-05	2.41152	cg12415917
0.0673836	0.591781	1.83779	0.0685538	0.0919229	-5.2092	cg05905844
-0.122035	0.347378	-3.48708	0.000682054	0.00130601	-1.09469	cg20531550
-0.0562713	0.526157	-1.40344	0.163054	0.202038	-5.89607	cg26897909
-0.213002	0.282027	-5.45713	2.62577e-07	1.02671e-06	6.38904	cg14218275
0.204335	0.713865	5.75426	6.73694e-08	3.06203e-07	7.70351	cg07815131
0.195652	0.671744	6.55062	1.47829e-09	1.04551e-08	11.409	cg04196298
0.24389	0.580148	7.57423	8.09862e-12	1.10901e-10	16.4842	cg20868817
0.0720417	0.58132	1.84685	0.0672194	0.0902984	-5.193	cg19960616
-0.19777	0.253971	-6.86454	3.08895e-10	2.63729e-09	12.9328	cg12509424
-0.273857	0.317528	-10.1666	6.51754e-18	1.47926e-15	30.2165	cg27138059
0.222769	0.653507	6.06446	1.56541e-08	8.39218e-08	9.11719	cg10785793
0.117879	0.554247	3.29684	0.00128482	0.00234685	-1.68177	cg06248560
-0.0546561	0.372947	-1.7601	0.0809258	0.106881	-5.34495	cg24222546
-0.17622	0.334029	-6.58217	1.26483e-09	9.12503e-09	11.5607	cg10359913
-0.19777	0.232035	-7.62748	6.13217e-12	8.72491e-11	16.7558	cg03253303
0.207321	0.75929	9.10907	2.15002e-15	1.23265e-13	24.5367	cg23211310
0.0963876	0.551897	2.23961	0.0269488	0.0390721	-4.4197	cg00002033
0.168949	0.533511	4.43158	2.07363e-05	5.28745e-05	2.19781	cg04044203
-0.139287	0.323839	-3.55559	0.000539706	0.00105234	-0.876702	cg24943627
0.252375	0.603638	6.90565	2.51076e-10	2.19885e-09	13.1347	cg00865849
0.209168	0.657247	5.87361	3.85982e-08	1.86593e-07	8.24264	cg17142470
0.104051	0.398719	2.83676	0.00534735	0.0087887	-2.98603	cg16788099
0.208654	0.662563	7.37074	2.33075e-11	2.75896e-10	15.4523	cg03327619
0.149398	0.623186	4.10858	7.2892e-05	0.000166957	1.0046	cg25674613
0.242983	0.341021	6.15828	9.99358e-09	5.64274e-08	9.55253	cg00035000
0.139461	0.587497	4.56687	1.20289e-05	3.22001e-05	2.71688	cg03477080
0.059989	0.543383	1.69429	0.0927902	0.121039	-5.45558	cg05655915
-0.173501	0.291206	-5.10855	1.23075e-06	4.10307e-06	4.90097	cg10061342
-0.252637	0.540903	-7.25456	4.24302e-11	4.64283e-10	14.8678	cg05445490
0.165417	0.449653	4.01752	0.000102717	0.000228559	0.680439	cg00866556
-0.110244	0.35994	-3.61264	0.000443037	0.000877527	-0.692532	cg07446430
0.132145	0.591872	3.49738	0.000658602	0.00126418	-1.06214	cg17638468
-0.194557	0.301888	-6.7269	6.15974e-10	4.84418e-09	12.2608	cg02389590
-0.184185	0.280811	-6.09803	1.33369e-08	7.2838e-08	9.27255	cg16786640
0.195809	0.684379	5.85469	4.21775e-08	2.01772e-07	8.15676	cg15985184
0.277187	0.585612	8.66457	2.44566e-14	8.66941e-13	22.1572	cg14831622
0.0212948	0.479112	0.572004	0.568384	0.616482	-6.70758	cg19154027
0.168587	0.792351	5.98349	2.29975e-08	1.1799e-07	8.74429	cg07099084
0.135262	0.46211	3.709	0.000315898	0.000642281	-0.376182	cg07893801
0.167737	0.49821	4.60496	1.03001e-05	2.79617e-05	2.86498	cg15120454
-0.0408694	0.343943	-0.810386	0.419314	0.471379	-6.54387	cg00275741
-0.117019	0.408691	-3.56659	0.000519642	0.00101677	-0.841377	cg17022548
-0.142132	0.270549	-5.00763	1.90386e-06	6.07952e-06	4.48179	cg20707970
0.018963	0.341264	0.392259	0.695559	0.734904	-6.79386	cg22166728
-0.0503438	0.454235	-1.17664	0.241658	0.288182	-6.18393	cg01311360
-0.155428	0.536006	-5.14439	1.05282e-06	3.56709e-06	5.05112	cg12587818
-0.0518988	0.618484	-1.32386	0.188054	0.229758	-6.00268	cg08028901
0.161485	0.754919	6.93007	2.20422e-10	1.96428e-09	13.2611	cg12081946
-0.179689	0.304363	-6.63448	9.75962e-10	7.24766e-09	11.8129	cg19147390
-0.190422	0.495363	-5.9958	2.16948e-08	1.12031e-07	8.80081	cg05438837
0.191551	0.640578	5.89285	3.52642e-08	1.72153e-07	8.33013	cg02983090
-0.189923	0.289516	-7.35243	2.56208e-11	3.00092e-10	15.36	cg02883230
0.211356	0.667829	6.38722	3.29798e-09	2.12076e-08	10.629	cg25660390
-0.0904785	0.412801	-2.32616	0.0216793	0.031991	-4.23083	cg06717221
0.28799	0.46393	8.49535	6.09609e-14	1.81083e-12	21.2635	cg05318142
0.218281	0.642424	6.87287	2.96205e-10	2.54494e-09	12.9737	cg25780389
0.202754	0.675556	6.58869	1.22465e-09	8.86872e-09	11.5921	cg18832140
0.018116	0.360961	0.385653	0.700433	0.739329	-6.79642	cg21552242
0.240121	0.588341	6.64735	9.15526e-10	6.85739e-09	11.8751	cg24908603
0.104796	0.431303	2.98432	0.00344129	0.00584703	-2.58598	cg13528854
0.0648991	0.500714	1.85929	0.0654232	0.0880919	-5.17066	cg20793071
-0.158588	0.313078	-5.90666	3.30476e-08	1.62517e-07	8.393	cg14773365
0.0940933	0.498211	2.21877	0.0283737	0.0409591	-4.4642	cg11685510
0.0148394	0.417621	0.304376	0.761366	0.794656	-6.82437	cg17645823
0.252667	0.534447	7.46296	1.44532e-11	1.82322e-10	15.9187	cg25219329
-0.175067	0.256648	-7.00017	1.55488e-10	1.44644e-09	13.6015	cg17332023
-0.216391	0.253446	-8.385	1.10351e-13	2.95335e-12	20.6829	cg03405473
0.0766939	0.638755	2.31694	0.0221941	0.0326936	-4.25128	cg24109790
0.183985	0.654361	5.75832	6.61095e-08	3.01056e-07	7.72177	cg02856716
-0.0765094	0.582665	-1.84607	0.067334	0.0904438	-5.19441	cg17466658
-0.325324	0.341418	-11.967	3.09829e-22	1.28042e-18	39.9639	cg17543804
-0.144926	0.371738	-4.00639	0.000107081	0.000237371	0.641168	cg06963182
-0.0305119	0.344506	-0.716323	0.475176	0.526491	-6.61515	cg23082339
0.00833008	0.520509	0.22808	0.81997	0.846857	-6.84462	cg17863076
0.110657	0.566772	2.82511	0.00553296	0.00906821	-3.01687	cg15867652
0.0744788	0.590578	1.97641	0.0503908	0.0693449	-4.95328	cg09427644
0.15492	0.496557	4.43395	2.05412e-05	5.24227e-05	2.20681	cg05203809
0.121567	0.597613	3.81241	0.000218255	0.000456686	-0.0293594	cg21536086
0.226898	0.438052	4.94478	2.49181e-06	7.73472e-06	4.22347	cg00456892
-0.191122	0.281081	-6.41599	2.86526e-09	1.87446e-08	10.7657	cg06136199
-0.00133818	0.420952	-0.0423126	0.966319	0.971984	-6.86967	cg12200412
0.174414	0.751707	5.15409	1.00914e-06	3.43459e-06	5.09188	cg06341590
0.292336	0.597646	8.43762	8.31696e-14	2.34083e-12	20.9595	cg04972566
-0.199569	0.221216	-7.1165	8.60791e-11	8.61173e-10	14.178	cg06423211
0.240209	0.48276	7.01511	1.44257e-10	1.35441e-09	13.6747	cg07476508
-0.0124401	0.512056	-0.324583	0.746059	0.780765	-6.81803	cg04031361
-0.198254	0.238788	-8.11104	4.75214e-13	9.91244e-12	19.2548	cg20342105
0.0347669	0.37883	0.975147	0.331439	0.382627	-6.39811	cg19458485
0.00495719	0.536439	0.124743	0.900935	0.917107	-6.8628	cg02124524
-0.224339	0.322706	-7.83398	2.0732e-12	3.44783e-11	17.8152	cg00471141
0.20725	0.600449	5.81024	5.19191e-08	2.4296e-07	7.9556	cg13066043
-0.244218	0.406991	-7.94671	1.14273e-12	2.07431e-11	18.3973	cg10105237
0.197102	0.715487	7.18996	5.91156e-11	6.20392e-10	14.5444	cg13676800
-0.146511	0.345246	-4.84704	3.77147e-06	1.12404e-05	3.82606	cg25195673
0.00698342	0.419658	0.220906	0.82554	0.851749	-6.84622	cg24335751
0.194759	0.558627	5.63832	1.15071e-07	4.93147e-07	7.1858	cg13018120
-0.160217	0.479242	-3.29619	0.00128756	0.00235142	-1.68374	cg17553300
-0.00251401	0.460725	-0.0667212	0.946914	0.95575	-6.86834	cg00601450
0.228185	0.603365	7.27435	3.83229e-11	4.25407e-10	14.9672	cg00565991
-0.204617	0.319166	-8.42611	8.78621e-14	2.45065e-12	20.9056	cg27291539
0.0206118	0.502766	0.658273	0.511617	0.56202	-6.6548	cg21733013
0.182738	0.660667	4.90769	2.91794e-06	8.91405e-06	4.07203	cg15940337
-0.031551	0.468852	-0.937892	0.350174	0.40182	-6.43339	cg11325950
0.197906	0.673047	6.55062	1.47826e-09	1.04551e-08	11.4091	cg24947764
-0.209159	0.338223	-4.96998	2.23746e-06	7.02191e-06	4.32679	cg19258425
-0.214333	0.252414	-8.6165	3.16341e-14	1.05571e-12	21.9052	cg11737298
-0.0767936	0.312339	-1.84664	0.0672501	0.0903384	-5.19338	cg13645732
-0.15113	0.502119	-4.65185	8.49985e-06	2.34865e-05	3.04848	cg03895496
-0.157831	0.334009	-4.46186	1.83734e-05	4.73595e-05	2.31302	cg26977936
-0.193892	0.383549	-5.26127	6.29954e-07	2.2498e-06	5.54541	cg06567290
-0.249136	0.360724	-8.22876	2.54841e-13	5.88228e-12	19.8643	cg01280180
0.280474	0.530404	8.76357	1.43086e-14	5.62052e-13	22.6818	cg06419432
0.129098	0.740487	3.20101	0.00175083	0.00312693	-1.9671	cg01945840
0.192096	0.617033	5.46695	2.51188e-07	9.86726e-07	6.43183	cg17746119
-0.141013	0.339313	-3.47394	0.000713114	0.00136126	-1.1361	cg06368558
-0.0982734	0.431851	-3.38211	0.000970315	0.00180949	-1.42199	cg04617914
-0.122248	0.457547	-3.59412	0.00047247	0.000931047	-0.752587	cg05933901
0.249103	0.663052	9.17902	1.49027e-15	9.18653e-14	24.8961	cg00142482
0.239871	0.631827	6.67723	7.89098e-10	6.02231e-09	12.0197	cg01716975
-0.205397	0.368098	-6.47678	2.12681e-09	1.44002e-08	11.0554	cg06130322
-0.189029	0.48043	-8.31339	1.60094e-13	4.01181e-12	20.3184	cg03579187
-0.0174241	0.475693	-0.588864	0.557054	0.605641	-6.69784	cg02423618
0.325188	0.427731	9.22073	1.18635e-15	7.62635e-14	25.1194	cg03301332
0.040022	0.450657	1.00716	0.315874	0.366386	-6.36671	cg22371492
0.145403	0.719144	3.67859	0.000351712	0.000709058	-0.476726	cg00922857
0.2475	0.68316	7.04726	1.22509e-10	1.17174e-09	13.8339	cg18447972
0.225141	0.548197	6.19432	8.40382e-09	4.83876e-08	9.72066	cg02395086
-0.114769	0.414818	-3.70648	0.000318732	0.000647575	-0.384546	cg21741708
-0.12315	0.427777	-3.78325	0.00024241	0.000503144	-0.127918	cg01678084
0.00701932	0.584528	0.205317	0.837671	0.86239	-6.84954	cg24995347
-0.057902	0.621575	-1.59183	0.11404	0.146004	-5.61981	cg23990529
0.201845	0.724802	6.47115	2.18639e-09	1.47571e-08	11.0285	cg14806636
0.0962105	0.512036	2.55314	0.0119228	0.0184266	-3.7047	cg04231905
-0.20268	0.289993	-7.50634	1.15357e-11	1.50054e-10	16.1388	cg05690260
-0.2102	0.311414	-7.01019	1.47899e-10	1.38339e-09	13.6504	cg13408795
-0.246282	0.310903	-8.80122	1.16657e-14	4.75565e-13	22.8816	cg20021506
-0.0762122	0.575156	-2.21678	0.028513	0.0411435	-4.46843	cg07459478
0.23882	0.699608	8.76905	1.38894e-14	5.49318e-13	22.7109	cg08111960
0.107878	0.601913	3.39829	0.000919455	0.0017218	-1.37208	cg22402753
-0.136419	0.3607	-4.80068	4.58285e-06	1.33898e-05	3.6394	cg27405706
0.0433177	0.443521	0.957986	0.339986	0.391374	-6.41452	cg10722444
0.157435	0.666294	5.07832	1.40331e-06	4.61232e-06	4.77484	cg19858017
0.0472914	0.620009	1.19977	0.232581	0.278371	-6.15683	cg09830059
0.187179	0.73365	6.59029	1.21498e-09	8.80577e-09	11.5998	cg08101739
0.196065	0.693873	7.74354	3.33718e-12	5.15955e-11	17.3501	cg24473500
0.0890031	0.654865	2.94728	0.00384971	0.0064851	-2.68807	cg05345160
-0.190202	0.233388	-7.90549	1.4106e-12	2.4767e-11	18.1911	cg15187276
-0.160681	0.49454	-4.98753	2.07544e-06	6.56893e-06	4.39894	cg01140140
0.201632	0.668629	6.38652	3.30926e-09	2.12678e-08	10.6257	cg14898623
-0.266118	0.60255	-5.98244	2.31119e-08	1.18516e-07	8.73948	cg07837520
-0.175615	0.668468	-4.37702	2.57526e-05	6.44035e-05	1.99165	cg22106847
0.0618173	0.56805	1.70909	0.0900064	0.117709	-5.43105	cg09517873
0.0547315	0.561912	1.2182	0.225526	0.270684	-6.13487	cg11490944
-0.0459968	0.429258	-1.03709	0.301767	0.351544	-6.33645	cg15132749
0.126335	0.386158	3.43863	0.000803308	0.00152006	-1.24677	cg04942251
-0.183681	0.456454	-6.24415	6.60823e-09	3.91115e-08	9.95398	cg21706038
-0.0357231	0.568874	-1.01355	0.312826	0.363182	-6.36032	cg17388024
-0.30292	0.503552	-7.9484	1.13257e-12	2.05775e-11	18.406	cg20402664
0.124475	0.745707	3.58114	0.00049417	0.000970589	-0.794494	cg07209034
-0.116925	0.427094	-4.0778	8.19004e-05	0.000185779	0.894405	cg04720794
0.168363	0.575926	4.58678	1.1093e-05	2.99038e-05	2.79419	cg10820936
-0.203963	0.378528	-4.76332	5.35743e-06	1.54356e-05	3.48989	cg07128416
-0.256068	0.516791	-8.61062	3.27365e-14	1.08593e-12	21.8718	cg17090901
-0.203286	0.277128	-7.2396	4.582e-11	4.97059e-10	14.7929	cg14708990
0.239696	0.662265	7.73182	3.54919e-12	5.43161e-11	17.2899	cg10351829
0.166509	0.515974	4.66475	8.06036e-06	2.23669e-05	3.09922	cg16639691
-0.246887	0.436381	-9.36639	5.34369e-16	4.10223e-14	25.9004	cg27106290
-0.0975456	0.315063	-2.99326	0.00334896	0.00570189	-2.5612	cg22928954
-0.24761	0.292238	-7.66988	4.91172e-12	7.19167e-11	16.9725	cg25316172
0.194233	0.725216	4.62958	9.31333e-06	2.55154e-05	2.96117	cg19232929
-0.218097	0.344963	-7.41338	1.86915e-11	2.27891e-10	15.6677	cg01420001
-0.152229	0.647959	-4.29156	3.60328e-05	8.75886e-05	1.67242	cg27056880
-0.250918	0.266639	-10.2147	4.95879e-18	1.2144e-15	30.484	cg19662219
-0.217406	0.312171	-9.22259	1.15559e-15	7.49121e-14	25.1446	cg18795786
0.129188	0.625568	3.72068	0.000303083	0.000618296	-0.337387	cg24777564
-0.199017	0.214076	-8.6779	2.2449e-14	8.09665e-13	22.2405	cg25670974
0.124589	0.676531	4.0271	9.91035e-05	0.00022119	0.714256	cg05099464
-0.112955	0.347852	-3.04278	0.00287733	0.00495358	-2.42267	cg04730850
0.134856	0.74083	5.17625	9.15887e-07	3.14864e-06	5.18516	cg18020065
-0.224022	0.311755	-8.53352	4.96299e-14	1.52446e-12	21.4647	cg10324116
-0.0845802	0.487081	-3.03108	0.00298283	0.00512134	-2.45556	cg07757252
0.129787	0.544922	3.63597	0.00040844	0.000813829	-0.616569	cg06846010
-0.19368	0.205604	-6.8869	2.75986e-10	2.3909e-09	13.0426	cg14187242
-0.0988291	0.204533	-2.36738	0.0195056	0.0290303	-4.13858	cg24091371
-0.0693911	0.13166	-1.54967	0.12384	0.157377	-5.68454	cg18251019
0.276904	0.493057	8.88299	7.48278e-15	3.35977e-13	23.3163	cg15639581
-0.128356	0.374546	-3.09266	0.002465	0.00429282	-2.28118	cg09495643
-0.00585393	0.412393	-0.162767	0.870974	0.89154	-6.85735	cg17696750
0.135593	0.501403	4.68722	7.34727e-06	2.05537e-05	3.18776	cg17326769
-0.183109	0.236729	-8.28585	1.85562e-13	4.51208e-12	20.174	cg21542366
0.0695008	0.646339	2.23934	0.0269666	0.0390957	-4.42027	cg11035122
-0.197485	0.493092	-6.3447	4.05757e-09	2.54519e-08	10.4276	cg23548670
0.00936867	0.306684	0.213083	0.831622	0.857142	-6.84792	cg24596836
0.233273	0.684136	6.45926	2.31788e-09	1.55388e-08	10.9717	cg11336061
-0.13042	0.379105	-3.25098	0.00149109	0.00269292	-1.81919	cg03341413
-0.263844	0.443247	-7.02457	1.37487e-10	1.29674e-09	13.7215	cg16761096
-0.215497	0.454969	-5.74983	6.87669e-08	3.11755e-07	7.68364	cg07192718
0.260925	0.616471	7.20724	5.41011e-11	5.74206e-10	14.6308	cg02311193
-0.311314	0.458625	-9.11179	2.15161e-15	1.23284e-13	24.5365	cg24310913
0.0549188	0.503416	1.58649	0.115247	0.147418	-5.62811	cg27090087
-0.199236	0.377526	-7.02263	1.38849e-10	1.30821e-09	13.7119	cg15756878
-0.175897	0.396414	-4.83728	3.92967e-06	1.16649e-05	3.78669	cg06444452
-0.123654	0.337989	-2.66622	0.00872313	0.0138093	-3.42621	cg12350325
-0.0238551	0.603128	-0.69226	0.490105	0.541043	-6.63199	cg16878595
0.000339603	0.574956	0.0103488	0.99176	0.993318	-6.87051	cg04582365
-0.184853	0.199831	-8.16866	3.47295e-13	7.61239e-12	19.5611	cg12483927
-0.00534889	0.575396	-0.110455	0.912232	0.926669	-6.86448	cg14625636
0.243255	0.633994	7.15484	7.07634e-11	7.25587e-10	14.369	cg08678154
0.172895	0.663608	6.00829	2.04467e-08	1.06266e-07	8.85824	cg18511011
0.1946	0.534138	4.67883	7.60595e-06	2.1205e-05	3.15468	cg22628281
0.164271	0.721903	5.69528	8.85202e-08	3.89832e-07	7.43941	cg17339202
0.159777	0.753619	6.70638	6.78616e-10	5.27408e-09	12.1662	cg14910227
-0.142722	0.322526	-3.36884	0.00101396	0.00188522	-1.46276	cg23885932
-0.253253	0.389282	-6.46862	2.21377e-09	1.49195e-08	11.0164	cg25952247
-0.193503	0.289575	-7.37093	2.32845e-11	2.75806e-10	15.4533	cg10700435
0.153659	0.669353	4.85538	3.64111e-06	1.08879e-05	3.85977	cg18040974
0.178439	0.671628	5.37416	3.81238e-07	1.43371e-06	6.02937	cg13928417
0.195027	0.726812	6.11318	1.2405e-08	6.83391e-08	9.34282	cg27545367
-0.239732	0.393475	-8.75382	1.50848e-14	5.86733e-13	22.6301	cg07831322
-0.140995	0.536951	-4.13147	6.68142e-05	0.000154236	1.08699	cg27627821
0.135094	0.675423	4.28425	3.70747e-05	8.99008e-05	1.64536	cg12403778
-0.25409	0.260575	-11.2736	1.38601e-20	1.9093e-17	36.2426	cg00112798
-0.226905	0.303402	-7.69597	4.28379e-12	6.39499e-11	17.1061	cg02183564
-0.172633	0.336935	-6.4418	2.5251e-09	1.67638e-08	10.8885	cg20652899
0.0114419	0.419251	0.352028	0.725432	0.76205	-6.80878	cg03283694
0.166487	0.638967	5.29854	5.34056e-07	1.93837e-06	5.70449	cg05036656
-0.186601	0.222711	-7.12602	8.19928e-11	8.24727e-10	14.2254	cg09576074
-0.0476077	0.526763	-1.50587	0.134714	0.16987	-5.75002	cg12554268
-0.252828	0.571619	-6.23635	6.86186e-09	4.04509e-08	9.91742	cg17867471
-0.323339	0.502457	-7.89424	1.50834e-12	2.62277e-11	18.126	cg17219660
0.0896844	0.523765	2.34855	0.0204738	0.0303462	-4.18092	cg11659652
0.0238484	0.543244	0.737943	0.461983	0.513519	-6.59954	cg27230705
0.0215286	0.403881	0.542821	0.588255	0.635205	-6.72376	cg18649438
0.0617949	0.504006	1.46682	0.145029	0.181623	-5.80688	cg05818685
-0.248589	0.579028	-6.93228	2.19471e-10	1.95686e-09	13.2658	cg14628708
0.179292	0.547711	5.09477	1.3067e-06	4.32791e-06	4.8434	cg09407967
0.157509	0.52413	4.45907	1.85795e-05	4.78424e-05	2.3024	cg02037425
-0.0261885	0.444591	-0.72538	0.469624	0.52102	-6.60867	cg21412355
-0.155939	0.336347	-4.66542	8.03806e-06	2.23125e-05	3.10187	cg05976800
-0.170214	0.617752	-4.55	1.28814e-05	3.42757e-05	2.65155	cg14415559
0.236167	0.674285	6.77672	4.80112e-10	3.8816e-09	12.5034	cg17836145
0.228878	0.637528	6.64197	9.40307e-10	7.02126e-09	11.8492	cg16170767
-0.115509	0.26938	-2.92634	0.00409974	0.0068743	-2.74526	cg09172548
-0.140712	0.423345	-4.57031	1.18623e-05	3.17988e-05	2.73019	cg04558386
0.20589	0.707402	7.71603	3.85597e-12	5.83984e-11	17.2089	cg25626611
0.180423	0.614461	4.80466	4.50695e-06	1.31937e-05	3.65539	cg10839823
0.0708454	0.540457	1.77613	0.0782325	0.103655	-5.31739	cg15732107
0.113943	0.521376	2.96479	0.00365135	0.00617623	-2.63994	cg16653620
0.162145	0.422928	4.15348	6.14328e-05	0.00014277	1.16649	cg11988591
0.203779	0.395925	5.93021	2.95788e-08	1.4748e-07	8.50043	cg06239616
0.144615	0.586485	4.38741	2.47147e-05	6.20347e-05	2.03078	cg27399414
0.0776852	0.645836	2.45073	0.0156912	0.0237537	-3.94757	cg12944572
0.146727	0.552755	4.39719	2.37749e-05	5.98773e-05	2.06766	cg04193415
0.0450139	0.681676	1.12916	0.261073	0.308765	-6.23794	cg16208084
0.124985	0.790467	3.15275	0.00204111	0.00360595	-2.10812	cg07146723
0.167018	0.596085	4.44363	1.97628e-05	5.06173e-05	2.24359	cg16875863
-0.196816	0.284055	-6.68963	7.41824e-10	5.70719e-09	12.0799	cg25536787
0.243761	0.393903	7.03323	1.31565e-10	1.24693e-09	13.7644	cg22491548
-0.107117	0.285374	-2.4323	0.0164721	0.0248497	-3.99032	cg00666105
-0.296413	0.615313	-7.91532	1.34925e-12	2.38545e-11	18.2349	cg07944811
0.113688	0.502043	2.95674	0.00374133	0.00631668	-2.66209	cg24824686
-0.17245	0.198699	-7.57136	8.14691e-12	1.11516e-10	16.4779	cg22513691
0.201713	0.56614	6.19559	8.3526e-09	4.81234e-08	9.72659	cg13239848
-0.0297419	0.404984	-0.720476	0.472626	0.524005	-6.61219	cg15800530
0.026572	0.4898	0.773884	0.440513	0.492264	-6.57257	cg11563680
-0.202029	0.391811	-7.38917	2.11879e-11	2.53743e-10	15.5454	cg15339435
-0.10331	0.510984	-2.98024	0.00348422	0.00591411	-2.59728	cg14047630
0.0277777	0.607284	0.937484	0.350383	0.402019	-6.43376	cg24174996
9.61743e-05	0.602454	0.00282856	0.997748	0.998241	-6.87056	cg26112489
0.190663	0.640178	5.19945	8.27228e-07	2.87383e-06	5.28313	cg10160276
-0.163698	0.328885	-6.04459	1.72077e-08	9.1225e-08	9.02544	cg11250576
0.148417	0.641919	4.61093	1.00519e-05	2.73522e-05	2.88828	cg01342196
-0.0232665	0.20528	-0.530399	0.59681	0.643309	-6.7304	cg17206850
0.268725	0.584287	7.8913	1.53189e-12	2.65582e-11	18.1108	cg03359362
-0.176991	0.323255	-6.8544	3.2506e-10	2.75562e-09	12.8832	cg21844669
0.147392	0.661815	4.51518	1.48296e-05	3.89127e-05	2.51723	cg00298919
-0.0741824	0.309853	-1.89603	0.0603494	0.0818097	-5.10382	cg03533472
0.232596	0.581391	6.35938	3.77756e-09	2.39059e-08	10.4971	cg13163521
-0.097356	0.458238	-3.23109	0.00158989	0.00285802	-1.87832	cg21214566
0.0383635	0.412388	1.08741	0.279023	0.327801	-6.28362	cg24968786
-0.0204974	0.567205	-0.522472	0.6023	0.648577	-6.73455	cg15997611
0.186524	0.787028	6.19258	8.47427e-09	4.87366e-08	9.71256	cg05542681
0.1554	0.601677	4.57328	1.17198e-05	3.14534e-05	2.74172	cg25065535
-0.103146	0.428004	-3.66868	0.000364195	0.000732318	-0.509357	cg14818176
0.220903	0.651656	7.26242	4.07487e-11	4.48619e-10	14.9073	cg08548498
-0.218692	0.283411	-8.61765	3.15181e-14	1.05362e-12	21.9089	cg06800421
-0.185771	0.465438	-6.33552	4.24313e-09	2.64403e-08	10.3842	cg05723219
-0.0254949	0.501753	-0.751839	0.453612	0.505183	-6.58926	cg22329515
0.21713	0.703412	8.55037	4.53189e-14	1.41868e-12	21.5536	cg13453847
-0.0513776	0.522953	-1.36496	0.174807	0.215092	-5.94838	cg07805542
-0.183906	0.213442	-7.48427	1.28999e-11	1.65242e-10	16.0295	cg16034060
0.0879642	0.751975	2.74708	0.00693527	0.0111658	-3.22048	cg00461753
0.200663	0.623087	7.23796	4.62082e-11	5.00778e-10	14.7846	cg18900271
0.151084	0.671853	5.46229	2.56529e-07	1.00567e-06	6.41153	cg27147615
0.271729	0.569298	8.33156	1.46986e-13	3.74101e-12	20.4025	cg25238537
0.0232084	0.264354	0.50342	0.615587	0.660998	-6.74428	cg04913979
0.172699	0.591599	5.79309	5.62392e-08	2.60973e-07	7.87824	cg04152196
-0.0519459	0.516147	-1.15932	0.248614	0.295588	-6.20387	cg08121117
0.187761	0.642339	5.41571	3.16428e-07	1.21373e-06	6.20906	cg16468729
0.150336	0.598112	3.81254	0.000218154	0.000456495	-0.0289269	cg03453744
0.159982	0.783442	6.0428	1.73548e-08	9.19116e-08	9.01719	cg18232828
0.0953047	0.657385	2.30603	0.0228163	0.033533	-4.27534	cg08819022
0.0512048	0.537385	1.44532	0.150961	0.188372	-5.83756	cg22187733
0.107074	0.556926	3.08749	0.00250507	0.00435738	-2.29594	cg14171514
0.185134	0.682133	6.5373	1.57878e-09	1.10923e-08	11.3451	cg16512990
0.117526	0.654109	3.00247	0.00325617	0.005556	-2.53558	cg03957898
-0.0605853	0.601269	-1.73573	0.0851651	0.111934	-5.38638	cg18638389
-0.207661	0.268572	-8.52947	5.03789e-14	1.54364e-12	21.4497	cg25758167
0.186836	0.318	5.66468	1.01935e-07	4.42989e-07	7.30297	cg13112154
-0.108635	0.339235	-2.42643	0.0167278	0.0252003	-4.00386	cg08884571
0.168254	0.695883	5.26456	6.20855e-07	2.22074e-06	5.55943	cg25898192
0.0740098	0.773804	2.06195	0.0413611	0.0578856	-4.78667	cg12680106
-0.201265	0.547896	-5.89778	3.44569e-08	1.68594e-07	8.35256	cg09155024
0.233049	0.726164	8.76586	1.41317e-14	5.56428e-13	22.6939	cg05374044
0.208228	0.722202	8.00982	8.17856e-13	1.56599e-11	18.7242	cg14544225
-0.0651718	0.477597	-1.56867	0.119344	0.152154	-5.65557	cg21875114
-0.104105	0.6368	-2.93286	0.00402029	0.00675078	-2.72748	cg15513391
0.00490495	0.604166	0.132111	0.895116	0.912158	-6.86186	cg10563645
-0.0415254	0.30493	-1.23705	0.218473	0.26306	-6.11207	cg03416645
0.106759	0.21506	2.41325	0.0173154	0.026008	-4.0342	cg17373656
0.202658	0.65576	6.82763	3.71903e-10	3.09687e-09	12.7521	cg16365807
-0.18925	0.286258	-6.8497	3.32849e-10	2.81203e-09	12.8601	cg25664220
0.180244	0.661856	5.53708	1.82781e-07	7.43631e-07	6.73873	cg24199203
-0.0591351	0.285933	-1.63015	0.105678	0.136248	-5.55953	cg03208951
0.177831	0.634108	5.20167	8.19202e-07	2.84904e-06	5.29252	cg01406381
0.153176	0.637672	4.91046	2.88374e-06	8.81935e-06	4.08334	cg04923845
0.331278	0.696309	10.4778	1.16536e-18	4.48004e-16	31.9027	cg05638439
-0.198174	0.281072	-7.31297	3.1409e-11	3.58489e-10	15.1612	cg14189391
-0.13472	0.532491	-3.1244	0.00223188	0.00391661	-2.19012	cg18731024
-0.222289	0.33517	-9.22807	1.12669e-15	7.34226e-14	25.1696	cg05521767
-0.249321	0.277429	-8.0019	8.52936e-13	1.62126e-11	18.6832	cg06620569
-0.126013	0.255777	-2.80333	0.0058958	0.00961317	-3.07421	cg01102073
0.109692	0.527904	3.09949	0.00241301	0.0042087	-2.26165	cg26665035
-0.176245	0.326907	-4.83215	4.01542e-06	1.18914e-05	3.766	cg20746482
0.194182	0.639315	5.99672	2.16001e-08	1.11606e-07	8.80505	cg01896130
-0.234485	0.296174	-9.32627	6.65571e-16	4.90332e-14	25.6854	cg06619906
0.23695	0.607634	8.47203	6.91151e-14	2.01325e-12	21.1406	cg03955683
0.122187	0.620289	3.17833	0.00188209	0.00334455	-2.0336	cg12906963
-0.0926452	0.254047	-2.6532	0.00904697	0.0142818	-3.4588	cg13212283
0.149077	0.488019	4.2423	4.36439e-05	0.000104283	1.49053	cg01214340
0.0650255	0.397575	1.75501	0.0817975	0.107922	-5.35366	cg11104828
0.198803	0.506631	4.91202	2.86471e-06	8.76685e-06	4.08969	cg25685519
-0.216186	0.233189	-8.08954	5.35428e-13	1.097e-11	19.1383	cg07268332
-0.0998146	0.348475	-3.22429	0.00162501	0.00291715	-1.89845	cg26620147
0.260549	0.696403	7.14718	7.35912e-11	7.50701e-10	14.3308	cg26465602
0.130899	0.676554	4.62948	9.31696e-06	2.55239e-05	2.96079	cg27118035
0.0220664	0.644516	0.687149	0.493308	0.544228	-6.6355	cg12038518
0.0182679	0.460908	0.419315	0.675732	0.716749	-6.78292	cg00982919
-0.156731	0.403758	-4.65921	8.24636e-06	2.28408e-05	3.07742	cg17945153
-0.0760584	0.481681	-2.29436	0.0234995	0.0344529	-4.30099	cg10778780
0.102626	0.684107	2.6322	0.00959259	0.0150743	-3.51112	cg19803194
-0.156634	0.305728	-5.07978	1.39444e-06	4.58618e-06	4.78094	cg26331343
0.221737	0.57599	6.21257	7.6963e-09	4.47607e-08	9.80602	cg12434571
0.164674	0.589977	5.41726	3.14223e-07	1.2062e-06	6.21581	cg25150878
-0.185899	0.388176	-5.91106	3.23715e-08	1.59683e-07	8.41303	cg01695994
0.252925	0.703728	9.42845	3.80209e-16	3.17429e-14	26.2337	cg00214970
0.206922	0.445179	5.74235	7.11952e-08	3.21251e-07	7.65007	cg03263117
0.022559	0.582843	0.67991	0.497864	0.548638	-6.64041	cg22304522
0.068389	0.514477	1.69409	0.0928283	0.121084	-5.45591	cg10165209
0.230961	0.638105	7.77666	2.80391e-12	4.44609e-11	17.5202	cg10004897
0.209103	0.359821	6.03738	1.78079e-08	9.40799e-08	8.9922	cg24422900
0.200738	0.65008	6.40055	3.08995e-09	2.00401e-08	10.6923	cg24375938
0.0254266	0.560647	0.889609	0.375447	0.427369	-6.47709	cg04082769
0.207675	0.76803	6.74277	5.69016e-10	4.50957e-09	12.338	cg04645545
-0.21556	0.330281	-8.41407	9.43977e-14	2.59932e-12	20.8357	cg24389611
0.134329	0.776427	4.10608	7.35855e-05	0.000168424	0.995647	cg23068939
0.174583	0.683702	6.01496	1.98097e-08	1.03331e-07	8.88892	cg20517697
0.149482	0.534999	4.00961	0.000105802	0.000234836	0.652504	cg08461097
-0.194202	0.494161	-5.31651	4.93055e-07	1.80548e-06	5.78146	cg18785787
-0.300248	0.423776	-8.4515	7.71899e-14	2.2e-12	21.0325	cg14527610
-0.176149	0.370596	-4.79076	4.77705e-06	1.39081e-05	3.59966	cg05812452
-0.141511	0.156959	-5.83462	4.62241e-08	2.19074e-07	8.06786	cg13438961
-0.179521	0.419184	-6.64057	9.46862e-10	7.05905e-09	11.8424	cg13060434
-0.13291	0.246343	-4.22843	4.60521e-05	0.000109536	1.43959	cg05963821
-0.28842	0.418488	-8.74335	1.59654e-14	6.14001e-13	22.5745	cg17152101
0.186402	0.723716	5.95607	2.61809e-08	1.32324e-07	8.61866	cg05628549
-0.039415	0.565871	-1.22906	0.221444	0.26631	-6.12178	cg09570807
0.0231748	0.414345	0.568899	0.570483	0.618448	-6.70934	cg14391907
-0.0561364	0.305128	-1.84521	0.0674601	0.0905983	-5.19595	cg16230720
0.132168	0.63818	3.95028	0.000131894	0.000287455	0.44458	cg12032655
-0.171783	0.201245	-6.15003	1.03971e-08	5.84197e-08	9.51412	cg10143811
-0.168642	0.298264	-3.85588	0.000186453	0.000395161	0.118652	cg15106134
-0.164688	0.236447	-5.17323	9.28059e-07	3.18618e-06	5.17246	cg06419750
0.203994	0.710295	6.56155	1.40062e-09	9.98053e-09	11.4615	cg05884870
0.276757	0.614217	8.70285	1.98815e-14	7.34151e-13	22.3598	cg26390598
0.147276	0.56132	3.59102	0.000477568	0.000940514	-0.762604	cg17280106
-0.235154	0.316206	-10.107	8.87256e-18	1.89659e-15	29.9138	cg11825642
-0.120563	0.559897	-3.92963	0.000142337	0.000308379	0.372772	cg24955829
0.10154	0.613933	3.12097	0.00225603	0.00395584	-2.2	cg16792062
-0.222376	0.319798	-7.03963	1.27356e-10	1.21224e-09	13.7961	cg09236382
0.0745423	0.686321	2.13863	0.0344819	0.049	-4.63171	cg18428888
0.111876	0.401705	2.96978	0.00359656	0.00609093	-2.62617	cg04648480
-0.0570682	0.463581	-1.4487	0.150017	0.187283	-5.83277	cg16769152
-0.247484	0.422685	-8.63705	2.83807e-14	9.70974e-13	22.0115	cg00000292
0.118652	0.455628	2.72717	0.00734164	0.0117711	-3.27165	cg03062944
-0.223203	0.329858	-8.72266	1.78594e-14	6.71482e-13	22.4648	cg08185075
0.069338	0.652317	2.17122	0.031873	0.0455911	-4.56428	cg22721851
-0.0321918	0.538987	-0.829087	0.408693	0.460708	-6.52866	cg12736877
-0.198868	0.277043	-7.37466	2.28395e-11	2.7136e-10	15.4721	cg27097762
0.239068	0.705099	8.66976	2.378e-14	8.47807e-13	22.1846	cg06699216
-0.0638242	0.406698	-1.39937	0.164269	0.203392	-5.90168	cg25024993
0.177934	0.647707	5.37846	3.73972e-07	1.40938e-06	6.04792	cg05512561
0.0492755	0.631863	1.59961	0.112301	0.143986	-5.60769	cg21494953
0.255471	0.716004	9.97255	1.90274e-17	3.32709e-15	29.167	cg08548284
-0.168997	0.238353	-6.06704	1.54628e-08	8.30038e-08	9.12912	cg22543026
0.197198	0.636426	6.03011	1.8434e-08	9.6948e-08	8.9587	cg23943495
-0.15915	0.496113	-4.07829	8.17475e-05	0.000185458	0.896171	cg01807313
-0.138237	0.510726	-5.02231	1.78738e-06	5.74128e-06	4.54242	cg04846842
0.106135	0.515876	2.91577	0.00423158	0.00707718	-2.77401	cg05737526
0.226114	0.569857	7.2377	4.62708e-11	5.01347e-10	14.7833	cg00765655
0.0333063	0.642227	0.865062	0.388722	0.4408	-6.49844	cg20683802
-0.101412	0.417212	-3.25063	0.00149278	0.00269567	-1.82023	cg03925072
-0.00619941	0.573025	-0.150224	0.880839	0.8998	-6.85931	cg22122321
0.140187	0.535256	3.49908	0.000654801	0.00125737	-1.05675	cg06821999
-0.237736	0.32608	-7.18156	6.17154e-11	6.44064e-10	14.5024	cg27076113
-0.205128	0.262421	-8.6866	2.14158e-14	7.80552e-13	22.2866	cg23807646
0.177287	0.451099	4.73057	6.13972e-06	1.74618e-05	3.35947	cg16366809
-0.0111447	0.394625	-0.268615	0.788685	0.819041	-6.83458	cg18672670
-0.138757	0.542802	-4.25394	4.1716e-05	0.000100074	1.5334	cg08522256
-0.0575911	0.641814	-1.71729	0.0884927	0.115909	-5.41737	cg14428829
0.062357	0.679149	1.8792	0.0626312	0.0846243	-5.13459	cg05855917
0.0660435	0.454133	1.68247	0.0950656	0.123748	-5.47503	cg14138132
0.288235	0.58349	7.49309	1.23585e-11	1.59294e-10	16.0715	cg09370982
-0.202328	0.368624	-7.07391	1.06963e-10	1.0403e-09	13.9662	cg21068293
-0.195271	0.282041	-7.3894	2.11625e-11	2.53501e-10	15.5465	cg00828377
-0.0226093	0.445942	-0.511146	0.610184	0.656027	-6.74038	cg16927379
-0.179298	0.4066	-4.34792	2.88872e-05	7.15e-05	1.88243	cg17421417
-0.238974	0.578722	-6.29268	5.22449e-09	3.17769e-08	10.1821	cg02540858
0.196177	0.72298	5.90069	3.39895e-08	1.66575e-07	8.36579	cg20589862
-0.11669	0.390365	-2.6399	0.00938917	0.0147788	-3.49198	cg25706012
0.152184	0.455099	3.71547	0.000308735	0.00062887	-0.354698	cg02443306
-0.137941	0.253049	-4.85732	3.61135e-06	1.08097e-05	3.86763	cg04525852
0.245803	0.633278	6.70798	6.76973e-10	5.26379e-09	12.1689	cg00422120
0.130648	0.498596	3.47601	0.000708143	0.00135237	-1.1296	cg24948406
0.164199	0.715512	5.51923	1.98231e-07	7.99211e-07	6.66038	cg02279147
-0.213498	0.268116	-7.90137	1.45252e-12	2.53852e-11	18.1628	cg03135023
-0.18326	0.249203	-6.85548	3.2331e-10	2.74337e-09	12.8884	cg27039420
0.140456	0.709986	4.851	3.70907e-06	1.10731e-05	3.84205	cg06626786
-0.227372	0.237093	-9.50785	2.42316e-16	2.26734e-14	26.6745	cg24441810
0.0857027	0.552888	2.43085	0.0165351	0.0249395	-3.99368	cg04093885
0.199064	0.574832	6.72208	6.30978e-10	4.94648e-09	12.2374	cg05999993
-0.197989	0.265649	-7.39976	2.00581e-11	2.42054e-10	15.5988	cg01279654
0.0403527	0.519928	1.14155	0.255901	0.30331	-6.22405	cg20446143
-0.00257124	0.25294	-0.0665862	0.947021	0.955807	-6.86835	cg13848568
0.142675	0.334328	4.1124	7.18416e-05	0.000164813	1.01834	cg06583813
-0.074896	0.393984	-2.63231	0.00958964	0.0150699	-3.51084	cg19542753
-0.0935281	0.619274	-2.37608	0.0190723	0.028438	-4.11893	cg08706141
-0.033994	0.516472	-0.738205	0.461824	0.513371	-6.59935	cg12959820
-0.0790451	0.57551	-2.40038	0.0179069	0.0268245	-4.06367	cg21482176
-0.104027	0.506064	-3.11354	0.00230923	0.00404134	-2.22137	cg23521468
0.193192	0.634822	6.16602	9.62897e-09	5.45893e-08	9.58859	cg10284006
0.266557	0.697597	8.13007	4.31512e-13	9.13925e-12	19.3493	cg01035261
-0.0380708	0.395472	-1.0916	0.277186	0.325867	-6.27912	cg12477050
-0.0797241	0.456568	-2.56942	0.0114051	0.0176897	-3.66527	cg11680605
0.101283	0.525098	2.96113	0.00369199	0.00624039	-2.65001	cg04691908
0.209259	0.633109	6.40702	2.99377e-09	1.94787e-08	10.7231	cg21732383
0.175594	0.558418	5.3785	3.73902e-07	1.40917e-06	6.0481	cg23888340
-0.173632	0.405248	-4.44844	1.93867e-05	4.97362e-05	2.26189	cg15818008
0.209166	0.615747	5.89417	3.50474e-08	1.71238e-07	8.3361	cg18072282
0.121115	0.539435	3.04411	0.00286555	0.00493508	-2.41892	cg24415066
-0.232968	0.366242	-8.65183	2.62007e-14	9.13423e-13	22.0897	cg14431587
-0.274272	0.456636	-9.37652	5.05496e-16	3.92616e-14	25.9548	cg14228460
0.0417648	0.605863	1.31638	0.190544	0.232505	-6.01239	cg00275126
0.19624	0.438952	5.56585	1.60331e-07	6.62186e-07	6.86531	cg04072597
-0.130623	0.430465	-4.4184	2.18536e-05	5.54398e-05	2.14785	cg19261516
-0.201483	0.261737	-8.37329	1.16467e-13	3.08992e-12	20.6298	cg26482757
0.0889613	0.541129	2.68996	0.00815917	0.0129837	-3.36637	cg06162589
-0.207939	0.24663	-7.75344	3.16802e-12	4.93587e-11	17.4009	cg12819431
0.0123307	0.401981	0.354588	0.723517	0.760321	-6.80788	cg05159188
-0.244	0.344766	-7.79638	2.52744e-12	4.07481e-11	17.6216	cg17520215
0.0115468	0.467702	0.359988	0.719486	0.756765	-6.80595	cg07184013
0.0173359	0.259053	0.338069	0.735899	0.77157	-6.81358	cg04717802
0.0351981	0.588019	0.847806	0.398226	0.450418	-6.5131	cg13216112
-0.236792	0.246336	-10.5928	6.02704e-19	2.90513e-16	32.548	cg23631759
0.167453	0.732947	5.7336	7.41435e-08	3.32964e-07	7.61082	cg25072666
-0.181141	0.30537	-4.17126	5.73916e-05	0.000134123	1.23094	cg24686610
-0.221804	0.266957	-8.53615	4.89292e-14	1.50797e-12	21.4786	cg23682934
0.151326	0.4663	3.88115	0.000170043	0.000362965	0.205316	cg17002851
0.210416	0.628618	6.21737	7.52023e-09	4.38536e-08	9.82848	cg13751113
0.0452381	0.545194	1.10068	0.27323	0.321708	-6.26929	cg26861732
0.195258	0.549266	5.43175	2.94407e-07	1.13771e-06	6.27864	cg08598654
-0.182541	0.277036	-6.8662	3.06319e-10	2.6196e-09	12.941	cg04948763
-0.256887	0.350857	-9.26452	9.33608e-16	6.34239e-14	25.354	cg10152097
0.245219	0.644815	7.10732	9.02085e-11	8.97146e-10	14.1323	cg26924440
-0.188048	0.423476	-6.05005	1.67664e-08	8.91808e-08	9.05063	cg03895159
0.192012	0.617597	5.42908	2.97963e-07	1.15007e-06	6.26706	cg20938665
0.0844933	0.620025	2.4827	0.0144141	0.0219581	-3.87271	cg00360610
-0.195513	0.233034	-8.34699	1.33687e-13	3.46385e-12	20.4947	cg08280368
0.189417	0.64061	5.75488	6.71739e-08	3.05385e-07	7.70632	cg06224510
-0.208795	0.407598	-6.58116	1.27116e-09	9.16534e-09	11.5559	cg06038342
0.229064	0.558634	6.25635	6.22975e-09	3.71619e-08	10.0112	cg20082877
-0.244616	0.381794	-9.84622	3.80272e-17	5.6378e-15	28.4887	cg00601035
0.225128	0.687034	6.97513	1.76686e-10	1.61918e-09	13.4771	cg11230435
0.13833	0.651172	3.36216	0.00103664	0.00192378	-1.48325	cg24793124
0.0833698	0.517107	2.45716	0.0154265	0.0233816	-3.93258	cg02009395
0.028441	0.493569	0.881999	0.379532	0.431523	-6.48378	cg06869641
0.191495	0.761361	6.45359	2.38323e-09	1.59199e-08	10.9447	cg13591783
0.0496037	0.467969	1.23903	0.217741	0.262254	-6.10966	cg06433023
-0.00489432	0.39367	-0.114758	0.908827	0.923757	-6.86399	cg10386298
0.10579	0.758553	3.03275	0.00296755	0.00509731	-2.45087	cg16679543
0.170873	0.782859	5.62556	1.22012e-07	5.19541e-07	7.12919	cg00610577
-0.0150412	0.565476	-0.405802	0.685607	0.725695	-6.78847	cg13523386
-0.0811995	0.403813	-1.69775	0.0921341	0.120262	-5.44987	cg15768901
0.0507499	0.490544	1.17523	0.242218	0.288768	-6.18556	cg23616527
0.0494441	0.589083	1.68827	0.0939434	0.122419	-5.4655	cg03575556
0.177582	0.695737	6.62774	1.00916e-09	7.46624e-09	11.7804	cg03209642
0.241814	0.505579	6.25128	6.38437e-09	3.79548e-08	9.98744	cg19416417
-0.0228163	0.412306	-0.484841	0.628669	0.673165	-6.75342	cg02624905
0.201177	0.602277	6.44574	2.47682e-09	1.64752e-08	10.9073	cg19562321
0.255406	0.532742	7.06834	1.1004e-10	1.06657e-09	13.9386	cg22210497
-0.260192	0.322825	-8.85159	8.87459e-15	3.82039e-13	23.1493	cg20609302
-0.227209	0.395561	-7.62237	6.2981e-12	8.92769e-11	16.7297	cg05426966
-0.0109052	0.418754	-0.306156	0.760014	0.79347	-6.82382	cg14849798
0.246724	0.679489	7.5579	8.81891e-12	1.18893e-10	16.401	cg16201883
-0.0321865	0.402592	-0.952778	0.342608	0.394086	-6.41945	cg27305903
0.069335	0.536321	1.84548	0.0674197	0.0905491	-5.19546	cg08535928
0.109843	0.812347	2.23852	0.0270215	0.0391701	-4.42203	cg16700025
-0.204228	0.267937	-8.14132	4.06122e-13	8.67746e-12	19.4086	cg22783327
-0.0176434	0.481078	-0.381973	0.703154	0.741845	-6.79783	cg03187668
0.190749	0.665042	6.11727	1.21642e-08	6.71729e-08	9.36183	cg23889684
0.105878	0.558616	3.13362	0.00216808	0.00381241	-2.16352	cg11149163
0.203288	0.68667	7.07096	1.08582e-10	1.05388e-09	13.9516	cg24981593
0.104838	0.365551	2.95632	0.00374614	0.00632427	-2.66326	cg23369564
0.0414552	0.663416	0.852266	0.395756	0.447967	-6.50934	cg06614118
0.0964326	0.678127	3.04351	0.00287083	0.0049434	-2.4206	cg16579650
-0.186099	0.276403	-8.30927	1.63669e-13	4.07873e-12	20.2968	cg23066892
-0.120002	0.180755	-3.73644	0.000286574	0.00058736	-0.284898	cg17610929
-0.160638	0.376238	-5.23936	6.93958e-07	2.45373e-06	5.45224	cg26418147
-0.0383164	0.341881	-1.06999	0.286761	0.335901	-6.30219	cg13153394
0.163435	0.446957	4.34795	2.88833e-05	7.14947e-05	1.88256	cg19697239
-0.202485	0.401386	-6.88815	2.74247e-10	2.3777e-09	13.0487	cg04091325
0.248465	0.690015	8.02416	7.57887e-13	1.46788e-11	18.7987	cg20161791
0.0721716	0.616126	2.32553	0.021714	0.0320398	-4.23223	cg24365121
0.0172324	0.582188	0.504805	0.614617	0.660142	-6.74358	cg26800915
0.119338	0.356679	3.15293	0.00203993	0.00360413	-2.10759	cg09530810
-0.260192	0.285392	-10.6278	5.0332e-19	2.57326e-16	32.7248	cg04232282
0.285849	0.435442	7.61318	6.60803e-12	9.29133e-11	16.6828	cg00113096
0.105093	0.489824	2.80243	0.0059111	0.00963574	-3.07655	cg02128244
-0.0247679	0.527686	-0.66221	0.5091	0.559593	-6.65222	cg01437161
-0.177816	0.187421	-6.42601	2.72808e-09	1.79337e-08	10.8134	cg04615639
0.270897	0.500389	8.42536	8.88388e-14	2.47164e-12	20.895	cg18761976
-0.230729	0.260382	-9.68306	9.22902e-17	1.10686e-14	27.6198	cg12676803
0.212914	0.653106	5.99698	2.15737e-08	1.11493e-07	8.80624	cg05175020
-0.184207	0.41192	-5.88406	3.67509e-08	1.78585e-07	8.29013	cg12235622
0.035812	0.492427	0.884717	0.37807	0.430023	-6.4814	cg27305735
0.0588156	0.620945	1.67312	0.0968962	0.125924	-5.49032	cg10972932
-0.223909	0.388418	-8.09027	5.33354e-13	1.09411e-11	19.1421	cg09581413
0.136079	0.613025	4.14981	6.23001e-05	0.000144583	1.15321	cg17473656
0.165258	0.537031	3.963	0.000125829	0.000275319	0.488962	cg14317639
-0.199886	0.319979	-6.70336	6.92757e-10	5.36968e-09	12.1465	cg10683527
0.191408	0.657299	5.5553	1.68235e-07	6.91142e-07	6.81882	cg21172011
-0.179475	0.355089	-5.96233	2.54181e-08	1.28943e-07	8.64731	cg16018124
-0.150537	0.203787	-5.15161	1.02011e-06	3.46834e-06	5.08148	cg26574680
-0.209798	0.543231	-7.10153	9.29141e-11	9.19261e-10	14.1035	cg17337917
0.09793	0.579863	1.93117	0.0558079	0.0761477	-5.03871	cg12302982
-0.175224	0.341529	-5.82692	4.80293e-08	2.26607e-07	8.03098	cg03100209
-0.227114	0.276197	-7.11644	8.61073e-11	8.61368e-10	14.1776	cg17966192
0.0146451	0.331696	0.292435	0.770457	0.80286	-6.82792	cg22189786
0.141433	0.527489	3.40324	0.000904392	0.00169555	-1.35676	cg04178634
0.181419	0.701822	4.83852	3.9093e-06	1.1609e-05	3.79166	cg17726720
-0.213256	0.324352	-9.06717	2.70282e-15	1.48519e-13	24.3126	cg22168512
-0.112322	0.46505	-2.97541	0.00353578	0.00599567	-2.61065	cg27245646
-0.0677744	0.411758	-1.97793	0.050217	0.0691219	-4.95038	cg12528597
0.210637	0.591352	6.57138	1.33417e-09	9.55919e-09	11.5088	cg00024516
0.146782	0.609943	4.09914	7.55466e-05	0.000172491	0.970768	cg13366738
0.132605	0.641255	3.08489	0.00252542	0.00438894	-2.30335	cg25929664
-0.217439	0.267623	-8.73105	1.70225e-14	6.45504e-13	22.5117	cg17009813
0.0670548	0.486781	1.82707	0.0701624	0.0938944	-5.22827	cg01982833
0.146651	0.719923	5.85157	4.27855e-08	2.04286e-07	8.14288	cg11951427
0.0307476	0.375801	0.662998	0.508597	0.559105	-6.6517	cg16613240
0.125603	0.771131	3.92372	0.000145467	0.00031457	0.352282	cg06103642
0.199351	0.690905	6.11728	1.21641e-08	6.71729e-08	9.36184	cg16037200
0.00339486	0.478423	0.0944086	0.924941	0.937417	-6.86612	cg11009335
0.288041	0.587888	8.95333	5.10387e-15	2.47663e-13	23.6908	cg22164207
0.199068	0.4747	5.53028	1.88521e-07	7.64286e-07	6.70888	cg20218280
-0.147083	0.365451	-4.99991	1.9681e-06	6.26175e-06	4.44993	cg19942383
0.218192	0.480526	6.06721	1.545e-08	8.29398e-08	9.12992	cg08993385
0.107593	0.644002	2.88563	0.0046293	0.00769254	-2.8555	cg27258696
-0.147981	0.311309	-4.06713	8.52644e-05	0.000192797	0.856353	cg13028471
0.0174962	0.378815	0.454493	0.650291	0.693129	-6.76761	cg05757654
-0.216799	0.254449	-9.54324	1.9888e-16	1.95497e-14	26.8678	cg22792176
-0.246544	0.400517	-8.36109	1.25458e-13	3.28496e-12	20.5574	cg12580580
-0.195988	0.286925	-7.91953	1.31596e-12	2.3366e-11	18.2592	cg09170311
-0.217675	0.2559	-7.99236	8.97221e-13	1.69215e-11	18.6337	cg08715595
0.283052	0.609702	7.85181	1.88712e-12	3.1778e-11	17.907	cg17309077
-0.25304	0.38955	-8.0646	6.11371e-13	1.22427e-11	19.0087	cg26996626
-0.319004	0.45471	-9.50192	2.54022e-16	2.34589e-14	26.6287	cg03368758
-0.223391	0.276288	-8.41413	9.43669e-14	2.59919e-12	20.836	cg11253122
-0.0191994	0.370795	-0.494889	0.621579	0.666607	-6.74852	cg27494647
-0.207313	0.290672	-8.66195	2.45337e-14	8.68432e-13	22.1536	cg09062663
0.180703	0.697038	5.7649	6.41207e-08	2.92981e-07	7.75132	cg26259818
-0.124499	0.28535	-4.43583	2.03881e-05	5.20682e-05	2.21393	cg26846424
-0.168812	0.491702	-5.02562	1.76209e-06	5.66901e-06	4.55611	cg10254035
-0.304445	0.452051	-8.76261	1.43828e-14	5.64075e-13	22.6767	cg12689888
0.148417	0.568621	4.50607	1.5384e-05	4.0245e-05	2.48224	cg12855522
0.0583191	0.684735	1.24378	0.215992	0.26037	-6.10385	cg20806725
-0.0100152	0.479479	-0.267424	0.7896	0.819862	-6.8349	cg00082912
0.154437	0.41839	3.97152	0.000121917	0.000267362	0.518741	cg03740167
0.246986	0.619955	8.59572	3.548e-14	1.1589e-12	21.7931	cg08861404
-0.119722	0.446922	-4.47926	1.71357e-05	4.44139e-05	2.37947	cg19775718
0.118971	0.729676	3.63803	0.000405509	0.000808475	-0.609837	cg13678428
0.186067	0.744633	6.80184	4.23321e-10	3.47543e-09	12.626	cg06770995
0.133042	0.600678	4.19994	5.14038e-05	0.000121175	1.33535	cg03636532
0.170629	0.711464	6.66124	8.54439e-10	6.45148e-09	11.9423	cg01400541
-0.166149	0.411363	-4.56488	1.21269e-05	3.24378e-05	2.70914	cg18066598
-0.25886	0.500162	-8.05027	6.59773e-13	1.30279e-11	18.9342	cg25560518
-0.183346	0.560667	-5.69342	8.92841e-08	3.92864e-07	7.4311	cg06595212
-0.224981	0.340731	-6.90316	2.54253e-10	2.22262e-09	13.1225	cg26999775
-0.0787291	0.387327	-2.48583	0.0142942	0.0217922	-3.86533	cg00464946
0.163368	0.607609	5.60378	1.34816e-07	5.68229e-07	7.03276	cg05332483
-0.217613	0.529066	-7.11476	8.6849e-11	8.6765e-10	14.1693	cg01203579
0.0226876	0.457304	0.663363	0.508364	0.558886	-6.65146	cg23057567
0.236857	0.673227	7.27034	3.91216e-11	4.32917e-10	14.947	cg07338782
0.257234	0.718684	9.81601	4.51157e-17	6.38116e-15	28.3214	cg26353598
0.223429	0.503123	6.61892	1.0543e-09	7.76054e-09	11.7378	cg16088539
-0.1978	0.37561	-5.43531	2.89717e-07	1.12125e-06	6.29414	cg00992317
-0.348245	0.616884	-10.2994	3.12673e-18	8.7605e-16	30.936	cg15424477
-0.105541	0.309614	-3.75443	0.000268766	0.000553653	-0.224748	cg10678266
0.161086	0.570563	3.98081	0.00011778	0.000258936	0.551303	cg13278353
-0.123349	0.403711	-4.00717	0.000106767	0.000236735	0.643933	cg18872497
-0.132397	0.426597	-4.14261	6.40373e-05	0.000148316	1.12717	cg10350263
-0.101383	0.374838	-2.21925	0.0283403	0.0409175	-4.46319	cg02058408
-0.186621	0.232317	-9.15475	1.67491e-15	1.00743e-13	24.7812	cg17194728
0.135194	0.447686	4.07199	8.37155e-05	0.000189559	0.873683	cg04171235
-0.059826	0.52218	-1.92694	0.0563391	0.0768017	-5.04661	cg26722342
0.0362602	0.717968	0.930224	0.354113	0.405814	-6.44048	cg07168142
0.0264462	0.563911	0.547877	0.584789	0.632006	-6.72102	cg04890851
-0.157812	0.20283	-6.23412	6.93616e-09	4.08379e-08	9.90697	cg21937867
-0.162744	0.519116	-3.82957	0.000205127	0.000431383	0.0289226	cg02394698
0.209155	0.749028	7.94845	1.13227e-12	2.05758e-11	18.4063	cg20867963
-0.0490331	0.661374	-1.20252	0.231518	0.277235	-6.15357	cg08717423
0.123505	0.617578	3.30787	0.00123933	0.00226998	-1.64846	cg01184784
0.0112565	0.554541	0.333602	0.739259	0.774598	-6.81507	cg06456531
-0.055439	0.520053	-1.72182	0.0876658	0.114913	-5.40979	cg15351950
-0.191618	0.270682	-7.54128	9.61706e-12	1.28241e-10	16.3164	cg17636707
0.251174	0.713617	8.68446	2.19617e-14	7.96145e-13	22.2625	cg21130374
0.226664	0.35393	6.04868	1.68762e-08	8.96977e-08	9.0443	cg02143487
-0.251341	0.323237	-6.497	1.92546e-09	1.31934e-08	11.1521	cg07654934
0.174413	0.724819	6.41486	2.88114e-09	1.88312e-08	10.7603	cg04474190
-0.278979	0.512657	-8.63371	2.88976e-14	9.83589e-13	21.9939	cg10147394
0.218974	0.71612	6.99769	1.57591e-10	1.46312e-09	13.5885	cg08683938
0.0691899	0.471435	1.75257	0.0822177	0.108411	-5.35782	cg15633035
0.144052	0.725027	4.04825	9.15434e-05	0.000205755	0.789208	cg00071241
0.148584	0.475358	4.12141	6.94226e-05	0.000159744	1.05075	cg26534812
-0.194098	0.331267	-6.57981	1.27968e-09	9.22077e-09	11.5494	cg20460166
-0.186305	0.332554	-6.22983	7.08147e-09	4.15701e-08	9.88684	cg06340516
0.22196	0.677727	8.29908	1.7493e-13	4.30101e-12	20.2323	cg02637247
-0.21466	0.510745	-6.23316	6.96864e-09	4.10132e-08	9.90243	cg00511167
0.0675436	0.588515	1.64623	0.102319	0.132319	-5.53383	cg20187049
-0.219602	0.264257	-9.10341	2.2286e-15	1.27181e-13	24.5017	cg08495813
-0.0833861	0.443194	-2.31333	0.0223981	0.0329731	-4.25924	cg00835825
0.131583	0.668234	4.36473	2.70339e-05	6.73025e-05	1.94547	cg08227141
0.237424	0.615697	7.51889	1.08062e-11	1.41754e-10	16.2026	cg01385327
0.161725	0.705916	6.36149	3.73894e-09	2.36915e-08	10.5071	cg19092343
-0.197212	0.313137	-5.58789	1.44982e-07	6.05752e-07	6.96251	cg14548272
-0.197129	0.230159	-8.49712	5.96159e-14	1.77994e-12	21.2848	cg12208848
-0.12683	0.511283	-4.63508	9.10557e-06	2.50007e-05	2.98272	cg10262744
0.183046	0.645058	4.70869	6.72306e-06	1.89529e-05	3.27266	cg05473536
0.212661	0.574852	6.70043	7.02965e-10	5.44115e-09	12.1322	cg03954667
0.137493	0.644682	3.20684	0.00171852	0.00307254	-1.94996	cg01240795
-0.20075	0.477502	-5.81479	5.0827e-08	2.38356e-07	7.97617	cg04636672
0.0466307	0.423816	1.44932	0.149843	0.187101	-5.83188	cg08951638
-0.0278479	0.574976	-0.744832	0.457822	0.509379	-6.59447	cg16043651
-0.0458962	0.275524	-1.07687	0.283689	0.332656	-6.2949	cg08530317
0.148065	0.758149	6.18653	8.69067e-09	4.9854e-08	9.68778	cg27391934
0.192945	0.670765	6.30821	4.84536e-09	2.97188e-08	10.2553	cg11152384
-0.216885	0.315685	-8.65077	2.63277e-14	9.16595e-13	22.085	cg10574897
0.22978	0.538894	6.93817	2.13037e-10	1.90616e-09	13.2948	cg22674613
-0.108393	0.491331	-2.45561	0.0154897	0.0234694	-3.93618	cg15645660
0.11091	0.591095	3.62065	0.000430852	0.000855219	-0.666482	cg14204166
-0.199207	0.264416	-7.62872	6.09256e-12	8.6785e-11	16.7621	cg19492423
-0.111821	0.325282	-2.53098	0.0126614	0.0194768	-3.75801	cg00758881
0.147832	0.743581	5.74863	6.91513e-08	3.13154e-07	7.67825	cg23082387
0.112321	0.716486	3.38845	0.000950056	0.00177433	-1.40243	cg07486474
-0.331918	0.378953	-9.43568	3.65422e-16	3.10585e-14	26.2726	cg01438090
0.167427	0.639775	5.35088	4.23046e-07	1.5737e-06	5.92905	cg13278004
-0.0204549	0.53794	-0.574896	0.566433	0.614571	-6.70593	cg24720604
-0.153977	0.601825	-4.14411	6.36708e-05	0.000147536	1.13261	cg04733681
-0.176723	0.499929	-6.18723	8.69536e-09	4.98751e-08	9.68756	cg24055525
0.0592168	0.288621	1.84703	0.0671936	0.0902649	-5.19269	cg14845689
0.264679	0.725187	8.06478	6.10797e-13	1.22362e-11	19.0096	cg15006175
0.0143082	0.39125	0.349603	0.727246	0.763665	-6.80963	cg18117367
-0.17736	0.238454	-7.4929	1.22633e-11	1.58252e-10	16.0786	cg25101898
-0.121992	0.200097	-4.59725	1.06296e-05	2.87609e-05	2.83492	cg27034902
0.116029	0.684472	3.28214	0.00134784	0.00245274	-1.72599	cg02385153
0.303523	0.465945	9.07905	2.57244e-15	1.42778e-13	24.3616	cg11274314
-0.0489012	0.360545	-1.01055	0.314254	0.36469	-6.36332	cg15718581
0.25537	0.678055	7.6909	4.39926e-12	6.5457e-11	17.0802	cg19409060
-0.183034	0.462846	-6.47677	2.12682e-09	1.44002e-08	11.0554	cg21449463
0.141526	0.669235	3.85032	0.000190256	0.000402456	0.0996636	cg23079808
-0.260728	0.283594	-10.5746	6.77386e-19	3.16413e-16	32.434	cg16077055
-0.24418	0.291154	-8.67383	2.32623e-14	8.31804e-13	22.2062	cg11221524
0.187035	0.395198	5.51794	1.99396e-07	8.03416e-07	6.65473	cg26195178
0.105439	0.685024	3.41734	0.000862778	0.00162401	-1.31306	cg09175734
-0.0781638	0.457624	-2.41795	0.0171041	0.025718	-4.02341	cg07312641
0.0291009	0.6742	0.916941	0.361003	0.412827	-6.45263	cg03238396
0.180012	0.570001	5.96768	2.47836e-08	1.26058e-07	8.67181	cg06581978
-0.0490405	0.490068	-1.69418	0.0928123	0.121064	-5.45577	cg04239886
-0.000336061	0.501233	-0.00804508	0.993594	0.994747	-6.87053	cg06588605
-0.202137	0.416009	-5.69813	8.73618e-08	3.85277e-07	7.45214	cg09166091
-0.111742	0.560798	-2.93466	0.00399867	0.00671743	-2.72258	cg04498153
0.0732618	0.516396	1.9562	0.0527527	0.0723223	-4.99167	cg21472642
0.147971	0.730147	5.53564	1.83987e-07	7.47925e-07	6.73238	cg05376185
0.168269	0.712328	5.28066	5.78125e-07	2.0836e-06	5.62811	cg14981819
-0.234614	0.498748	-8.81461	1.08482e-14	4.49004e-13	22.9528	cg07115519
-0.0364837	0.493751	-1.0396	0.300605	0.350314	-6.33388	cg06088619
-0.228629	0.50033	-5.77227	6.19621e-08	2.84271e-07	7.78446	cg16385330
-0.141409	0.351542	-4.10467	7.39798e-05	0.000169221	0.990592	cg21017887
0.135579	0.384294	3.75194	0.000271164	0.000558118	-0.233078	cg22571038
-0.155266	0.313556	-5.20845	7.95159e-07	2.77408e-06	5.32119	cg20606255
0.0210494	0.467403	0.523452	0.60162	0.647944	-6.73404	cg04658027
0.15133	0.52897	4.06984	8.43979e-05	0.000190973	0.866009	cg11004890
0.0512996	0.572975	1.47158	0.143738	0.18014	-5.80002	cg22022957
0.153488	0.448862	3.99748	0.000110698	0.000244701	0.60981	cg06644669
-0.113262	0.574032	-3.41415	0.000872032	0.00164014	-1.32296	cg24974845
0.160493	0.65509	5.35006	4.24601e-07	1.57895e-06	5.92551	cg25300386
0.0248768	0.612929	0.80394	0.423013	0.475058	-6.54903	cg17528325
0.00427997	0.519405	0.127428	0.898814	0.91537	-6.86246	cg03886898
0.0404512	0.494625	1.39536	0.165472	0.204704	-5.90718	cg20398120
0.20505	0.629175	5.66579	1.01417e-07	4.41113e-07	7.3079	cg08243728
-0.174331	0.269721	-7.12616	8.16807e-11	8.22312e-10	14.2289	cg11815980
-0.148659	0.343787	-5.28366	5.70492e-07	2.05864e-06	5.64091	cg17540159
-0.20106	0.256786	-8.73797	1.6212e-14	6.21432e-13	22.559	cg10257905
-0.180007	0.176306	-7.82858	2.11182e-12	3.5026e-11	17.7966	cg06022607
0.180402	0.371372	4.85781	3.60393e-06	1.07897e-05	3.8696	cg18878134
0.130544	0.406534	3.79011	0.000236512	0.000491838	-0.104797	cg11250773
-0.221829	0.250986	-8.05447	6.45208e-13	1.27989e-11	18.956	cg16198468
0.189163	0.556232	5.16324	9.69536e-07	3.31298e-06	5.13039	cg14409958
0.170495	0.692825	5.10088	1.27245e-06	4.22618e-06	4.86893	cg19444508
0.164773	0.724995	6.39982	3.1011e-09	2.01032e-08	10.6888	cg06786153
-0.302865	0.509293	-9.46729	3.07223e-16	2.70139e-14	26.4425	cg11485012
0.193243	0.576302	5.99295	2.19889e-08	1.1339e-07	8.78776	cg18890892
-0.221162	0.304679	-6.91949	2.34129e-10	2.06821e-09	13.2028	cg05316627
-0.213824	0.588796	-7.25447	4.24494e-11	4.64406e-10	14.8674	cg04965671
-0.123427	0.422498	-4.55315	1.27181e-05	3.38786e-05	2.66372	cg17401435
-0.0484734	0.41315	-1.03854	0.301097	0.350834	-6.33497	cg15803756
-0.211015	0.30344	-7.7945	2.5525e-12	4.10454e-11	17.6119	cg19764973
-0.239984	0.320304	-8.83151	9.89719e-15	4.17441e-13	23.0426	cg10985909
-0.153346	0.439503	-4.16598	5.85648e-05	0.000136637	1.21177	cg09548084
0.144697	0.556237	4.23074	4.56416e-05	0.000108661	1.44808	cg11414821
-0.23223	0.366495	-8.70098	2.00838e-14	7.40791e-13	22.3499	cg05961962
0.265734	0.495047	7.88449	1.58803e-12	2.74117e-11	18.0757	cg18867923
-0.166873	0.298729	-5.75703	6.65083e-08	3.02706e-07	7.71595	cg12960696
0.119432	0.647348	3.8613	0.000182808	0.000388041	0.13722	cg07287698
0.195474	0.708818	6.27062	5.81412e-09	3.49475e-08	10.0783	cg17389738
-0.226029	0.273489	-8.6073	3.33303e-14	1.10231e-12	21.8542	cg26711406
0.198958	0.719055	6.92648	2.26006e-10	2.00808e-09	13.2372	cg00320216
0.146724	0.619995	4.63366	9.15872e-06	2.51335e-05	2.97716	cg09731113
0.236316	0.664711	8.57972	3.86817e-14	1.24283e-12	21.7085	cg04622200
0.059104	0.527664	1.2726	0.205608	0.249029	-6.06815	cg05351887
0.0207537	0.563142	0.575868	0.565777	0.613975	-6.70537	cg18068637
0.304939	0.473781	8.15408	3.79674e-13	8.20069e-12	19.4744	cg08162476
0.20518	0.660725	5.62891	1.2015e-07	5.12535e-07	7.14405	cg22320365
0.124629	0.304923	3.37989	0.000977487	0.00182201	-1.42882	cg03210340
0.0489334	0.377547	1.39284	0.166229	0.205564	-5.91062	cg01558923
0.0969804	0.449939	2.56319	0.0116008	0.0179702	-3.68039	cg04470557
0.182171	0.542896	4.94164	2.52542e-06	7.82655e-06	4.21061	cg20463312
0.126676	0.651115	3.67322	0.000358426	0.000721478	-0.494419	cg27028938
0.215551	0.587102	5.61353	1.28932e-07	5.45841e-07	7.07588	cg17900076
-0.173279	0.348555	-5.70276	8.55137e-08	3.77799e-07	7.47282	cg04594378
-0.187597	0.421731	-5.03016	1.72798e-06	5.56962e-06	4.57488	cg15775218
0.173256	0.701024	4.99815	1.98303e-06	6.30351e-06	4.44267	cg04150136
0.0736485	0.615991	1.92569	0.0564965	0.0769962	-5.04894	cg06699564
-0.157064	0.329283	-3.57171	0.000510534	0.00100043	-0.824885	cg24782772
0.14644	0.792485	4.97625	2.17819e-06	6.85808e-06	4.35256	cg06632214
-0.197848	0.212542	-8.40287	9.90185e-14	2.70851e-12	20.7884	cg20546778
-0.129895	0.359535	-4.25128	4.21496e-05	0.000100999	1.52359	cg22814132
0.136944	0.658806	4.51707	1.47167e-05	3.8646e-05	2.52452	cg12055258
0.184631	0.57348	6.06146	1.58794e-08	8.49778e-08	9.10334	cg16890796
0.0758743	0.594046	2.1808	0.0311388	0.0446156	-4.54427	cg18848446
0.0639337	0.407743	1.67031	0.0974507	0.126569	-5.49489	cg19809453
-0.134442	0.459509	-4.37366	2.60973e-05	6.51786e-05	1.979	cg12122057
0.143477	0.761154	5.51937	1.98103e-07	7.98791e-07	6.66101	cg05146536
0.0784317	0.371707	2.23875	0.0270061	0.0391493	-4.42154	cg16046561
0.213392	0.447051	6.47689	2.12563e-09	1.43962e-08	11.0559	cg01914242
0.0951688	0.595388	2.77751	0.00635382	0.0102995	-3.14166	cg00842231
0.128127	0.583273	3.38429	0.0009633	0.00179702	-1.41527	cg00673290
-0.22969	0.387591	-9.14775	1.76684e-15	1.05124e-13	24.7294	cg00213295
0.161819	0.679923	4.64973	8.5742e-06	2.36775e-05	3.04016	cg09410389
0.197859	0.682375	6.46417	2.26267e-09	1.52098e-08	10.9952	cg04277821
0.145653	0.813891	4.71962	6.42528e-06	1.81905e-05	3.31599	cg04466840
0.232194	0.685515	7.0901	9.84904e-11	9.6777e-10	14.0467	cg11334644
-0.215806	0.392734	-7.56802	8.36567e-12	1.13991e-10	16.4525	cg12528115
0.176519	0.513454	5.46336	2.55302e-07	1.00146e-06	6.41615	cg19951244
0.256056	0.587141	7.16654	6.66496e-11	6.88028e-10	14.4274	cg13054119
0.240112	0.772255	7.0369	1.29132e-10	1.22633e-09	13.7826	cg22572362
0.142974	0.685236	4.79977	4.60031e-06	1.34373e-05	3.63576	cg07800544
-0.26827	0.355798	-8.88751	7.30113e-15	3.29647e-13	23.3403	cg03528824
-0.0734387	0.541926	-2.45787	0.0153973	0.0233434	-3.93091	cg08295094
-0.165378	0.294762	-5.80755	5.25739e-08	2.45723e-07	7.94347	cg07987148
-0.0509232	0.422071	-1.40109	0.163755	0.202825	-5.89931	cg25835179
0.198455	0.815672	7.86774	1.73495e-12	2.95111e-11	17.9892	cg04786142
0.201982	0.620763	5.68963	9.08608e-08	3.99129e-07	7.41417	cg11256802
-0.143977	0.436752	-4.8647	3.50068e-06	1.05104e-05	3.89746	cg12407526
-0.141854	0.617457	-3.55411	0.000542458	0.00105731	-0.881442	cg10706542
0.183581	0.751748	6.3159	4.66773e-09	2.87765e-08	10.2916	cg23197862
-0.145996	0.340886	-5.10466	1.25171e-06	4.16488e-06	4.88473	cg02929961
-0.200648	0.272504	-7.47926	1.32799e-11	1.69455e-10	16.0013	cg19174831
0.191809	0.610242	5.9438	2.77429e-08	1.39338e-07	8.56251	cg20464719
0.226854	0.637191	6.76035	5.21118e-10	4.17433e-09	12.4236	cg09467501
0.0268743	0.557768	0.67658	0.499968	0.550672	-6.64266	cg19928955
0.270631	0.618928	8.18605	3.20132e-13	7.1145e-12	19.6412	cg10194829
-0.16365	0.377693	-3.47086	0.000720579	0.00137408	-1.14578	cg03731464
-0.111018	0.1994	-3.3741	0.00099645	0.00185471	-1.44662	cg11567001
-0.162998	0.4572	-6.0007	2.1196e-08	1.09735e-07	8.82336	cg22423984
-0.121472	0.186405	-4.48534	1.6722e-05	4.34529e-05	2.40275	cg26520930
0.163156	0.687509	5.62781	1.2076e-07	5.14982e-07	7.13916	cg21870038
0.240326	0.665168	7.69857	4.22579e-12	6.31506e-11	17.1195	cg10578007
0.231679	0.659661	7.56769	8.37978e-12	1.14136e-10	16.4509	cg02297967
0.22317	0.634117	6.81966	3.87102e-10	3.20889e-09	12.713	cg16701852
0.137052	0.713895	4.7629	5.36693e-06	1.54608e-05	3.4882	cg17654752
0.127318	0.60315	3.06028	0.00272592	0.00471123	-2.37326	cg21781979
0.14497	0.626141	3.97975	0.000118246	0.000259915	0.547578	cg09728120
0.18966	0.71653	5.96076	2.56069e-08	1.29806e-07	8.64014	cg22853588
0.122811	0.639761	3.85688	0.000185773	0.00039383	0.122087	cg07747336
0.068183	0.625346	2.04715	0.0428162	0.0597466	-4.81597	cg15664323
-0.0987773	0.59568	-3.04026	0.00289975	0.00498896	-2.42976	cg20447038
-0.200231	0.292074	-7.88445	1.58836e-12	2.74126e-11	18.0755	cg16775167
0.256049	0.606917	6.65547	8.79286e-10	6.61693e-09	11.9144	cg07970752
0.153253	0.742528	4.66515	8.04699e-06	2.23339e-05	3.1008	cg24940967
0.135453	0.497261	3.37347	0.000998522	0.00185843	-1.44854	cg06303772
-0.126511	0.216863	-4.04314	9.33168e-05	0.000209368	0.771081	cg01636650
0.112661	0.655564	3.75221	0.000270904	0.000557675	-0.232178	cg05630667
0.00399187	0.281214	0.0987141	0.921529	0.934547	-6.8657	cg22321237
-0.226768	0.426623	-7.26161	4.0919e-11	4.50146e-10	14.9032	cg16471612
0.0492021	0.478445	1.53797	0.126676	0.160666	-5.70222	cg04703800
-0.203843	0.254965	-8.84145	9.24405e-15	3.95881e-13	23.1088	cg06602545
-0.204535	0.379824	-6.97272	1.78858e-10	1.63652e-09	13.4651	cg03606020
-0.214299	0.364828	-6.46961	2.20305e-09	1.48563e-08	11.0211	cg10451116
0.0544	0.414971	1.61583	0.108745	0.139848	-5.58223	cg22321267
0.267103	0.573249	7.18888	5.94428e-11	6.2343e-10	14.539	cg05191175
-0.0905438	0.33945	-1.95845	0.0524858	0.0719841	-4.98742	cg12744031
-0.0166193	0.500934	-0.43019	0.667825	0.709447	-6.77832	cg11437253
0.167501	0.342692	4.06345	8.6453e-05	0.00019528	0.843269	cg10193681
0.192043	0.778827	5.78667	5.79468e-08	2.67881e-07	7.84929	cg18286323
-0.171699	0.323615	-6.00692	2.05799e-08	1.06869e-07	8.85195	cg15757853
-0.169722	0.307245	-6.39328	3.20179e-09	2.06588e-08	10.6578	cg18410945
-0.100761	0.250666	-2.33903	0.0209791	0.0310353	-4.2022	cg10317314
0.187216	0.561813	6.6159	1.0702e-09	7.86567e-09	11.7233	cg19003733
-0.0542126	0.803882	-1.06226	0.29024	0.339548	-6.31034	cg04311686
0.145418	0.57278	4.15175	6.18402e-05	0.00014364	1.16023	cg25960769
-0.197364	0.27518	-7.80078	2.46955e-12	3.9925e-11	17.6442	cg27172145
0.241441	0.762327	7.42466	1.76305e-11	2.16687e-10	15.7247	cg02523270
0.0586503	0.652422	1.5604	0.121285	0.15442	-5.66822	cg26926768
0.059079	0.514455	1.73402	0.0854704	0.112299	-5.38928	cg16120196
-0.0237749	0.423904	-0.67208	0.502818	0.553458	-6.64567	cg07150038
-0.218402	0.428282	-7.82943	2.12355e-12	3.51681e-11	17.7917	cg06147651
-0.0214427	0.557888	-0.589505	0.556626	0.605255	-6.69746	cg06585690
0.0779773	0.569735	2.14584	0.0338899	0.0482244	-4.61689	cg01792749
-0.182765	0.245299	-7.92243	1.28601e-12	2.29451e-11	18.2813	cg27288127
0.0359039	0.249145	0.699925	0.485322	0.536366	-6.62669	cg25755428
-0.143502	0.465133	-5.36045	4.05351e-07	1.51469e-06	5.97024	cg04672275
0.097533	0.696821	2.66576	0.00873431	0.0138261	-3.42735	cg08031769
-0.181694	0.248963	-7.42533	1.7507e-11	2.15437e-10	15.7314	cg05371908
-0.219816	0.35708	-8.7535	1.51033e-14	5.86786e-13	22.6288	cg15164472
0.0813066	0.41056	1.97215	0.0508816	0.0699581	-4.96141	cg15161959
-0.0516607	0.34802	-1.29042	0.199375	0.24221	-6.04568	cg22770135
-0.22632	0.378362	-6.25724	6.20305e-09	3.7016e-08	10.0154	cg00227156
0.0278386	0.485354	0.942972	0.34758	0.399134	-6.42865	cg20243424
-0.0293205	0.605947	-0.897394	0.371297	0.423208	-6.4702	cg20947866
0.28014	0.577239	9.29107	8.07307e-16	5.70538e-14	25.4964	cg23985941
-0.184681	0.268541	-6.56189	1.39824e-09	9.96502e-09	11.4632	cg23915487
0.0448911	0.591118	0.979632	0.329229	0.380351	-6.39377	cg13265740
0.199368	0.330425	5.12924	1.12475e-06	3.78528e-06	4.98756	cg06970884
0.199691	0.744754	6.00286	2.09804e-08	1.08777e-07	8.83326	cg09510077
0.159919	0.458553	4.75733	5.49294e-06	1.57843e-05	3.46599	cg14377791
0.174236	0.692073	5.45329	2.67166e-07	1.04268e-06	6.37232	cg15034393
0.222001	0.682105	6.39923	3.11e-09	2.01504e-08	10.686	cg26102475
0.0480433	0.52463	1.39482	0.165634	0.204887	-5.90792	cg01383486
0.179955	0.501866	5.50924	2.0743e-07	8.32204e-07	6.61659	cg06100227
0.0191735	0.400642	0.583402	0.560712	0.609158	-6.70103	cg24629356
-0.0242732	0.300854	-0.657442	0.512149	0.562518	-6.65535	cg20568227
-0.200827	0.228686	-7.585	7.6561e-12	1.05722e-10	16.5391	cg26849077
0.0330574	0.691184	0.700618	0.484891	0.535943	-6.62621	cg09817162
0.00778199	0.554438	0.182504	0.855493	0.878323	-6.85395	cg05745631
-0.0486281	0.512043	-1.5598	0.121427	0.154584	-5.66914	cg08658634
-0.0163323	0.265465	-0.341056	0.733655	0.769571	-6.81257	cg26614816
0.0640869	0.67624	1.81791	0.0715592	0.0956025	-5.24446	cg08481873
0.0896954	0.639982	2.84533	0.00521449	0.00858698	-2.96328	cg19010139
-0.236528	0.490866	-7.18412	6.09116e-11	6.36384e-10	14.5152	cg08642814
0.105968	0.65295	3.08545	0.00252104	0.00438225	-2.30176	cg03478630
0.11695	0.479289	3.6003	0.000462452	0.000913029	-0.73258	cg06637330
-0.123031	0.287519	-2.6449	0.00925916	0.0145872	-3.47952	cg11469061
0.0477155	0.5469	1.19325	0.235113	0.281089	-6.16452	cg19253379
-0.211854	0.277763	-10.423	1.54376e-18	5.46845e-16	31.6267	cg17900861
-0.0275772	0.515462	-0.829961	0.408201	0.460229	-6.52794	cg13802527
0.174022	0.678609	6.42576	2.73147e-09	1.79547e-08	10.8122	cg03660502
-0.0490553	0.552527	-1.48497	0.140161	0.176056	-5.78063	cg11908131
0.299441	0.605663	9.23177	1.11684e-15	7.29726e-14	25.1785	cg19954341
-0.031567	0.418483	-0.842075	0.401413	0.453645	-6.5179	cg03051880
-0.122503	0.246715	-3.01878	0.00309763	0.00530439	-2.49004	cg20092531
0.175024	0.703658	5.19826	8.31585e-07	2.88694e-06	5.27808	cg07834574
-0.182802	0.46553	-4.66245	8.13717e-06	2.25623e-05	3.09015	cg10025586
-0.00808161	0.498142	-0.207978	0.835597	0.860586	-6.84899	cg15896696
0.229156	0.630384	7.11545	8.65441e-11	8.65302e-10	14.1727	cg17510003
-0.204658	0.436717	-7.85035	1.90169e-12	3.19907e-11	17.8995	cg04226232
-0.114439	0.445246	-3.03982	0.0029037	0.00499498	-2.431	cg21953891
-0.177511	0.249362	-7.27393	3.82595e-11	4.24847e-10	14.9685	cg06070002
0.243064	0.587868	6.00567	2.07023e-08	1.07448e-07	8.8462	cg16171281
0.225382	0.49748	6.70082	7.01601e-10	5.43144e-09	12.1341	cg07697597
-0.214424	0.562234	-6.51987	1.72046e-09	1.19456e-08	11.2615	cg07468327
-0.273082	0.489279	-7.71024	3.9748e-12	5.99326e-11	17.1793	cg19513876
0.123625	0.615243	3.73639	0.000286619	0.00058744	-0.285045	cg02975107
-0.198232	0.325253	-6.91643	2.37772e-10	2.09609e-09	13.1877	cg14353508
-0.257723	0.597554	-7.19638	5.72022e-11	6.02159e-10	14.5765	cg20352108
-0.111979	0.51382	-2.52518	0.0128614	0.0197579	-3.7719	cg09217215
-0.00205163	0.425023	-0.0623279	0.950405	0.958562	-6.86862	cg17670263
-0.0747906	0.547329	-2.44791	0.0158084	0.023915	-3.95412	cg11688990
-0.247022	0.290381	-9.70192	8.45786e-17	1.03675e-14	27.7058	cg03408024
-0.248872	0.385322	-7.74348	3.33823e-12	5.15955e-11	17.3498	cg14710529
-0.190063	0.228644	-8.46029	7.27018e-14	2.09496e-12	21.0906	cg04530345
0.281755	0.530326	7.07978	1.03812e-10	1.01343e-09	13.9954	cg00962755
0.0539617	0.444879	1.48055	0.141335	0.177415	-5.78705	cg17738213
0.143163	0.685035	4.38127	2.53237e-05	6.34317e-05	2.00762	cg03795378
-0.193042	0.498447	-7.31108	3.17162e-11	3.61371e-10	15.1518	cg05148404
0.14701	0.555375	3.89604	0.000161029	0.000345315	0.256576	cg20826740
0.195174	0.631623	7.13177	7.96204e-11	8.04838e-10	14.254	cg25784219
0.0554675	0.489117	1.36456	0.174933	0.21523	-5.94892	cg08067365
-0.255844	0.502734	-6.76068	5.20269e-10	4.1682e-09	12.4252	cg01093696
0.229794	0.585813	7.4284	1.72919e-11	2.1316e-10	15.7437	cg26108976
0.0562847	0.593686	1.5745	0.117991	0.150598	-5.64662	cg24058145
0.154504	0.693589	4.11455	7.12578e-05	0.000163595	1.02606	cg00695214
-0.218994	0.413029	-5.82387	4.87187e-08	2.29423e-07	8.01718	cg05091135
0.225824	0.734529	6.86236	3.12296e-10	2.66152e-09	12.9222	cg16440561
0.157409	0.586915	5.27967	5.80686e-07	2.09192e-06	5.62385	cg03103888
-0.203658	0.347117	-6.47144	2.18328e-09	1.47391e-08	11.0299	cg09996840
0.244815	0.489719	6.82731	3.72495e-10	3.10076e-09	12.7505	cg08412188
0.227711	0.517679	6.0087	2.04074e-08	1.0609e-07	8.86011	cg16716883
0.0241239	0.344824	0.690529	0.491189	0.542101	-6.63318	cg07942479
-0.166313	0.33546	-6.65561	8.7805e-10	6.60963e-09	11.9158	cg17445936
-0.188428	0.448892	-6.17713	9.1282e-09	5.20705e-08	9.64042	cg23504707
0.20619	0.752835	5.64088	1.13727e-07	4.88097e-07	7.19715	cg16851482
-0.132921	0.509428	-4.04062	9.42032e-05	0.000211194	0.762151	cg15171226
0.221662	0.562521	6.26331	6.02355e-09	3.60686e-08	10.0439	cg19405555
0.074934	0.473735	1.81978	0.0712732	0.0952525	-5.24117	cg22928386
0.176631	0.720465	6.38559	3.32435e-09	2.13551e-08	10.6213	cg00303982
0.239012	0.733214	7.83379	2.07521e-12	3.45001e-11	17.8142	cg14251009
-0.0414883	0.535448	-1.14362	0.255048	0.302433	-6.22172	cg13468685
0.00906154	0.451715	0.233529	0.815746	0.843118	-6.84336	cg16264642
-0.0699651	0.497183	-2.1983	0.0298366	0.0428942	-4.50752	cg13672160
0.267095	0.619772	7.02249	1.38949e-10	1.30903e-09	13.7112	cg16303918
-0.207654	0.291512	-8.30367	1.70446e-13	4.21913e-12	20.2576	cg20588113
-0.0675407	0.461514	-1.73608	0.0851032	0.111863	-5.38579	cg17105814
-0.0940898	0.567453	-3.13069	0.00218819	0.00384551	-2.17199	cg06850158
-0.153853	0.528046	-4.60762	1.01887e-05	2.76849e-05	2.87537	cg20663432
-0.156804	0.221004	-5.5107	2.06053e-07	8.27483e-07	6.62302	cg16143578
0.229151	0.627134	6.53115	1.6274e-09	1.13927e-08	11.3156	cg17531849
-0.0747021	0.489827	-1.97028	0.051098	0.0702343	-4.96497	cg10881225
0.192206	0.721961	6.10055	1.3177e-08	7.20558e-08	9.28425	cg22502502
0.175636	0.379148	5.16304	9.70403e-07	3.3156e-06	5.12953	cg14543226
-0.225057	0.262006	-9.06738	2.73158e-15	1.49767e-13	24.3027	cg03176971
0.229862	0.632804	6.45755	2.33734e-09	1.56502e-08	10.9636	cg18455650
0.00366407	0.463283	0.111371	0.911507	0.926064	-6.86438	cg27495845
-0.219402	0.242406	-8.24789	2.30059e-13	5.38673e-12	19.9643	cg17842821
0.112079	0.335773	2.83497	0.00537547	0.00883141	-2.99077	cg02449821
0.128435	0.782567	3.54378	0.000562055	0.00109228	-0.914522	cg25354926
-0.202491	0.253232	-8.22146	2.63992e-13	6.05537e-12	19.8296	cg27470486
-0.145494	0.500033	-4.42949	2.09098e-05	5.32702e-05	2.18988	cg23500396
0.264756	0.645696	8.36489	1.22927e-13	3.22807e-12	20.5773	cg07607355
0.140474	0.791075	3.21557	0.0016711	0.00299381	-1.9242	cg04696181
-0.0451048	0.369445	-1.05917	0.291638	0.340982	-6.31357	cg09899173
-0.0565309	0.461984	-1.66855	0.0978008	0.126974	-5.49776	cg27266824
0.204931	0.668023	5.85465	4.21853e-08	2.01796e-07	8.15659	cg07668501
0.0958886	0.663829	3.14081	0.00211957	0.00373345	-2.14275	cg16427899
0.136458	0.601464	3.39029	0.000944265	0.00176473	-1.39677	cg01597480
-0.239304	0.348762	-8.98254	4.35336e-15	2.17742e-13	23.8465	cg04454629
0.268502	0.59597	8.20215	2.93763e-13	6.62948e-12	19.7253	cg09854088
0.205831	0.666068	6.44269	2.51404e-09	1.66992e-08	10.8928	cg05656374
0.142413	0.711688	4.62506	9.4872e-06	2.59494e-05	2.9435	cg27579609
-0.116404	0.505854	-3.76378	0.000259929	0.000536697	-0.193389	cg01485790
0.201208	0.822064	8.0458	6.7477e-13	1.3279e-11	18.9121	cg26124968
-0.188058	0.557554	-4.97339	2.20503e-06	6.93221e-06	4.3408	cg18693531
0.152749	0.772022	5.8672	3.97775e-08	1.91668e-07	8.21349	cg23882545
-0.224318	0.226168	-9.40333	4.29871e-16	3.47201e-14	26.113	cg01120132
-0.0885753	0.343301	-1.80087	0.0742215	0.0988119	-5.2744	cg09858108
0.188909	0.705024	5.37298	3.83256e-07	1.44064e-06	6.02428	cg10445449
0.090363	0.579138	2.86024	0.00499054	0.00824571	-2.92356	cg07078452
0.253285	0.591045	6.52112	1.70982e-09	1.18842e-08	11.2676	cg12937434
-0.077379	0.626337	-2.09789	0.038002	0.0535564	-4.71468	cg10357555
0.0119769	0.566876	0.338064	0.735903	0.77157	-6.81358	cg15074838
0.145229	0.82799	4.06573	8.57155e-05	0.00019372	0.851366	cg18866267
0.143625	0.652542	4.5703	1.18624e-05	3.17988e-05	2.73019	cg20268857
0.175509	0.627145	4.72264	6.34534e-06	1.79898e-05	3.32796	cg06422757
0.248849	0.573032	7.35922	2.47383e-11	2.90889e-10	15.3942	cg11207763
0.174336	0.540018	4.5724	1.17616e-05	3.15552e-05	2.73833	cg25626472
-0.0338767	0.4464	-0.73403	0.464355	0.515843	-6.6024	cg02482460
0.130495	0.59606	3.71715	0.000306897	0.000625538	-0.349106	cg17180237
-0.218724	0.263614	-6.00735	2.05382e-08	1.06686e-07	8.85391	cg16167741
-0.124448	0.394937	-3.43873	0.000803045	0.00151959	-1.24646	cg05648964
0.174465	0.347402	4.47141	1.76837e-05	4.57148e-05	2.34947	cg13123964
0.198033	0.618472	6.44283	2.51234e-09	1.6689e-08	10.8934	cg06960794
-0.198887	0.260994	-7.9668	1.02599e-12	1.89113e-11	18.5025	cg17968880
0.086263	0.489501	2.32809	0.0215728	0.0318466	-4.22654	cg06127263
0.157481	0.648393	5.1541	1.00909e-06	3.43454e-06	5.09192	cg07344468
-0.185948	0.386963	-4.5803	1.13896e-05	3.06424e-05	2.76901	cg26150514
0.264411	0.563688	8.714	1.87166e-14	6.98415e-13	22.4189	cg13546240
-0.0642483	0.394237	-1.40415	0.162843	0.201807	-5.89509	cg07487731
0.103568	0.365512	2.93547	0.00398898	0.00670334	-2.72038	cg21619653
-0.175082	0.412387	-6.28904	5.31768e-09	3.23001e-08	10.165	cg00331616
0.147503	0.663969	4.44241	1.98593e-05	5.08447e-05	2.23896	cg10635188
-0.186542	0.673161	-4.76345	5.35452e-06	1.54281e-05	3.49041	cg19372975
0.0773742	0.669783	2.36148	0.0198046	0.0294335	-4.15189	cg00927226
0.253801	0.605054	7.56857	8.34149e-12	1.13725e-10	16.4553	cg03515663
-0.286996	0.521846	-7.48219	1.3079e-11	1.67234e-10	16.0162	cg20489305
0.0273989	0.464008	0.779152	0.437416	0.489244	-6.56851	cg22708961
-0.137873	0.344359	-5.18328	8.88077e-07	3.06344e-06	5.21483	cg15929363
-0.150641	0.521604	-5.00714	1.9079e-06	6.09092e-06	4.47976	cg23708206
-0.0293974	0.461146	-0.953895	0.342045	0.393507	-6.4184	cg20424973
0.0843318	0.440562	2.33335	0.0212854	0.0314574	-4.21485	cg04387835
-0.234795	0.249224	-10.532	8.43935e-19	3.56191e-16	32.2183	cg06349851
-0.202445	0.505431	-7.8262	2.15998e-12	3.56643e-11	17.7751	cg02342130
0.211669	0.688928	5.338	4.48059e-07	1.65661e-06	5.87368	cg13502125
-0.20552	0.537129	-7.18045	6.20676e-11	6.47399e-10	14.4969	cg13352515
0.216474	0.742783	7.21386	5.22951e-11	5.58145e-10	14.6639	cg09245302
0.181768	0.678588	6.32775	4.40647e-09	2.73439e-08	10.3475	cg17285883
-0.162767	0.24768	-5.91197	3.22326e-08	1.591e-07	8.41719	cg23223933
0.22802	0.530316	6.46324	2.27296e-09	1.52655e-08	10.9908	cg08332866
0.097526	0.514862	2.26684	0.0251812	0.0367014	-4.36098	cg17462200
0.074799	0.239763	1.72573	0.0869563	0.114074	-5.40322	cg02719245
-0.169323	0.538472	-6.74761	5.55242e-10	4.41381e-09	12.3618	cg17786255
-0.208	0.268951	-7.44377	1.59668e-11	1.98677e-10	15.8215	cg02852959
0.123298	0.518224	2.87815	0.0047331	0.007852	-2.8756	cg11827998
0.22667	0.702023	6.18519	8.78133e-09	5.03163e-08	9.67801	cg07530063
-0.098454	0.315764	-3.28211	0.001348	0.00245293	-1.7261	cg01468567
0.139024	0.61544	4.24629	4.29743e-05	0.000102819	1.5052	cg06481517
0.184769	0.678205	6.46369	2.26803e-09	1.52407e-08	10.9929	cg18188717
0.217953	0.351234	5.11725	1.18505e-06	3.96507e-06	4.93735	cg09076788
0.16874	0.711056	5.02321	1.78049e-06	5.72138e-06	4.54613	cg18941410
-0.139975	0.46884	-4.62866	9.34839e-06	2.56008e-05	2.95758	cg04310488
0.142876	0.484178	3.0386	0.00291464	0.00501216	-2.43444	cg08368520
-0.191662	0.470675	-6.58939	1.22041e-09	8.8412e-09	11.5955	cg26237003
-0.190875	0.505201	-6.16557	9.64956e-09	5.46904e-08	9.58652	cg04740812
0.0715736	0.487268	2.12482	0.0356422	0.0505134	-4.66	cg04554195
-0.107323	0.246781	-2.96911	0.00360393	0.00610237	-2.62804	cg18030960
-0.00772315	0.60027	-0.251626	0.801758	0.830773	-6.83899	cg12044919
0.148504	0.644968	4.04583	9.23787e-05	0.000207479	0.780626	cg10586756
-0.169144	0.218175	-7.02122	1.39136e-10	1.31068e-09	13.7096	cg03074579
-0.0895432	0.389558	-2.9424	0.00390662	0.00657494	-2.70141	cg27405732
0.157628	0.790262	5.64444	1.11881e-07	4.81217e-07	7.21297	cg01288184
-0.0605085	0.422636	-1.93628	0.055173	0.0753577	-5.02917	cg02190928
-0.104896	0.402123	-3.27324	0.00138739	0.00251917	-1.75269	cg10641258
-0.327964	0.385619	-10.2833	3.41851e-18	9.20138e-16	30.8486	cg00737593
-0.337633	0.597606	-9.48166	2.83906e-16	2.54752e-14	26.5198	cg02910011
-0.185291	0.24618	-5.70462	8.47818e-08	3.7495e-07	7.48113	cg17090968
-0.240666	0.397552	-7.52757	1.03288e-11	1.3643e-10	16.2467	cg20845599
0.24071	0.763569	6.60489	1.13024e-09	8.25799e-09	11.6702	cg04206484
0.184345	0.728752	6.16026	9.89883e-09	5.59593e-08	9.56177	cg04486886
0.173322	0.644523	5.1037	1.25696e-06	4.18064e-06	4.8807	cg14703224
-0.206968	0.227814	-7.93842	1.19402e-12	2.15167e-11	18.3544	cg27577972
-0.223618	0.487516	-6.09897	1.32772e-08	7.25397e-08	9.27691	cg24439713
0.236891	0.622486	6.5162	1.75178e-09	1.21392e-08	11.244	cg13726459
0.0532434	0.660858	1.61299	0.109361	0.14056	-5.58671	cg07583848
-0.191471	0.18765	-5.64967	1.09222e-07	4.70818e-07	7.23623	cg03339668
0.186558	0.563416	5.96545	2.50458e-08	1.27242e-07	8.66161	cg22638491
-0.22097	0.230017	-8.17707	3.35859e-13	7.38949e-12	19.5943	cg12796306
-0.171426	0.220772	-5.52393	1.94043e-07	7.83852e-07	6.681	cg09028204
-0.118938	0.202719	-4.08227	8.05287e-05	0.000182902	0.910374	cg06285590
0.13981	0.508939	3.64055	0.000401943	0.000801848	-0.60158	cg09495977
-0.303206	0.473383	-9.95948	2.04505e-17	3.52759e-15	29.0964	cg17604985
0.0291059	0.461837	0.756845	0.450619	0.502233	-6.58551	cg01268901
0.232208	0.650392	7.82474	2.17668e-12	3.58804e-11	17.7676	cg23752696
-0.206161	0.266807	-9.71276	7.82078e-17	9.75719e-15	27.782	cg14411375
-0.275557	0.371418	-8.50525	5.77968e-14	1.73555e-12	21.3156	cg06446432
-0.272384	0.378999	-8.28723	1.86394e-13	4.52786e-12	20.1702	cg24822602
-0.215802	0.33321	-10.0096	1.52023e-17	2.82893e-15	29.3863	cg13498382
-0.131155	0.281724	-3.9362	0.000138935	0.000301606	0.39557	cg14426126
-0.20077	0.334622	-5.68695	9.19902e-08	4.03697e-07	7.40222	cg02584756
0.152871	0.692015	5.37448	3.80688e-07	1.43191e-06	6.03076	cg07300846
0.184302	0.540718	6.05853	1.61026e-08	8.6044e-08	9.0898	cg15141592
0.254822	0.53393	7.83955	2.01315e-12	3.35923e-11	17.8439	cg26940328
-0.21488	0.334746	-6.1599	9.91628e-09	5.60292e-08	9.56006	cg14882311
-0.155247	0.582959	-4.36966	2.65134e-05	6.61361e-05	1.96396	cg06261500
0.245086	0.473421	6.21424	7.63458e-09	4.44309e-08	9.81383	cg11946503
0.000627842	0.500899	0.0148217	0.988199	0.990366	-6.87045	cg03032497
-0.266467	0.310467	-8.19049	3.12639e-13	6.98082e-12	19.6644	cg06507244
-0.193053	0.403392	-7.29821	3.38924e-11	3.8252e-10	15.087	cg17548735
0.207237	0.684179	7.09864	9.42959e-11	9.31816e-10	14.0891	cg10791260
-0.034081	0.338508	-0.841694	0.401625	0.453864	-6.51822	cg18934496
-0.207037	0.389235	-5.98486	2.28481e-08	1.17308e-07	8.75061	cg25116789
-0.186086	0.276028	-6.25655	6.22365e-09	3.713e-08	10.0122	cg02159996
0.114196	0.479282	2.96054	0.00369857	0.00625045	-2.65163	cg22996783
-0.223283	0.30157	-9.19542	1.35014e-15	8.47013e-14	24.9925	cg00323842
0.0655572	0.429274	1.91106	0.0583697	0.0793321	-5.0761	cg15972294
0.0726078	0.374541	1.60678	0.110717	0.142139	-5.59646	cg25233685
0.163715	0.705898	5.26834	6.10548e-07	2.18837e-06	5.57555	cg07456376
-0.238126	0.421824	-6.9193	2.34351e-10	2.06998e-09	13.2019	cg11369206
0.220994	0.600974	6.30945	4.81624e-09	2.95706e-08	10.2611	cg06264984
0.00255917	0.505012	0.0744436	0.940781	0.950769	-6.8678	cg02629586
0.0629631	0.607319	2.00356	0.0473591	0.0655164	-4.90112	cg02186027
-0.0435818	0.620072	-1.26679	0.207671	0.251295	-6.07541	cg03743037
-0.168353	0.298675	-5.43878	2.8523e-07	1.10544e-06	6.30919	cg26939946
0.130164	0.636325	3.46772	0.000728289	0.00138785	-1.15568	cg04943586
-0.067551	0.597838	-1.9427	0.0543837	0.0743804	-5.01713	cg05226959
0.0937883	0.610721	2.81528	0.00569407	0.00930964	-3.04279	cg22995232
0.10444	0.232286	2.56396	0.0115765	0.0179345	-3.67852	cg12565681
0.153409	0.316441	3.65752	0.000378749	0.000759458	-0.546009	cg07450037
-0.239896	0.284044	-8.92355	6.00166e-15	2.82519e-13	23.5322	cg05979619
-0.125445	0.604098	-3.34269	0.00110548	0.00204151	-1.54276	cg11118778
0.00703004	0.66918	0.188782	0.850581	0.873886	-6.85279	cg02736482
-0.165915	0.327862	-6.33012	4.35592e-09	2.70615e-08	10.3587	cg00483893
0.191157	0.793313	6.74384	5.65979e-10	4.48909e-09	12.3432	cg10598434
0.128752	0.529452	3.36572	0.00102451	0.00190333	-1.47235	cg02642958
0.268659	0.74202	8.79878	1.18213e-14	4.80528e-13	22.8687	cg17966560
-0.0421357	0.464566	-1.12349	0.263461	0.311337	-6.24424	cg23229770
0.18614	0.492226	5.51357	2.03392e-07	8.17957e-07	6.63557	cg14248106
-0.2605	0.312879	-9.02636	3.42886e-15	1.79751e-13	24.0802	cg01069808
0.118871	0.442018	3.13382	0.00216675	0.00381035	-2.16296	cg05449257
-0.222843	0.255682	-8.65944	2.51451e-14	8.84081e-13	22.13	cg14343414
-0.00983079	0.559904	-0.238607	0.811816	0.839636	-6.84217	cg23165310
0.206833	0.720998	7.69375	4.33391e-12	6.46062e-11	17.0948	cg13283635
0.103762	0.688889	3.11652	0.00228779	0.00400643	-2.21281	cg09667650
-0.151122	0.456048	-5.78146	5.9369e-08	2.73665e-07	7.82583	cg15760345
-0.0597018	0.569284	-1.67878	0.0957847	0.124604	-5.48108	cg26572770
0.223771	0.704328	6.79866	4.30127e-10	3.52281e-09	12.6104	cg22853713
-0.139255	0.175081	-4.84487	3.80614e-06	1.13356e-05	3.81729	cg04037038
0.214385	0.615678	6.04646	1.70555e-08	9.05198e-08	9.03405	cg14461582
0.0889096	0.540354	2.6246	0.00979732	0.0153695	-3.52996	cg08024548
0.173419	0.587572	4.90239	2.98428e-06	9.09601e-06	4.05047	cg07431973
0.180563	0.677514	7.71877	3.76447e-12	5.72178e-11	17.2319	cg10406027
-0.152239	0.249712	-6.27139	5.77591e-09	3.47493e-08	10.0845	cg13827361
-0.109619	0.315897	-4.2624	4.03675e-05	9.70997e-05	1.56458	cg26716103
-0.0260824	0.571886	-0.615595	0.539322	0.588666	-6.68183	cg16006004
-0.0762032	0.72035	-1.90041	0.059767	0.0810756	-5.09577	cg16675054
-0.10159	0.473592	-3.28873	0.00131923	0.0024046	-1.70618	cg01378158
-0.0605882	0.706467	-1.49394	0.137803	0.17336	-5.76754	cg19286658
0.235285	0.687139	8.56076	4.28484e-14	1.35562e-12	21.6084	cg07855639
0.197692	0.677195	6.84524	3.40395e-10	2.86751e-09	12.8383	cg07527126
-0.161358	0.526992	-4.43248	2.06619e-05	5.27004e-05	2.20123	cg14959425
-0.32036	0.41301	-10.0439	1.2834e-17	2.4782e-15	29.5527	cg12723191
-0.0646111	0.316818	-1.95368	0.0530547	0.0727031	-4.99645	cg14328115
0.226986	0.576998	6.39969	3.10297e-09	2.01127e-08	10.6882	cg06605053
0.146711	0.676296	3.61127	0.000445162	0.000881332	-0.697	cg08394412
0.329465	0.505238	8.69901	2.02984e-14	7.47317e-13	22.3395	cg08199758
-0.10044	0.590531	-2.44954	0.0157406	0.0238205	-3.95034	cg12827798
-0.000733192	0.591037	-0.0198028	0.984233	0.98707	-6.87037	cg19433694
0.154826	0.75468	5.72141	7.84507e-08	3.49931e-07	7.5562	cg18376288
-0.143012	0.322258	-4.59489	1.07324e-05	2.90145e-05	2.82573	cg17818613
0.139909	0.715945	5.49899	2.1729e-07	8.67133e-07	6.57175	cg06460983
0.0475535	0.549287	1.39582	0.165332	0.204549	-5.90654	cg22142137
0.181937	0.558504	4.92125	2.75449e-06	8.46505e-06	4.12732	cg25912428
-0.19779	0.362329	-8.61304	3.1887e-14	1.06209e-12	21.897	cg09869678
0.260175	0.635116	7.50132	1.18409e-11	1.5348e-10	16.1133	cg12788467
-0.168401	0.502749	-3.956	0.000129131	0.00028194	0.464542	cg25718696
-0.236011	0.528207	-6.83866	3.51844e-10	2.95067e-09	12.806	cg17788994
-0.217699	0.349221	-7.56883	8.33003e-12	1.13646e-10	16.4567	cg23591139
-0.109986	0.649518	-2.69586	0.00802419	0.012782	-3.35142	cg26523866
-0.0326994	0.178095	-0.775541	0.439538	0.491285	-6.57129	cg16296290
-0.0573046	0.476368	-2.0697	0.040616	0.0569296	-4.77124	cg21447170
0.212394	0.296621	5.88058	3.73571e-08	1.81264e-07	8.27429	cg16013618
0.133595	0.509922	3.74704	0.000275945	0.000567075	-0.249465	cg03129324
0.0368795	0.303523	0.781395	0.436102	0.487972	-6.56677	cg09025501
-0.190974	0.436574	-5.65071	1.08699e-07	4.68811e-07	7.24086	cg11823142
0.185022	0.65353	5.27227	6.00023e-07	2.15431e-06	5.5923	cg21766592
-0.0772013	0.42554	-2.04543	0.0429877	0.0599599	-4.81935	cg02270689
-0.231729	0.487635	-7.76297	3.01311e-12	4.73241e-11	17.4499	cg17238015
-0.175304	0.274641	-6.84971	3.32824e-10	2.81203e-09	12.8602	cg21230435
-0.21828	0.303475	-9.05203	2.94995e-15	1.59015e-13	24.2272	cg00712779
-0.180925	0.239315	-8.41458	9.29775e-14	2.56662e-12	20.85	cg21885022
-0.168094	0.165658	-7.33579	2.76916e-11	3.20973e-10	15.2837	cg20631820
-0.11992	0.676431	-2.93643	0.0039774	0.00668521	-2.71773	cg21376109
-0.194249	0.255655	-8.86305	8.21954e-15	3.6041e-13	23.2238	cg13351406
-0.000722238	0.425605	-0.021665	0.982751	0.985852	-6.87033	cg07972716
0.149717	0.528368	3.4686	0.000726127	0.00138391	-1.15291	cg22679014
-0.0522513	0.592126	-1.49888	0.136519	0.17191	-5.76031	cg15975171
-0.159983	0.253732	-5.55029	1.7212e-07	7.05756e-07	6.79678	cg27312312
-0.00390017	0.504096	-0.0906487	0.927922	0.939919	-6.86646	cg12912022
-0.195557	0.225843	-7.67476	4.7876e-12	7.03173e-11	16.9975	cg16308790
0.0710063	0.62469	2.03338	0.0442087	0.0615202	-4.84304	cg05337387
-0.121151	0.550394	-2.93932	0.003943	0.00663199	-2.70984	cg17406023
-0.178665	0.244547	-5.7977	5.50456e-08	2.56057e-07	7.899	cg20824189
-0.20602	0.263084	-8.21268	2.77523e-13	6.31181e-12	19.7809	cg03320873
0.100864	0.555412	2.98663	0.00341723	0.00580965	-2.57959	cg09696091
0.265437	0.645439	8.11428	4.69363e-13	9.81401e-12	19.2671	cg12374506
-0.349928	0.528342	-9.58899	1.57425e-16	1.64532e-14	27.0973	cg19661309
-0.0277932	0.402949	-0.576972	0.565034	0.613268	-6.70474	cg18221580
-0.205259	0.478101	-6.53569	1.59135e-09	1.11687e-08	11.3374	cg12918421
0.134886	0.636891	4.18397	5.46596e-05	0.00012824	1.27715	cg14839323
0.0147077	0.405187	0.458237	0.647607	0.690639	-6.76591	cg10278162
-0.0141397	0.461416	-0.33567	0.737703	0.773213	-6.81438	cg22955778
0.0159917	0.573597	0.41821	0.676538	0.717412	-6.78338	cg05204566
-0.0673824	0.420031	-1.81865	0.0714459	0.0954666	-5.24316	cg14258853
0.138011	0.306727	3.95833	0.000128025	0.000279722	0.472652	cg11187796
-0.105137	0.489087	-3.45539	0.00075923	0.00144251	-1.19434	cg26281107
0.0635012	0.589911	1.78249	0.0771846	0.102398	-5.30639	cg21812277
-0.0610342	0.664534	-1.40814	0.161661	0.200468	-5.88959	cg01904145
-0.208347	0.252938	-7.63124	6.01286e-12	8.57977e-11	16.775	cg13039539
-0.2047	0.219861	-8.069	5.9725e-13	1.20255e-11	19.0315	cg19351954
-0.110553	0.375383	-3.8271	0.000206971	0.000434947	0.020513	cg10750959
0.229039	0.627361	8.12158	4.51458e-13	9.49076e-12	19.3051	cg25600933
-0.130666	0.366986	-3.44709	0.000780767	0.00148096	-1.22033	cg06969287
-0.0783208	0.366511	-2.29074	0.023715	0.0347406	-4.30893	cg11591636
-0.204627	0.279839	-6.80185	4.23286e-10	3.47543e-09	12.626	cg27614751
-0.249643	0.328231	-8.96087	4.89856e-15	2.38986e-13	23.731	cg18841796
-0.195706	0.282236	-8.21965	2.64733e-13	6.06825e-12	19.8266	cg08201311
-0.154055	0.271066	-4.60063	1.04839e-05	2.84047e-05	2.8481	cg09565404
-0.00326864	0.271045	-0.0859681	0.931634	0.943034	-6.86688	cg08812889
-0.0293838	0.563126	-0.730255	0.466651	0.518083	-6.60515	cg19123916
0.223245	0.61181	7.50693	1.15006e-11	1.49714e-10	16.1418	cg07142009
0.162639	0.57192	4.7008	6.94617e-06	1.95181e-05	3.24144	cg05513208
0.0497554	0.657786	1.53516	0.127364	0.161469	-5.70644	cg21919900
0.176451	0.72428	5.59322	1.41494e-07	5.93153e-07	6.98604	cg16918905
-0.197619	0.246353	-7.45818	1.48166e-11	1.86234e-10	15.8945	cg06880923
0.138997	0.703262	5.7468	6.95773e-08	3.14882e-07	7.6721	cg18506744
0.155982	0.825668	5.87121	3.90361e-08	1.88462e-07	8.23171	cg15258447
-0.155588	0.291015	-5.90802	3.28372e-08	1.61649e-07	8.39919	cg12931929
0.0295202	0.492107	0.811164	0.418869	0.470948	-6.54324	cg25541259
0.269051	0.620823	8.71008	1.91175e-14	7.10169e-13	22.3982	cg01674585
-0.214967	0.259582	-9.14063	1.80934e-15	1.07267e-13	24.7056	cg03225617
0.168518	0.65983	4.75272	5.5994e-06	1.6053e-05	3.44761	cg18343292
0.190533	0.706176	6.39179	3.22513e-09	2.07863e-08	10.6507	cg01342981
-0.220246	0.377525	-9.21958	1.17752e-15	7.59867e-14	25.1263	cg17877237
0.261307	0.477271	7.675	4.78171e-12	7.02517e-11	16.9987	cg21692194
0.255974	0.477791	6.78158	4.68567e-10	3.80065e-09	12.5271	cg08617683
0.0207801	0.625707	0.583756	0.560475	0.608927	-6.70082	cg26256154
0.200903	0.737348	6.4987	1.90943e-09	1.30953e-08	11.1602	cg20211604
0.164759	0.674175	5.07942	1.39666e-06	4.59245e-06	4.7794	cg21312148
0.220175	0.716569	8.28493	1.88707e-13	4.57175e-12	20.1581	cg17484331
0.207088	0.653825	5.90986	3.25548e-08	1.60491e-07	8.40756	cg11232245
0.0624535	0.42548	1.89786	0.0601045	0.0815068	-5.10044	cg09959355
0.154806	0.554734	4.01314	0.000104414	0.000232003	0.664975	cg19450111
0.267863	0.60762	8.38932	1.0782e-13	2.89732e-12	20.7056	cg21803959
0.295026	0.518815	8.96808	4.7101e-15	2.31615e-13	23.7694	cg06160809
-0.180326	0.345024	-5.04567	1.61614e-06	5.2391e-06	4.63916	cg07956346
-0.0589407	0.36931	-1.57717	0.117376	0.149888	-5.64251	cg19015611
0.190779	0.778979	6.02658	1.87461e-08	9.83711e-08	8.94242	cg14385008
-0.222545	0.58572	-5.16065	9.80581e-07	3.34599e-06	5.1195	cg05664581
0.12135	0.725847	3.95787	0.000128241	0.000280171	0.471058	cg22605290
-0.178675	0.394532	-4.96986	2.23865e-06	7.02518e-06	4.32628	cg09183124
0.26224	0.567545	6.58498	1.24738e-09	9.01949e-09	11.5742	cg01187997
0.166868	0.705011	5.87495	3.83561e-08	1.85598e-07	8.24873	cg17295733
0.208383	0.557064	6.13899	1.09627e-08	6.12957e-08	9.46272	cg16500018
0.135533	0.709514	5.28012	5.79527e-07	2.08821e-06	5.62577	cg18848394
-0.098306	0.415506	-2.81862	0.00563875	0.00922559	-3.03397	cg20023788
-0.119052	0.505291	-2.88716	0.0046083	0.00766136	-2.85138	cg12105941
-0.0203265	0.391255	-0.529676	0.59731	0.643791	-6.73078	cg04030486
-0.209058	0.609518	-4.90658	2.93168e-06	8.9519e-06	4.06753	cg12987312
0.200399	0.525245	5.82702	4.80054e-08	2.26516e-07	8.03146	cg06655810
0.040346	0.489163	1.08962	0.278054	0.326767	-6.28125	cg11323650
-0.195523	0.251794	-6.47168	2.18074e-09	1.47249e-08	11.031	cg06617636
-0.189355	0.225217	-7.63114	6.00258e-12	8.56756e-11	16.7765	cg09335613
0.245911	0.71127	7.59225	7.37161e-12	1.02401e-10	16.576	cg27063372
0.0679953	0.468549	1.67476	0.0965724	0.125545	-5.48764	cg25588725
-0.0593069	0.551752	-2.22071	0.028238	0.0407804	-4.46006	cg05223158
-0.154118	0.494875	-3.72704	0.000296317	0.000605764	-0.316232	cg16636104
-0.074468	0.684777	-1.82723	0.070138	0.0938681	-5.22799	cg01095518
0.0522963	0.476725	1.75081	0.0825205	0.108771	-5.3608	cg21129531
-0.125445	0.502014	-3.89494	0.000161677	0.00034663	0.252794	cg13032057
0.141069	0.657666	4.5937	1.07844e-05	2.9144e-05	2.82112	cg02741882
-0.141396	0.472107	-3.42349	0.000845181	0.00159321	-1.29394	cg23333072
0.158418	0.181539	3.34692	0.00109017	0.00201509	-1.52986	cg06285925
-0.188225	0.349867	-6.26352	6.01739e-09	3.60361e-08	10.0449	cg10429523
0.00135935	0.537013	0.0418719	0.96667	0.972267	-6.86969	cg21966764
0.0132317	0.394011	0.373324	0.709563	0.747605	-6.80108	cg08872493
0.202966	0.605365	7.10287	9.22798e-11	9.14079e-10	14.1101	cg10058920
-0.18621	0.304715	-7.34799	2.62159e-11	3.06194e-10	15.3376	cg20984065
-0.204903	0.233917	-8.16535	3.57318e-13	7.79077e-12	19.5338	cg01502872
-0.138312	0.674309	-3.43029	0.000826139	0.0015599	-1.27279	cg24441954
-0.206539	0.29132	-5.61047	1.30749e-07	5.52923e-07	7.06235	cg11085304
-0.117333	0.365475	-4.43225	2.06807e-05	5.27435e-05	2.20037	cg08244443
-0.199034	0.264421	-8.67578	2.27083e-14	8.17234e-13	22.2292	cg18483265
-0.190388	0.252271	-6.94623	2.04528e-10	1.84161e-09	13.3345	cg00156230
-0.0905365	0.544593	-2.33081	0.0214239	0.0316465	-4.2205	cg08110500
0.171826	0.666406	5.38186	3.6832e-07	1.39019e-06	6.06261	cg20495404
-0.00596417	0.534195	-0.184051	0.854282	0.877252	-6.85367	cg10596768
0.00985596	0.540493	0.35637	0.722186	0.759084	-6.80725	cg26344776
-0.270523	0.442303	-9.37327	5.14579e-16	3.97708e-14	25.9374	cg10521599
0.21568	0.577415	6.89267	2.68068e-10	2.32881e-09	13.0709	cg11983576
-0.0480275	0.537045	-1.39189	0.166516	0.205876	-5.91192	cg08653574
0.210857	0.587916	5.26073	6.31459e-07	2.25452e-06	5.54312	cg04628369
-0.184846	0.659088	-4.78317	4.93126e-06	1.43171e-05	3.56924	cg13872898
-0.122005	0.557113	-2.77302	0.00643687	0.0104229	-3.15336	cg13881108
-0.160806	0.490659	-5.06047	1.51601e-06	4.94586e-06	4.70061	cg12915819
0.0783093	0.591385	2.30057	0.0231339	0.0339592	-4.28737	cg05500783
0.12499	0.569716	4.26032	4.06954e-05	9.78292e-05	1.5569	cg12771178
0.221402	0.697361	7.57344	8.13217e-12	1.11329e-10	16.4802	cg15486123
0.15994	0.553226	4.08495	7.97146e-05	0.000181227	0.919981	cg06186155
-0.142579	0.503707	-3.34864	0.00108401	0.00200464	-1.52462	cg21917740
0.230992	0.635941	6.44721	2.45897e-09	1.63652e-08	10.9143	cg20170028
0.24834	0.596129	7.12616	8.19343e-11	8.24396e-10	14.2261	cg13071386
-0.191335	0.355228	-7.46761	1.41082e-11	1.78756e-10	15.9423	cg25075776
0.00957984	0.520959	0.229352	0.818984	0.845971	-6.84433	cg22466678
-0.32457	0.507442	-8.8533	8.7926e-15	3.79003e-13	23.1584	cg08557523
0.0469997	0.578138	1.39999	0.164083	0.203185	-5.90082	cg14119827
-0.264743	0.337571	-9.63074	1.25131e-16	1.38825e-14	27.3222	cg15744134
-0.26157	0.344314	-11.575	2.61534e-21	6.32682e-18	37.8754	cg05516243
-0.145844	0.398692	-5.11989	1.17148e-06	3.92607e-06	4.94842	cg18023666
0.0763545	0.636526	2.07587	0.0400307	0.0561664	-4.75892	cg13974838
0.213314	0.665561	6.24227	6.66848e-09	3.94328e-08	9.94517	cg18969232
0.264473	0.531518	7.76569	2.97046e-12	4.68026e-11	17.4638	cg07792345
0.0617312	0.575595	1.65433	0.100661	0.130352	-5.5208	cg11482422
-0.0427611	0.352806	-1.08686	0.279268	0.328062	-6.28422	cg25566507
0.0207414	0.620634	0.635375	0.526388	0.57621	-6.66953	cg16005697
-0.307319	0.479868	-8.67735	2.28238e-14	8.20498e-13	22.2248	cg06083412
0.0894083	0.623364	2.92178	0.0041562	0.00696109	-2.75769	cg17677988
0.237871	0.736354	8.22358	2.61989e-13	6.01646e-12	19.8372	cg25826360
0.197494	0.693683	6.5261	1.66839e-09	1.16341e-08	11.2914	cg11558551
0.175073	0.768393	5.19844	8.3094e-07	2.88501e-06	5.27882	cg24888257
0.044412	0.560134	1.05881	0.291801	0.341148	-6.31395	cg04193820
0.190682	0.760805	6.60555	1.12656e-09	8.23533e-09	11.6733	cg18759102
-0.229624	0.307376	-9.39426	4.55227e-16	3.6383e-14	26.0571	cg17206555
-0.191462	0.515347	-4.12639	6.81214e-05	0.000156983	1.06865	cg21665744
0.180705	0.352724	4.13967	6.47595e-05	0.000149852	1.11656	cg06424065
-0.12441	0.284899	-4.12775	6.77674e-05	0.000156236	1.07358	cg03765041
-0.21201	0.268515	-5.06943	1.45839e-06	4.77419e-06	4.73784	cg15084543
0.152946	0.761855	6.23383	6.93395e-09	4.08274e-08	9.90714	cg23019886
0.166547	0.618035	5.12136	1.16403e-06	3.90335e-06	4.95455	cg19718360
-0.254038	0.304403	-8.38847	1.08312e-13	2.9074e-12	20.7012	cg27147000
-0.288512	0.386126	-8.54703	4.61416e-14	1.43734e-12	21.536	cg20407861
-0.129919	0.481453	-4.03878	9.48569e-05	0.000212549	0.755618	cg17122577
0.193463	0.72968	6.86925	3.01648e-10	2.58521e-09	12.956	cg24671734
0.207607	0.715132	8.38678	1.08953e-13	2.92064e-12	20.6952	cg20314548
-0.280882	0.527335	-7.58303	7.73515e-12	1.06616e-10	16.529	cg05721476
-0.0873533	0.410176	-2.92938	0.00406256	0.0068168	-2.73698	cg12984877
0.227979	0.538117	6.96474	1.86236e-10	1.69604e-09	13.4258	cg14667585
-0.256865	0.343909	-10.3089	2.95565e-18	8.44821e-16	30.991	cg09056677
0.224805	0.732764	7.88558	1.5789e-12	2.72634e-11	18.0813	cg01247693
-0.0581354	0.545967	-1.65979	0.0995551	0.12904	-5.51198	cg16007395
-0.15559	0.35376	-5.72576	7.68836e-08	3.43853e-07	7.57571	cg09083345
0.0704279	0.564453	1.80122	0.0741666	0.0987453	-5.27379	cg21462440
-0.166477	0.289847	-5.77455	6.13068e-08	2.81577e-07	7.79475	cg22274745
-0.18788	0.323064	-7.39793	2.02489e-11	2.4403e-10	15.5896	cg19293163
-0.187293	0.246183	-7.24383	4.48357e-11	4.87448e-10	14.814	cg08519905
0.212926	0.591817	6.98012	1.7227e-10	1.58428e-09	13.5017	cg12356951
-0.243007	0.284889	-8.48705	6.37468e-14	1.87895e-12	21.2197	cg09414535
0.115412	0.673146	3.5036	0.000644806	0.00123967	-1.04243	cg12397274
0.188802	0.650599	5.71864	7.94611e-08	3.54008e-07	7.54382	cg05768558
0.0496783	0.547831	1.14137	0.255975	0.303383	-6.22425	cg26081900
0.0618125	0.598269	1.67328	0.0968637	0.125887	-5.49005	cg16058493
0.0424398	0.599331	1.13441	0.258871	0.306438	-6.23207	cg05498586
0.158286	0.505373	4.86418	3.50832e-06	1.05317e-05	3.89537	cg14479567
-0.0527489	0.421616	-1.38565	0.168411	0.207993	-5.92043	cg02370667
0.102959	0.59039	2.8596	0.00499994	0.00826027	-2.92526	cg01802121
0.109964	0.598213	3.00112	0.00326963	0.00557726	-2.53934	cg02156723
0.168748	0.684741	5.29504	5.42424e-07	1.96601e-06	5.68951	cg04271999
0.0576724	0.58163	1.64876	0.101798	0.13171	-5.52976	cg01872593
-0.158925	0.543039	-4.7224	6.3516e-06	1.8005e-05	3.32702	cg17464982
0.176316	0.519591	5.20463	8.08631e-07	2.81613e-06	5.30502	cg26101277
-0.179741	0.201716	-7.50732	1.13946e-11	1.48549e-10	16.1504	cg13168374
0.090357	0.64879	2.83198	0.00542274	0.00890228	-2.99868	cg16863052
0.182023	0.602798	5.44952	2.71747e-07	1.0588e-06	6.35592	cg02420480
-0.0793066	0.184822	-2.08898	0.038812	0.0546017	-4.73263	cg16366843
-0.307152	0.407358	-11.0463	5.01226e-20	4.63128e-17	34.9843	cg03952578
0.0609899	0.590439	1.47957	0.141597	0.177706	-5.78848	cg21961149
0.167728	0.677279	5.96476	2.51277e-08	1.27606e-07	8.65844	cg10772185
0.165725	0.29986	4.33477	3.04208e-05	7.50189e-05	1.83326	cg00091483
0.063282	0.649747	1.84503	0.0674864	0.0906275	-5.19627	cg18366249
-0.198371	0.261965	-6.95938	1.9136e-10	1.73729e-09	13.3993	cg15016771
0.1068	0.568405	3.1093	0.00234008	0.00409113	-2.23353	cg12731349
-0.0366402	0.294594	-0.879642	0.380803	0.432814	-6.48583	cg09714458
-0.112397	0.192089	-3.81906	0.000213079	0.000446656	-0.00681224	cg07363543
0.121341	0.732568	3.975	0.000120351	0.000264132	0.530935	cg14223646
-0.219774	0.314183	-8.08441	5.50237e-13	1.12155e-11	19.1117	cg20204476
0.179533	0.824941	5.93021	2.95796e-08	1.4748e-07	8.5004	cg03841065
0.0455576	0.605343	1.36574	0.174562	0.214834	-5.94733	cg17127329
0.249608	0.462024	7.23399	4.71607e-11	5.09652e-10	14.7647	cg21037265
0.0112231	0.590101	0.364851	0.715862	0.753382	-6.8042	cg01264705
0.0146769	0.459932	0.296713	0.767196	0.799882	-6.82666	cg18470427
-0.160973	0.496869	-4.65343	8.44461e-06	2.33482e-05	3.05471	cg25057461
0.229554	0.650715	6.76599	5.06626e-10	4.06843e-09	12.451	cg12198813
-0.0199167	0.2858	-0.46423	0.64332	0.686644	-6.76316	cg09288606
-0.104448	0.32505	-3.43707	0.00080754	0.00152734	-1.25165	cg04364311
0.157906	0.718943	6.46143	2.28775e-09	1.53586e-08	10.9843	cg14164044
-0.0672743	0.621862	-2.01556	0.0460683	0.0638786	-4.87783	cg19711613
-0.199869	0.242112	-8.44817	7.76028e-14	2.2105e-12	21.0268	cg14880184
-0.122877	0.296692	-3.53129	0.000586644	0.00113642	-0.954416	cg17427639
0.0800296	0.479013	1.9701	0.0511189	0.0702611	-4.96531	cg14519997
0.0560663	0.528504	1.52947	0.128766	0.163077	-5.71496	cg27129029
-0.0574578	0.478076	-1.45978	0.14695	0.183797	-5.81697	cg01094309
-0.15798	0.261908	-5.37429	3.81012e-07	1.43302e-06	6.02994	cg14761454
0.209312	0.596962	6.09095	1.37956e-08	7.4967e-08	9.23976	cg05191655
-0.123704	0.461904	-3.09402	0.0024546	0.00427597	-2.2773	cg03345145
-0.175881	0.380746	-5.44022	2.8339e-07	1.0988e-06	6.31544	cg16378063
-0.191916	0.272103	-5.30115	5.27906e-07	1.91857e-06	5.71565	cg26382551
0.11377	0.462335	3.59371	0.000473131	0.00093224	-0.753893	cg09295081
0.0133801	0.425971	0.392379	0.695471	0.734826	-6.79381	cg22370057
-0.149073	0.587225	-4.52727	1.4123e-05	3.723e-05	2.56378	cg07620854
0.188645	0.251786	4.16778	5.81618e-05	0.000135786	1.21831	cg25074185
0.0168918	0.405191	0.344239	0.731266	0.767382	-6.81148	cg05353869
-0.146144	0.581418	-3.53247	0.000584264	0.00113216	-0.950629	cg25474648
0.0502193	0.437534	1.25927	0.210366	0.254252	-6.08476	cg12189835
-0.207364	0.232024	-9.01271	3.63832e-15	1.88539e-13	24.0217	cg02586198
0.183421	0.641267	4.90259	2.98181e-06	9.08957e-06	4.05127	cg00074348
0.166428	0.683055	4.15586	6.08756e-05	0.000141595	1.17512	cg09103658
-0.0563303	0.532061	-1.73379	0.0855113	0.112345	-5.38967	cg22810049
0.184365	0.675806	6.07313	1.50205e-08	8.09101e-08	9.15726	cg05228359
0.219679	0.53297	6.28652	5.38302e-09	3.2657e-08	10.1531	cg09341448
0.0159574	0.335506	0.316179	0.752413	0.78657	-6.82072	cg08431931
0.0810985	0.47882	1.90898	0.0586404	0.0796758	-5.07995	cg02369542
-0.279557	0.477163	-11.1796	2.38899e-20	2.78765e-17	35.71	cg01971034
-0.248226	0.498396	-6.65003	9.03395e-10	6.77881e-09	11.8881	cg09451188
0.18518	0.586708	5.8244	4.85965e-08	2.28902e-07	8.01961	cg04859969
-0.209665	0.284036	-8.12325	4.47469e-13	9.42088e-12	19.3138	cg18138826
-0.201798	0.416335	-6.4667	2.23467e-09	1.50433e-08	11.0073	cg25455811
0.186403	0.614383	5.44581	2.7633e-07	1.07458e-06	6.33978	cg20945853
0.0562394	0.599204	1.81536	0.0719525	0.0960841	-5.24896	cg01256563
0.237046	0.633444	7.88199	1.60916e-12	2.77329e-11	18.0627	cg17563034
-0.122903	0.533322	-3.84868	0.000191396	0.000404651	0.0940504	cg15885788
0.00740586	0.62002	0.227517	0.820407	0.847238	-6.84475	cg16052237
-0.166269	0.600749	-4.91399	2.84084e-06	8.7024e-06	4.09771	cg03358345
-0.190201	0.213663	-7.38263	2.1918e-11	2.61665e-10	15.5123	cg03259564
0.170294	0.770172	3.4989	0.000655194	0.00125803	-1.05731	cg12280242
-0.203903	0.250675	-7.3757	2.27172e-11	2.7004e-10	15.4774	cg14391382
0.237403	0.616035	8.11426	4.69407e-13	9.81401e-12	19.267	cg16763885
0.170202	0.47753	4.92747	2.68255e-06	8.26086e-06	4.15271	cg22614891
-0.0771046	0.494155	-2.26431	0.0253411	0.0369171	-4.36647	cg03092399
-0.0616536	0.561525	-1.46375	0.145863	0.182557	-5.81128	cg05224659
-0.232115	0.409554	-7.41315	1.87142e-11	2.28112e-10	15.6665	cg12477452
-0.215399	0.576755	-6.23041	7.06182e-09	4.14793e-08	9.88954	cg23893375
-0.0478073	0.289027	-1.35889	0.176718	0.217189	-5.9565	cg27091865
0.166251	0.667408	5.65467	1.06741e-07	4.61186e-07	7.25844	cg24609819
0.21041	0.562668	6.26695	5.91824e-09	3.55114e-08	10.0611	cg07216194
-0.099372	0.47499	-2.93517	0.00399251	0.00670821	-2.72118	cg08546690
-0.209515	0.356566	-7.64953	5.46388e-12	7.90446e-11	16.8685	cg13406085
0.188637	0.622429	5.96647	2.4925e-08	1.26725e-07	8.66629	cg26387796
0.0937772	0.374874	2.18519	0.0308076	0.0441781	-4.53508	cg19998150
0.0484257	0.416361	1.38426	0.168834	0.208471	-5.92232	cg23978504
-0.0656891	0.431557	-1.51545	0.132275	0.167081	-5.73585	cg26630231
-0.0263617	0.436814	-0.712104	0.477775	0.528963	-6.61815	cg10398905
-0.209116	0.319963	-9.53134	2.12323e-16	2.05189e-14	26.8038	cg13462622
-0.0437438	0.588042	-0.97699	0.33053	0.381702	-6.39632	cg10002185
0.252167	0.697416	7.6755	4.76916e-12	7.00881e-11	17.0013	cg21115558
0.102602	0.633252	2.44884	0.0157695	0.0238599	-3.95196	cg10298898
-0.173875	0.240373	-6.21446	7.62653e-09	4.4394e-08	9.81486	cg07162320
-0.229469	0.273821	-7.91728	1.3353e-12	2.36542e-11	18.2451	cg05204104
0.126526	0.564513	3.32767	0.00116145	0.00213745	-1.58846	cg02561912
0.0664811	0.55283	1.85735	0.0657011	0.0884336	-5.17416	cg04524477
0.058666	0.478816	1.81414	0.0721425	0.0963117	-5.25112	cg18783781
-0.12154	0.487176	-3.94152	0.000136232	0.000296205	0.414084	cg07099767
-0.196271	0.356512	-7.32453	2.95908e-11	3.40242e-10	15.2194	cg00455467
0.119188	0.657881	3.98937	0.000114091	0.000251489	0.581324	cg21456301
-0.00549735	0.537944	-0.175884	0.86068	0.882707	-6.85513	cg06829791
-0.15074	0.352147	-5.19581	8.40578e-07	2.91581e-06	5.26773	cg04768368
-0.0345144	0.423126	-1.11069	0.268912	0.317192	-6.25836	cg18143317
0.25142	0.642812	7.20674	5.42423e-11	5.75459e-10	14.6283	cg06948492
0.147606	0.617344	4.29019	3.62247e-05	8.80055e-05	1.66738	cg21080533
-0.0973899	0.29539	-2.69371	0.00807316	0.0128544	-3.35687	cg18483529
-0.19658	0.313019	-6.76605	5.06465e-10	4.06785e-09	12.4514	cg21553980
0.033287	0.591069	0.9047	0.367428	0.4193	-6.46368	cg06161414
-0.00577087	0.612713	-0.171517	0.864105	0.885725	-6.85589	cg00914146
0.192994	0.693899	5.50794	2.08656e-07	8.36513e-07	6.6109	cg14509403
-0.240989	0.283633	-9.82212	4.33221e-17	6.20171e-15	28.3609	cg13202523
0.132779	0.763634	4.72079	6.39414e-06	1.81085e-05	3.32063	cg16239826
-0.179137	0.5234	-4.83661	3.94087e-06	1.16947e-05	3.78396	cg18975130
-0.0124056	0.509336	-0.394261	0.694084	0.733564	-6.79307	cg06087554
-0.25359	0.343122	-9.7723	5.7402e-17	7.68334e-15	28.0855	cg05679002
0.061903	0.486185	1.4456	0.150884	0.18828	-5.83717	cg17977470
0.238199	0.606514	8.00779	8.267e-13	1.58048e-11	18.7137	cg02006615
-0.173232	0.242929	-7.50999	1.1219e-11	1.46491e-10	16.1655	cg10332202
-0.074224	0.576323	-2.36635	0.0195577	0.0290994	-4.14091	cg19170660
-0.0693897	0.39931	-2.92502	0.00411459	0.00689699	-2.74865	cg15488570
-0.190993	0.210426	-6.7707	4.94814e-10	3.98487e-09	12.474	cg13064897
0.18613	0.744507	5.769	6.29116e-08	2.8816e-07	7.76974	cg06930722
-0.0809958	0.372438	-1.72246	0.0875491	0.114776	-5.40871	cg05317090
-0.0388433	0.501079	-1.04326	0.298913	0.348514	-6.3301	cg19745415
-0.155503	0.567292	-4.17371	5.68546e-05	0.000132984	1.23984	cg00325139
0.0082887	0.564577	0.197975	0.843398	0.86744	-6.85101	cg02874031
-0.254084	0.343079	-9.34462	6.0207e-16	4.4899e-14	25.7836	cg06981033
-0.211246	0.25863	-8.46594	7.12893e-14	2.06566e-12	21.1103	cg14214257
0.178032	0.594721	6.43621	2.59522e-09	1.71695e-08	10.8619	cg12697789
0.150153	0.7351	4.43367	2.05643e-05	5.24722e-05	2.20574	cg24444923
-0.145634	0.285901	-4.27401	3.85852e-05	9.31922e-05	1.60744	cg11989330
-0.153924	0.321595	-5.17331	9.27737e-07	3.18518e-06	5.17279	cg17387122
0.217064	0.679616	7.2713	3.89291e-11	4.31124e-10	14.9518	cg04279411
0.207066	0.598129	6.50682	1.8346e-09	1.26425e-08	11.1991	cg21038682
-0.0534129	0.411609	-1.85774	0.0656446	0.0883647	-5.17345	cg07408232
-0.0912777	0.53023	-2.13969	0.0343948	0.0488854	-4.62955	cg15424989
0.209789	0.70935	6.90813	2.47953e-10	2.17521e-09	13.1469	cg08078648
-0.255421	0.425422	-7.34713	2.63317e-11	3.07221e-10	15.3333	cg26164577
0.133374	0.634018	3.60921	0.000448353	0.000887242	-0.703671	cg06606539
0.190562	0.801581	7.20578	5.45084e-11	5.78035e-10	14.6235	cg10549986
-0.133237	0.304546	-3.42881	0.000830243	0.00156708	-1.27739	cg09422450
-0.242551	0.449842	-5.45112	2.69797e-07	1.05191e-06	6.36287	cg08967938
0.240695	0.448581	6.48025	2.09081e-09	1.41863e-08	11.072	cg22961457
0.0694415	0.636799	1.62195	0.107425	0.138295	-5.57255	cg02611848
0.195784	0.692452	7.18654	6.0161e-11	6.29764e-10	14.5273	cg11039361
0.116108	0.599051	2.84457	0.00522619	0.0086051	-2.96531	cg24874254
0.162937	0.67833	4.40348	2.31887e-05	5.85451e-05	2.09142	cg11605577
0.173467	0.736542	6.08845	1.39611e-08	7.57668e-08	9.2282	cg19936812
0.191944	0.73622	5.79219	5.64759e-08	2.61985e-07	7.87417	cg05146544
-0.263047	0.295647	-10.4223	1.58478e-18	5.55635e-16	31.6016	cg20268352
0.102862	0.61638	3.00707	0.0032107	0.00548381	-2.52275	cg11707445
0.0864172	0.42682	1.96774	0.0513932	0.0706077	-4.9698	cg11639130
0.0737378	0.596413	1.76809	0.0795738	0.105275	-5.33124	cg19793499
0.0832405	0.174421	1.74335	0.0838213	0.11031	-5.37349	cg18967534
0.180861	0.495313	5.97791	2.36122e-08	1.20751e-07	8.71873	cg21513437
0.216953	0.437701	6.02828	1.85955e-08	9.76832e-08	8.95024	cg19974715
-0.0765499	0.43822	-1.95184	0.0532752	0.07298	-4.99992	cg01971160
-0.151465	0.203957	-5.55476	1.68651e-07	6.92734e-07	6.81644	cg26683259
0.0336463	0.553421	1.00243	0.318145	0.368782	-6.37141	cg00230584
0.0154072	0.518902	0.392393	0.69546	0.734823	-6.79381	cg16204357
-0.129287	0.484943	-3.81803	0.000213868	0.000448178	-0.0102844	cg21767191
0.181382	0.425071	4.38636	2.48184e-05	6.2273e-05	2.02679	cg14958635
0.00120291	0.407245	0.0262079	0.979135	0.982732	-6.87022	cg02273846
0.115784	0.619476	3.16432	0.00196772	0.00348673	-2.07449	cg14631706
-0.0593319	0.592052	-1.7738	0.0786202	0.10413	-5.32142	cg18736676
-0.0273465	0.430519	-0.878063	0.381655	0.433669	-6.48721	cg04172049
-0.197616	0.295507	-9.37538	5.00137e-16	3.89981e-14	25.9647	cg07899389
-0.13251	0.3834	-4.02008	0.00010174	0.000226581	0.689463	cg02079122
0.163297	0.654161	5.57768	1.5191e-07	6.31449e-07	6.91742	cg16207991
0.166459	0.727013	5.93508	2.89076e-08	1.44464e-07	8.52266	cg14515996
-0.223688	0.302112	-9.19678	1.34095e-15	8.43839e-14	24.9992	cg25299371
0.0488341	0.506619	1.36398	0.175112	0.215419	-5.94968	cg10616902
0.104319	0.559247	2.51327	0.0132807	0.0203587	-3.8003	cg27656362
0.100394	0.442595	2.41901	0.0170565	0.0256529	-4.02096	cg05524354
-0.0878782	0.308618	-1.87396	0.0633553	0.0855258	-5.14411	cg18267049
-0.223766	0.546271	-7.94044	1.18134e-12	2.13191e-11	18.3648	cg14694205
-0.105461	0.242264	-3.47413	0.000712649	0.00136045	-1.1355	cg17208363
-0.178775	0.418211	-6.4373	2.58134e-09	1.70924e-08	10.8671	cg18105735
-0.169714	0.292065	-3.88621	0.000166929	0.0003569	0.22271	cg04360793
0.243199	0.469603	5.82365	4.87675e-08	2.29612e-07	8.01621	cg03353926
-0.110054	0.261493	-3.84964	0.000190726	0.000403364	0.0973462	cg00268019
0.0556288	0.678621	1.37181	0.17267	0.21273	-5.93917	cg02032558
-0.0775622	0.643203	-1.95534	0.0528555	0.0724512	-4.9933	cg05030351
0.178218	0.531238	5.20796	7.96872e-07	2.77917e-06	5.31912	cg03354992
-0.0280667	0.589602	-0.616538	0.538702	0.588086	-6.68125	cg12379383
0.155106	0.447058	5.51232	2.04547e-07	8.221e-07	6.6301	cg00552168
-0.0939235	0.334684	-2.87549	0.00477052	0.00790971	-2.88273	cg15015426
-0.16988	0.287005	-4.97564	2.18391e-06	6.87386e-06	4.35004	cg11228682
0.14815	0.652715	4.91612	2.8152e-06	8.6297e-06	4.10641	cg24645671
0.228006	0.489678	6.43584	2.59989e-09	1.71934e-08	10.8601	cg21982455
-0.120563	0.350253	-4.37838	2.56143e-05	6.40916e-05	1.99677	cg08215831
0.19996	0.737472	8.88472	7.3058e-15	3.29647e-13	23.3392	cg13073699
0.144045	0.666112	4.97369	2.20223e-06	6.92537e-06	4.34202	cg10784519
-0.079562	0.495235	-2.63475	0.00952477	0.0149749	-3.50478	cg17338299
-0.209262	0.446278	-6.6578	8.69188e-10	6.54888e-09	11.9257	cg08369014
0.12936	0.449705	3.15097	0.00205261	0.00362434	-2.11329	cg16751357
0.193271	0.730438	6.48152	2.07781e-09	1.41058e-08	11.078	cg22750001
-0.161703	0.186578	-4.46469	1.81666e-05	4.68752e-05	2.32381	cg01571001
0.174406	0.65615	5.62301	1.23445e-07	5.25077e-07	7.11791	cg26250585
0.00609992	0.61684	0.200992	0.841044	0.865315	-6.85041	cg11975980
-0.244905	0.260424	-9.94023	2.26025e-17	3.8256e-15	28.9982	cg08893853
-0.171583	0.373291	-4.94128	2.52929e-06	7.83707e-06	4.20914	cg26886855
0.162964	0.760049	6.04782	1.69453e-08	9.0017e-08	9.04034	cg19987768
0.14892	0.76251	4.80883	4.42883e-06	1.29861e-05	3.67214	cg27051318
-0.0119358	0.575739	-0.299705	0.764918	0.797792	-6.82577	cg00799539
-0.1684	0.235743	-6.08759	1.40188e-08	7.60552e-08	9.22419	cg17477442
-0.208377	0.260275	-8.97586	4.44783e-15	2.2124e-13	23.825	cg14588003
-0.237633	0.264528	-6.24003	6.74121e-09	3.98202e-08	9.93464	cg10331829
-0.0190615	0.494005	-0.534136	0.594231	0.640869	-6.72842	cg15083851
-0.188401	0.272943	-7.75684	3.09504e-12	4.83888e-11	17.4234	cg03380791
0.170973	0.644148	5.10768	1.23538e-06	4.1171e-06	4.89736	cg20795023
0.096352	0.423744	2.91487	0.00424302	0.00709488	-2.77646	cg20038591
0.171135	0.668145	6.19345	8.43906e-09	4.85764e-08	9.7166	cg22365167
0.0687314	0.619927	2.08544	0.0391385	0.0550165	-4.73976	cg09496161
0.147995	0.753841	5.67629	9.66248e-08	4.2228e-07	7.3547	cg01778994
-0.058697	0.377554	-1.47106	0.14388	0.180296	-5.80078	cg02548132
0.172033	0.367965	4.42837	2.1003e-05	5.3487e-05	2.18565	cg14781521
0.175343	0.555183	4.4105	2.25518e-05	5.70402e-05	2.11792	cg00026909
0.112857	0.663935	2.82466	0.00554023	0.00907938	-3.01805	cg11537406
0.222092	0.64459	5.93069	2.95118e-08	1.47209e-07	8.50262	cg01687558
0.218099	0.719653	6.85339	3.26722e-10	2.76734e-09	12.8782	cg23314364
-0.10421	0.334837	-2.66244	0.0088161	0.0139465	-3.43569	cg15850851
0.231287	0.705792	7.64778	5.51433e-12	7.96467e-11	16.8595	cg14255824
-0.0912227	0.487651	-2.17118	0.0318757	0.0455944	-4.56436	cg04592728
0.14482	0.755075	5.72443	7.73588e-08	3.45595e-07	7.56975	cg01649611
-0.0989717	0.389981	-3.33151	0.00114691	0.00211237	-1.57681	cg01906944
-0.183658	0.576481	-4.84226	3.8482e-06	1.14471e-05	3.80676	cg21361134
-0.207868	0.239902	-7.93107	1.2414e-12	2.22694e-11	18.3163	cg15911153
0.0119997	0.55229	0.339886	0.734534	0.770379	-6.81296	cg01098955
-0.182209	0.238444	-7.57866	7.86104e-12	1.0808e-10	16.5129	cg02321903
0.119453	0.662435	3.54392	0.000561786	0.00109183	-0.914076	cg20633941
-0.215299	0.282787	-8.65486	2.57101e-14	9.00117e-13	22.1081	cg08458637
0.0256386	0.427081	0.715875	0.475452	0.526744	-6.61547	cg00089945
0.106474	0.529351	2.59463	0.0106431	0.016595	-3.60376	cg13492245
-0.211697	0.238237	-9.06021	2.8076e-15	1.53173e-13	24.2754	cg04282607
-0.222474	0.499968	-6.50826	1.8217e-09	1.25649e-08	11.2059	cg02189597
-0.192293	0.219495	-8.09303	5.20031e-13	1.07166e-11	19.1664	cg24936299
-0.142431	0.474722	-4.16761	5.81989e-05	0.000135869	1.21771	cg13433246
0.0719709	0.317922	2.26998	0.0249846	0.0364385	-4.35419	cg03993743
-0.334861	0.545654	-9.52855	2.19447e-16	2.09688e-14	26.772	cg25747190
0.117917	0.73168	4.83555	3.95442e-06	1.173e-05	3.78054	cg03851835
-0.0796466	0.28676	-2.11654	0.0363545	0.0514317	-4.6769	cg05639912
-0.230503	0.275104	-8.83978	9.46234e-15	4.03141e-13	23.0865	cg20397902
0.199456	0.641046	6.57743	1.29484e-09	9.31576e-09	11.5379	cg25146976
0.298726	0.65478	7.83894	2.01966e-12	3.36782e-11	17.8407	cg11508406
-0.252364	0.323657	-10.2258	4.66825e-18	1.17848e-15	30.5432	cg25623727
-0.186095	0.214564	-7.84749	1.91169e-12	3.21371e-11	17.8939	cg23301563
-0.13799	0.4065	-3.24292	0.00153044	0.00275855	-1.8432	cg25767345
0.11669	0.557033	3.19657	0.00177587	0.00316869	-1.98017	cg21163429
-0.0701334	0.219636	-1.98768	0.0491126	0.0677297	-4.9317	cg15209566
-0.0737309	0.511506	-1.92963	0.0560018	0.0763944	-5.04161	cg23731030
-0.140752	0.496346	-3.98441	0.000116217	0.000255704	0.563907	cg11003133
-0.0161507	0.518522	-0.513401	0.60861	0.654534	-6.73923	cg04636166
0.1652	0.703978	6.91382	2.39531e-10	2.10935e-09	13.1802	cg20495819
0.159036	0.486083	3.7869	0.000239249	0.000497092	-0.115597	cg11920122
0.152458	0.713907	5.91371	3.19695e-08	1.57983e-07	8.42513	cg16277214
-0.190908	0.309944	-7.2516	4.30805e-11	4.70843e-10	14.853	cg21518279
0.126851	0.690724	4.55323	1.27139e-05	3.38692e-05	2.66404	cg20067612
0.141615	0.513911	3.8379	0.000199031	0.000419533	0.0572753	cg06936155
0.0594442	0.63171	1.64008	0.103594	0.133817	-5.54369	cg19471678
-0.204522	0.362491	-7.43045	1.71088e-11	2.11059e-10	15.7541	cg23436746
0.0243329	0.63065	0.75875	0.449482	0.501107	-6.58408	cg24825693
0.16494	0.71189	5.6526	1.07763e-07	4.65177e-07	7.24922	cg16022049
-0.138103	0.583009	-3.84324	0.000195213	0.00041209	0.0754812	cg02128625
0.210151	0.665467	7.53806	9.77948e-12	1.3011e-10	16.3	cg04041283
-0.0507007	0.381885	-1.55621	0.122279	0.155582	-5.67461	cg12460870
0.129417	0.621108	2.76188	0.00664674	0.0107384	-3.18225	cg01863042
0.0881807	0.484207	1.9722	0.0508757	0.069952	-4.96131	cg00503302
0.0596632	0.605821	1.56908	0.119248	0.15205	-5.65495	cg19373760
0.0286968	0.497296	0.70344	0.483138	0.534267	-6.62424	cg17481235
0.203881	0.567305	6.80552	4.15574e-10	3.41866e-09	12.6439	cg18145080
-0.228412	0.290919	-9.54759	1.94775e-16	1.92225e-14	26.8883	cg09626299
-0.195981	0.287574	-7.63251	5.97277e-12	8.532e-11	16.7815	cg14864148
0.157296	0.694644	4.13669	6.54982e-05	0.000151417	1.10582	cg11615959
-0.246652	0.405016	-8.33513	1.44202e-13	3.68433e-12	20.4212	cg17772163
-0.00135975	0.372895	-0.0307477	0.975522	0.979611	-6.87009	cg25326998
-0.197039	0.250978	-7.71627	3.85103e-12	5.83524e-11	17.2102	cg16704389
0.126409	0.677108	4.28686	3.66987e-05	8.90523e-05	1.65503	cg02732152
-0.12939	0.365419	-2.78762	0.00617072	0.0100275	-3.11531	cg09978860
0.144509	0.412929	3.91535	0.000150019	0.000323551	0.323263	cg16047471
-0.0811031	0.256152	-2.16339	0.0324833	0.0463932	-4.58056	cg11071960
-0.124906	0.600723	-4.0786	8.16506e-05	0.000185272	0.897292	cg25782418
0.133415	0.67597	4.48457	1.67742e-05	4.35692e-05	2.39978	cg12683410
-0.16304	0.401547	-6.17284	9.31833e-09	5.30343e-08	9.62041	cg08301211
0.184263	0.664487	6.28137	5.51891e-09	3.33936e-08	10.1289	cg14701867
-0.286656	0.403384	-9.24348	1.04752e-15	6.94966e-14	25.2413	cg01534527
-0.0870537	0.326515	-2.17966	0.0312258	0.0447286	-4.54667	cg23516463
-0.16101	0.297142	-5.77464	6.12823e-08	2.81517e-07	7.79513	cg06262280
-0.206883	0.234499	-8.30531	1.68823e-13	4.18717e-12	20.2669	cg08061334
0.15544	0.657425	5.41496	3.175e-07	1.21746e-06	6.2058	cg17151054
-0.195591	0.231456	-9.80332	4.74699e-17	6.6407e-15	28.271	cg07717588
0.0301183	0.648231	1.04839	0.296558	0.346089	-6.32481	cg13001012
-0.235521	0.296858	-8.96826	4.70539e-15	2.31498e-13	23.7704	cg15827101
-0.313082	0.418779	-9.56291	1.81692e-16	1.81686e-14	26.9569	cg22872857
-0.264359	0.367622	-9.02476	3.45889e-15	1.80752e-13	24.0717	cg02202483
-0.0792083	0.379031	-1.70519	0.0907332	0.118568	-5.43754	cg02049405
0.0883673	0.598229	2.6754	0.00850097	0.0134856	-3.40312	cg21512950
0.202786	0.66287	6.4567	2.34711e-09	1.57071e-08	10.9596	cg13240206
-0.0250873	0.264669	-0.563079	0.574426	0.622224	-6.71262	cg22638593
-0.112879	0.553027	-3.70538	0.000319977	0.000649833	-0.388197	cg11376872
0.0409346	0.266523	1.18564	0.238094	0.284351	-6.17344	cg16105117
-0.0923046	0.508959	-2.54037	0.0123434	0.0190267	-3.73546	cg26957951
-0.145117	0.324183	-6.26309	5.99996e-09	3.5949e-08	10.0474	cg04847043
0.187189	0.623609	4.68952	7.2777e-06	2.03729e-05	3.19686	cg21679391
0.17982	0.484014	4.95535	2.38186e-06	7.43089e-06	4.26677	cg08794954
0.187885	0.524033	5.28258	5.73245e-07	2.06782e-06	5.63627	cg14584215
-0.133851	0.497975	-3.53981	0.000569753	0.00110625	-0.927198	cg01697902
0.162552	0.609956	4.61594	9.84823e-06	2.68466e-05	2.90783	cg00095859
0.0173832	0.429758	0.527261	0.598981	0.645346	-6.73205	cg11430259
-0.171395	0.424847	-6.22377	7.29159e-09	4.26773e-08	9.85845	cg01552839
-0.145593	0.370336	-3.34872	0.00108371	0.00200419	-1.52436	cg01969701
0.242947	0.503284	7.36479	2.40363e-11	2.83642e-10	15.4223	cg01519784
-0.249079	0.367749	-8.65353	2.59615e-14	9.06041e-13	22.0987	cg04016922
0.124839	0.728303	3.29297	0.00130112	0.00237399	-1.69341	cg00014786
-0.129014	0.51521	-4.58799	1.10385e-05	2.9764e-05	2.79889	cg10888242
0.0040086	0.549985	0.131299	0.895758	0.912699	-6.86196	cg03581311
-0.107791	0.365313	-3.52471	0.00059999	0.00116034	-0.975368	cg04727522
-0.0931988	0.473926	-2.59154	0.0107341	0.0167261	-3.61134	cg17033359
0.234372	0.490212	6.55038	1.48002e-09	1.04636e-08	11.4079	cg02334987
-0.205193	0.302033	-6.12255	1.18608e-08	6.56765e-08	9.38634	cg24163242
0.0892191	0.649034	2.49991	0.013766	0.0210474	-3.83205	cg11933583
-0.212922	0.286529	-8.61087	3.25757e-14	1.08161e-12	21.8765	cg16409977
0.128559	0.5919	4.04689	9.20127e-05	0.000206704	0.784376	cg13866577
0.056208	0.647626	1.39501	0.165575	0.204819	-5.90765	cg09157302
-0.149553	0.412641	-4.55845	1.24475e-05	3.32182e-05	2.68424	cg09526236
-0.200976	0.303172	-6.79549	4.37015e-10	3.57261e-09	12.595	cg02266500
0.0391122	0.467381	0.853151	0.395267	0.447474	-6.50859	cg05725404
-0.105108	0.443129	-2.96158	0.00368705	0.00623279	-2.64879	cg17098103
-0.107965	0.690306	-2.65493	0.00900346	0.0142181	-3.4545	cg03066664
-0.0559303	0.509585	-1.32421	0.187938	0.22963	-6.00223	cg04610718
-0.136739	0.267775	-3.47881	0.000701457	0.00134055	-1.12078	cg22194948
0.00580958	0.589511	0.197561	0.843721	0.867727	-6.8511	cg09956037
0.217046	0.736728	7.66216	5.11429e-12	7.44759e-11	16.9331	cg19378036
0.23709	0.617209	8.19777	3.00723e-13	6.75734e-12	19.7024	cg19008649
-0.228196	0.312853	-8.33087	1.47531e-13	3.75294e-12	20.3989	cg12443285
-0.213696	0.259329	-9.10101	2.24677e-15	1.27734e-13	24.4936	cg26748440
0.203188	0.725684	7.3174	3.06993e-11	3.51644e-10	15.1835	cg05956608
-0.0491651	0.34228	-1.24863	0.214218	0.258464	-6.09789	cg26479374
-0.102051	0.32613	-3.39775	0.000921087	0.0017247	-1.37373	cg06422039
-0.11572	0.230542	-2.68332	0.00831346	0.0132116	-3.38315	cg16844875
0.252437	0.431474	6.80083	4.25463e-10	3.48984e-09	12.621	cg11691298
-0.00428665	0.242525	-0.105017	0.916537	0.930267	-6.86506	cg22366088
-0.174937	0.222006	-7.31499	3.08731e-11	3.53153e-10	15.1777	cg01614169
0.0235923	0.587963	0.629357	0.530306	0.579993	-6.67331	cg13350775
-0.0997773	0.448384	-2.73233	0.00723428	0.0116112	-3.25842	cg18464823
0.183904	0.746987	6.03656	1.78778e-08	9.43939e-08	8.9884	cg02853152
0.125623	0.744595	5.12743	1.1325e-06	3.80907e-06	4.98085	cg01413054
0.186264	0.735743	5.79618	5.54362e-08	2.577e-07	7.89216	cg06299997
-0.172215	0.432152	-3.72372	0.000299827	0.000612335	-0.327268	cg14277923
0.164797	0.688689	4.56202	1.22682e-05	3.27936e-05	2.69809	cg09828346
0.132962	0.681778	4.00128	0.000109142	0.000241525	0.62317	cg04902968
0.0372238	0.502298	0.955391	0.341291	0.392699	-6.41698	cg14758218
0.135232	0.721075	4.53052	1.39388e-05	3.67844e-05	2.5763	cg17094249
-0.114479	0.495438	-2.7571	0.00673881	0.0108752	-3.19463	cg19904058
0.0713433	0.500912	1.99738	0.0480351	0.0663821	-4.91305	cg23594345
0.190786	0.301091	4.49873	1.58459e-05	4.13531e-05	2.45404	cg14871932
-0.111116	0.544723	-3.13943	0.00212875	0.00374823	-2.14672	cg10702366
0.271825	0.585756	8.88833	7.26871e-15	3.28896e-13	23.3447	cg19683989
0.232516	0.50312	7.00742	1.49996e-10	1.40008e-09	13.6366	cg23272399
0.181815	0.816352	5.72828	7.59924e-08	3.40327e-07	7.58699	cg07598052
0.187735	0.618884	5.13383	1.10247e-06	3.71676e-06	5.00681	cg12479933
-0.202796	0.245008	-8.60723	3.29042e-14	1.09113e-12	21.8663	cg19980929
-0.223256	0.314708	-8.75765	1.47747e-14	5.77389e-13	22.6504	cg05353571
0.0597317	0.500387	1.66851	0.0978092	0.126983	-5.49783	cg15198094
0.18835	0.782901	6.79924	4.28878e-10	3.51407e-09	12.6133	cg20918393
0.117837	0.59746	3.51887	0.000612087	0.00118162	-0.993958	cg01263386
0.115807	0.569972	2.86469	0.00492531	0.00814622	-2.91165	cg03604322
0.0165862	0.26431	0.401304	0.688906	0.728845	-6.79028	cg11222127
0.0603926	0.371949	1.6855	0.094478	0.123062	-5.47006	cg25255850
-0.152609	0.305142	-4.54149	1.33334e-05	3.53513e-05	2.61866	cg05082708
-0.113932	0.463112	-2.64927	0.00914705	0.0144268	-3.46864	cg17266581
0.144279	0.579475	4.15517	6.10367e-05	0.00014194	1.17261	cg03224621
-0.201759	0.561794	-4.86754	3.45893e-06	1.03964e-05	3.90896	cg10316525
0.0082396	0.442578	0.269374	0.788102	0.818556	-6.83438	cg03953088
-0.16765	0.459688	-3.81409	0.000216932	0.000454139	-0.0236486	cg13796250
0.153283	0.483683	4.02737	9.90013e-05	0.000220992	0.715231	cg02563407
0.149421	0.394731	3.49976	0.000653297	0.00125473	-1.05461	cg22655521
0.131087	0.501014	2.95507	0.00376027	0.0063464	-2.66669	cg15817769
0.156099	0.532582	3.61978	0.000432172	0.000857582	-0.669339	cg16311536
0.00514053	0.394204	0.174692	0.861615	0.883501	-6.85534	cg15561305
-0.189097	0.236192	-5.00623	1.91539e-06	6.1119e-06	4.47599	cg00035636
0.202793	0.73891	5.51043	2.06309e-07	8.28309e-07	6.62182	cg18549688
-0.153954	0.232641	-3.54806	0.000553853	0.00107772	-0.90082	cg14362758
0.246328	0.648014	8.57936	3.87571e-14	1.24455e-12	21.7066	cg12278474
-0.0162775	0.591522	-0.453249	0.651184	0.693947	-6.76817	cg20430104
-0.100039	0.361911	-2.85808	0.00502235	0.00829412	-2.92931	cg07690455
-0.0283584	0.635815	-0.746802	0.456636	0.508168	-6.59301	cg19899008
0.0710133	0.601787	2.15598	0.0330709	0.0471652	-4.59593	cg12609063
-0.21228	0.43527	-5.14118	1.06764e-06	3.61127e-06	5.03767	cg08137948
0.19353	0.736478	6.26825	5.88121e-09	3.53229e-08	10.0671	cg24545961
-0.288237	0.495563	-8.527	5.14034e-14	1.57115e-12	21.4303	cg21667061
-0.0355059	0.611811	-1.05074	0.295478	0.344983	-6.32236	cg07021181
0.0834694	0.475856	2.24354	0.026687	0.0387185	-4.41126	cg01196158
-0.0702251	0.637103	-2.10028	0.0377878	0.0532818	-4.70987	cg04631809
0.134727	0.607387	4.46959	1.78134e-05	4.60189e-05	2.34251	cg19838963
0.049217	0.44637	1.11773	0.265903	0.313998	-6.25061	cg01116067
-0.0506009	0.416467	-1.09714	0.274765	0.323315	-6.27313	cg25019648
0.23245	0.390005	6.24373	6.62171e-09	3.91866e-08	9.95201	cg06630737
-0.247888	0.442359	-7.33358	2.8241e-11	3.26502e-10	15.265	cg04413261
0.129965	0.628865	4.19308	5.27787e-05	0.000124153	1.31033	cg20676475
-0.0940298	0.511573	-2.26584	0.0252443	0.0367875	-4.36315	cg05803741
-0.148703	0.50162	-5.01087	1.87753e-06	6.00327e-06	4.49516	cg05724271
0.222005	0.758093	6.47961	2.09739e-09	1.4226e-08	11.0689	cg02852025
0.125846	0.652064	4.17326	5.69537e-05	0.000133194	1.23819	cg06092948
-0.207407	0.23875	-8.49335	6.12576e-14	1.81692e-12	21.2585	cg02720691
0.144395	0.739026	4.20691	5.00421e-05	0.000118243	1.3608	cg20357228
-0.212412	0.239526	-8.40826	9.73889e-14	2.66982e-12	20.8051	cg22463035
0.161818	0.633536	4.83057	4.04231e-06	1.1966e-05	3.75961	cg13030790
-0.26007	0.489815	-7.83656	2.04511e-12	3.40626e-11	17.8285	cg13447033
0.124856	0.640801	3.59468	0.000471541	0.000929345	-0.750749	cg22210220
0.221422	0.296151	5.14508	1.04965e-06	3.55768e-06	5.05402	cg03615269
0.0804426	0.619394	1.94513	0.0540861	0.0740049	-5.01255	cg04579493
0.139784	0.578602	4.78435	4.90689e-06	1.42518e-05	3.57398	cg06374610
-0.216069	0.272531	-7.30334	3.30071e-11	3.73847e-10	15.1128	cg10636760
0.00306243	0.357494	0.0885122	0.929616	0.941299	-6.86665	cg01363714
-0.238691	0.290883	-9.37303	5.15259e-16	3.97708e-14	25.9361	cg22916338
0.233659	0.561508	6.44967	2.42949e-09	1.61886e-08	10.926	cg02587602
0.165918	0.810122	5.57456	1.54087e-07	6.39295e-07	6.90367	cg10591771
-0.0854302	0.277527	-2.54707	0.012121	0.0187088	-3.71933	cg08852894
-0.223529	0.355078	-7.86157	1.79234e-12	3.03721e-11	17.9574	cg00345314
-0.21285	0.489608	-7.82341	2.19194e-12	3.61139e-11	17.7607	cg06452184
0.145921	0.496921	3.9465	0.000133748	0.000291189	0.431423	cg13159946
0.0915462	0.381309	2.06776	0.0408012	0.0571626	-4.77511	cg10112017
-0.276181	0.315616	-9.71775	7.75201e-17	9.7203e-15	27.7912	cg06604249
0.0913013	0.544724	2.87655	0.00475565	0.00788651	-2.8799	cg12176793
-0.0837394	0.359343	-2.91047	0.00429922	0.00718098	-2.7884	cg10812016
0.20714	0.590875	6.39946	3.10651e-09	2.01304e-08	10.6871	cg17107156
0.0694839	0.545958	1.93129	0.0557932	0.0761296	-5.03849	cg02416424
0.0655778	0.455996	1.68715	0.0941593	0.122673	-5.46735	cg03454250
-0.208383	0.312351	-8.66535	2.41137e-14	8.56931e-13	22.1706	cg18642003
-0.269192	0.287345	-9.0373	3.23038e-15	1.71322e-13	24.1386	cg07565018
0.252614	0.772608	8.01566	7.92876e-13	1.52598e-11	18.7545	cg19945931
-0.26805	0.312568	-9.14736	1.7717e-15	1.0535e-13	24.7267	cg00481216
-0.236749	0.352842	-8.09429	5.22074e-13	1.07542e-11	19.163	cg19273756
0.0735912	0.511168	1.9012	0.0596617	0.080944	-5.0943	cg26353448
-0.256876	0.299858	-10.3837	1.94986e-18	6.32008e-16	31.3984	cg01458510
-0.231933	0.305856	-7.04752	1.22345e-10	1.17039e-09	13.8352	cg01881464
0.0526713	0.544882	1.50095	0.135982	0.171297	-5.75726	cg11818376
0.173596	0.661419	5.24719	6.70381e-07	2.3797e-06	5.48552	cg16175792
0.0624624	0.226997	1.5297	0.128708	0.163014	-5.71461	cg11142826
0.0760514	0.662152	1.8163	0.071808	0.0959103	-5.24731	cg00714725
-0.236111	0.235952	-10.7307	2.8071e-19	1.78474e-16	33.2964	cg18973515
-0.217051	0.488188	-6.31914	4.59474e-09	2.83728e-08	10.3069	cg04376312
-0.256323	0.561537	-7.16479	6.72492e-11	6.93424e-10	14.4187	cg14420494
0.177044	0.637891	4.89264	3.11033e-06	9.44016e-06	4.0108	cg04816803
-0.195849	0.310324	-7.36241	2.43338e-11	2.86778e-10	15.4103	cg19863456
0.0347499	0.208944	0.839685	0.402746	0.45493	-6.51989	cg21961527
-0.20364	0.543165	-6.33428	4.26879e-09	2.65785e-08	10.3783	cg19051045
-0.000191681	0.368261	-0.00534092	0.995747	0.996662	-6.87055	cg25134328
0.172037	0.511538	4.98412	2.10597e-06	6.65727e-06	4.38492	cg13578408
0.179948	0.676607	4.35408	2.81938e-05	6.99548e-05	1.90552	cg10928544
-0.141426	0.214645	-3.80768	0.000222015	0.000464059	-0.0454027	cg09427998
0.171539	0.604183	4.34278	2.94774e-05	7.28725e-05	1.8632	cg23689428
-0.18417	0.356326	-6.68004	7.78134e-10	5.9455e-09	12.0334	cg00793186
-0.164305	0.466865	-5.8144	5.09214e-08	2.38753e-07	7.97438	cg09330923
0.252106	0.670371	9.71329	7.94466e-17	9.86212e-15	27.7671	cg07807757
-0.21193	0.289574	-7.1998	5.62059e-11	5.93183e-10	14.5936	cg15901783
0.185646	0.623801	4.27791	3.80027e-05	9.1931e-05	1.62188	cg09238049
-0.198222	0.248762	-6.44519	2.48341e-09	1.65146e-08	10.9047	cg08666831
-0.185123	0.272127	-7.08055	1.03404e-10	1.01001e-09	13.9992	cg22775801
0.168143	0.755764	7.08438	1.00692e-10	9.87151e-10	14.0247	cg12273325
0.225346	0.647496	7.49534	1.22151e-11	1.57671e-10	16.0829	cg16310077
0.235265	0.502176	8.31183	1.63385e-13	4.07574e-12	20.299	cg00022688
-0.0614267	0.383332	-2.12736	0.0354263	0.0502325	-4.65481	cg01608304
-0.0726707	0.251881	-1.98803	0.049073	0.0676779	-4.93102	cg03736795
0.145972	0.720903	5.24692	6.71173e-07	2.38216e-06	5.48438	cg00064296
-0.032114	0.428856	-0.65921	0.511018	0.561461	-6.65419	cg15695738
0.0933738	0.555234	2.93661	0.00397531	0.00668181	-2.71726	cg17343107
0.0404551	0.406523	0.958474	0.339741	0.391155	-6.41406	cg03179435
-0.0462235	0.365974	-1.30326	0.194968	0.237337	-6.02929	cg03254465
0.0660816	0.537616	2.33851	0.0210069	0.0310736	-4.20336	cg19193403
-0.0708263	0.467136	-1.9413	0.0545542	0.074592	-5.01975	cg07476617
0.209513	0.6097	6.10271	1.30417e-08	7.14207e-08	9.29427	cg25554455
-0.102538	0.374815	-2.674	0.00853456	0.0135337	-3.40665	cg01904619
-0.133833	0.295959	-4.91825	2.78986e-06	8.56099e-06	4.11508	cg24791666
0.112127	0.658278	3.40915	0.000886731	0.00166473	-1.33847	cg00361898
0.0737229	0.695686	2.41479	0.0172459	0.0259119	-4.03066	cg13316368
0.16036	0.689583	4.97922	2.15072e-06	6.78225e-06	4.36474	cg02807882
-0.222722	0.603615	-6.58535	1.24505e-09	9.00591e-09	11.5761	cg11738723
0.137409	0.719991	5.35597	4.13532e-07	1.54171e-06	5.95098	cg16177481
0.025859	0.614163	0.730678	0.466393	0.517858	-6.60484	cg03806868
0.228747	0.662974	7.5233	1.05613e-11	1.39019e-10	16.225	cg23770265
-0.1549	0.481728	-5.42946	2.97452e-07	1.14836e-06	6.26872	cg15284545
0.194258	0.719852	6.7122	6.62869e-10	5.16587e-09	12.1894	cg08554257
-0.163109	0.269553	-5.54505	1.76276e-07	7.20414e-07	6.77373	cg11689625
-0.174856	0.248631	-8.1568	3.69997e-13	8.03895e-12	19.4992	cg16256615
0.188871	0.767243	6.82827	3.70704e-10	3.08896e-09	12.7552	cg08003353
-0.225239	0.325912	-5.38121	3.6939e-07	1.39386e-06	6.05981	cg22328746
-0.22635	0.296033	-7.60251	6.98721e-12	9.76358e-11	16.6283	cg03570994
-0.0284702	0.480779	-0.915156	0.361936	0.41376	-6.45425	cg01572460
-0.232216	0.324178	-9.32216	6.78839e-16	4.96208e-14	25.666	cg00668685
-0.214135	0.309596	-9.56717	1.74351e-16	1.76638e-14	26.9967	cg17908564
-0.0822735	0.44246	-3.07031	0.00264248	0.00457882	-2.34482	cg14294077
0.0799553	0.575768	2.02719	0.0448479	0.0623363	-4.85517	cg05977002
0.0341538	0.573848	0.830903	0.40767	0.459711	-6.52717	cg20427312
0.240338	0.543139	7.21431	5.21758e-11	5.56954e-10	14.6662	cg15491461
-0.132908	0.208453	-4.76854	5.24192e-06	1.51367e-05	3.51076	cg06590173
-0.174739	0.506479	-4.26314	4.02521e-05	9.68434e-05	1.5673	cg12813394
-0.16331	0.35402	-5.76599	6.37967e-08	2.9173e-07	7.75623	cg07977490
0.172825	0.480937	4.57006	1.18741e-05	3.18263e-05	2.72924	cg18453965
0.158986	0.554478	4.18469	5.4509e-05	0.000127911	1.27976	cg05448032
0.187875	0.70884	7.72806	3.60143e-12	5.50138e-11	17.2754	cg22508928
-0.191933	0.245262	-6.731	6.03479e-10	4.75534e-09	12.2808	cg19963025
0.137014	0.700633	4.9825	2.12066e-06	6.69666e-06	4.37825	cg09944398
0.157247	0.78377	5.13505	1.09658e-06	3.69906e-06	5.01195	cg00880290
-0.0364278	0.390417	-0.728785	0.467546	0.518987	-6.60621	cg14508358
0.17418	0.6672	5.80127	5.41354e-08	2.52249e-07	7.91514	cg26824216
-0.225564	0.54261	-7.10067	9.33233e-11	9.23033e-10	14.0992	cg10421672
0.0765851	0.686904	2.35831	0.0199667	0.0296521	-4.15901	cg16355591
0.0560601	0.312811	1.51332	0.132816	0.167711	-5.73902	cg04436255
-0.0170979	0.438505	-0.444335	0.657597	0.700036	-6.77216	cg20067049
0.171532	0.69651	5.85291	4.25315e-08	2.0324e-07	8.14867	cg13896748
0.216126	0.683066	7.72474	3.68356e-12	5.61473e-11	17.2536	cg13119578
-0.187113	0.29028	-8.22973	2.50594e-13	5.79504e-12	19.8802	cg15686615
0.0671042	0.372326	1.40397	0.162897	0.201866	-5.89534	cg25923609
-0.231334	0.251952	-11.0556	4.63568e-20	4.46393e-17	35.0603	cg21531689
0.11769	0.707809	3.40305	0.000904957	0.00169651	-1.35734	cg12710519
0.044248	0.477874	1.02369	0.308032	0.358191	-6.35011	cg06980387
0.153683	0.789768	5.35249	4.20006e-07	1.56332e-06	5.936	cg21751684
0.109905	0.783967	3.1649	0.0019641	0.00348069	-2.0728	cg12603173
-0.252332	0.381959	-9.58779	1.58465e-16	1.65417e-14	27.0909	cg27219276
0.0592067	0.603744	1.66032	0.0994471	0.128915	-5.51111	cg14373611
-0.239293	0.297638	-8.29219	1.81513e-13	4.43319e-12	20.1961	cg20169062
0.191604	0.760913	6.25409	6.29809e-09	3.74952e-08	10.0007	cg16810605
-0.0160879	0.641213	-0.495155	0.621392	0.66643	-6.74839	cg14426174
-0.167139	0.249227	-5.45988	2.59337e-07	1.01546e-06	6.40102	cg21215929
0.225555	0.670306	6.36435	3.68729e-09	2.34106e-08	10.5206	cg03293308
-0.229821	0.280119	-9.32025	6.84568e-16	4.99251e-14	25.6577	cg03723001
0.209325	0.65755	6.58346	1.25675e-09	9.07532e-09	11.567	cg27449200
-0.203377	0.272171	-7.79055	2.60623e-12	4.17874e-11	17.5916	cg02805612
-0.195283	0.293857	-8.27837	1.93155e-13	4.66243e-12	20.1348	cg24988036
-0.253994	0.49347	-7.66253	5.10445e-12	7.43436e-11	16.9349	cg04394724
-0.00258936	0.603305	-0.073772	0.941314	0.951221	-6.86785	cg25830548
0.238906	0.675967	8.57858	3.89202e-14	1.24743e-12	21.7025	cg26787915
0.214931	0.61639	6.40676	2.99755e-09	1.94982e-08	10.7218	cg13547644
-0.0626131	0.65643	-1.68699	0.094191	0.122708	-5.46762	cg18011916
-0.184494	0.429391	-6.57625	1.30242e-09	9.36287e-09	11.5322	cg04531363
0.12422	0.446902	3.31202	0.00122262	0.00224165	-1.63592	cg03602029
0.277664	0.530941	8.63033	2.94301e-14	9.97563e-13	21.976	cg10906415
-0.20879	0.211437	-8.01907	7.78674e-13	1.50257e-11	18.7722	cg05957544
0.105361	0.703328	3.7142	0.000310135	0.000631476	-0.358937	cg08386867
-0.115889	0.345638	-3.29584	0.00128902	0.00235386	-1.68478	cg12756150
0.16747	0.709699	4.42567	2.12304e-05	5.39969e-05	2.17539	cg18221610
-0.0059484	0.402147	-0.125232	0.900548	0.916808	-6.86274	cg14811102
-0.163532	0.259475	-5.49588	2.20378e-07	8.77935e-07	6.55813	cg14245804
-0.142697	0.437316	-4.63536	9.09511e-06	2.49748e-05	2.98381	cg14554869
0.119422	0.684361	3.51828	0.000613326	0.00118392	-0.995841	cg14696870
-0.220302	0.374132	-7.43198	1.69743e-11	2.09583e-10	15.7618	cg02413938
0.134175	0.320291	3.94074	0.000136624	0.000296999	0.411376	cg22877570
0.155581	0.593688	4.19524	5.23412e-05	0.000123209	1.31822	cg27124512
-0.323568	0.643615	-10.4727	1.19899e-18	4.57386e-16	31.8749	cg07091781
-0.00103229	0.767969	-0.0222712	0.982268	0.985438	-6.87031	cg14375923
0.0368341	0.587878	1.1061	0.270886	0.319251	-6.26338	cg09778357
-0.0529278	0.425693	-1.48351	0.140548	0.176505	-5.78275	cg02108620
0.195095	0.607587	5.7649	6.41196e-08	2.92981e-07	7.75134	cg11654922
0.060705	0.490712	1.52473	0.129945	0.164457	-5.72205	cg10299976
-0.177356	0.215581	-8.23601	2.42312e-13	5.6245e-12	19.9131	cg07545306
0.223195	0.702744	8.70318	1.98453e-14	7.33085e-13	22.3616	cg02478708
0.134862	0.68715	4.96823	2.25425e-06	7.069e-06	4.31961	cg04589521
0.195694	0.52402	6.54291	1.53561e-09	1.08165e-08	11.3721	cg00442282
0.163895	0.562246	4.09575	7.65228e-05	0.000174551	0.958624	cg00199007
-0.227085	0.251829	-9.85426	3.5839e-17	5.40221e-15	28.5463	cg12077664
-0.164661	0.506144	-5.39755	3.43304e-07	1.30526e-06	6.13043	cg18185554
0.155709	0.448308	4.27078	3.90732e-05	9.42561e-05	1.59551	cg07515667
-0.214103	0.347211	-7.25907	4.14573e-11	4.55108e-10	14.8905	cg26973193
0.18381	0.652389	6.816	3.94283e-10	3.2616e-09	12.6951	cg00042837
0.131669	0.548244	3.14229	0.00210965	0.00371731	-2.13845	cg05067427
-0.190227	0.293024	-6.70598	6.83753e-10	5.30818e-09	12.1592	cg22606681
-0.00983324	0.587384	-0.304582	0.76121	0.794542	-6.8243	cg14334258
-0.169825	0.437268	-4.26774	3.95382e-05	9.52806e-05	1.58428	cg14898611
-0.0972946	0.426956	-3.03019	0.00299106	0.00513413	-2.45808	cg19925025
0.120755	0.365244	3.16418	0.0019686	0.00348799	-2.0749	cg11856897
-0.126625	0.500975	-3.62526	0.000423984	0.000842801	-0.65147	cg11969755
0.153724	0.778667	7.05214	1.18639e-10	1.13867e-09	13.8648	cg02432860
-0.0717214	0.570004	-2.02191	0.0453983	0.0630227	-4.86547	cg02116255
0.0666508	0.567836	2.0248	0.0450966	0.0626487	-4.85984	cg12740910
0.235484	0.618473	7.06828	1.10076e-10	1.06681e-09	13.9382	cg11992241
-0.223539	0.249891	-9.66418	1.0221e-16	1.19125e-14	27.5198	cg02616418
0.0301544	0.581333	0.769742	0.442958	0.494689	-6.57574	cg01561304
0.147327	0.586157	3.92979	0.000142252	0.000308214	0.373338	cg27403612
-0.21996	0.353216	-8.91634	6.21463e-15	2.90614e-13	23.4979	cg12229404
-0.224974	0.289954	-8.92702	5.88966e-15	2.78304e-13	23.5506	cg25887811
0.168291	0.315366	5.87703	3.79851e-08	1.8397e-07	8.25814	cg15778457
-0.0852911	0.419166	-1.86404	0.0647478	0.0872642	-5.16209	cg02794451
0.0501353	0.635378	1.7378	0.0847979	0.111498	-5.38288	cg01132653
-0.069112	0.27231	-1.81266	0.0723714	0.09659	-5.25372	cg02711647
-0.101017	0.578609	-2.76589	0.00657054	0.0106229	-3.17187	cg22117468
-0.0679416	0.624011	-1.76201	0.0806009	0.106499	-5.34168	cg03435901
0.0476792	0.53612	1.39069	0.166879	0.206277	-5.91356	cg10211193
-0.183525	0.271826	-7.51905	1.07519e-11	1.4121e-10	16.2073	cg03950476
0.141024	0.601821	3.95455	0.000129827	0.000283329	0.459472	cg09842118
-0.162842	0.497918	-5.07094	1.4489e-06	4.74657e-06	4.74412	cg00883190
0.0767001	0.620672	2.42645	0.016727	0.0251998	-4.00382	cg13470969
0.084111	0.604687	2.45662	0.0154486	0.0234129	-3.93385	cg08325103
0.121777	0.591098	3.36653	0.00102176	0.0018986	-1.46985	cg10308253
-0.104717	0.39675	-3.67667	0.000354103	0.00071353	-0.483066	cg15796340
0.206339	0.647445	7.40485	1.95358e-11	2.36875e-10	15.6246	cg18883807
0.10587	0.594344	2.91515	0.00423942	0.00708933	-2.77569	cg04426607
0.111479	0.596225	3.08811	0.00250022	0.00434956	-2.29417	cg02458237
-0.0389616	0.35454	-0.912531	0.36331	0.415158	-6.45663	cg01747862
-0.244905	0.374445	-8.28951	1.84128e-13	4.48821e-12	20.1821	cg07146912
-0.0811694	0.297976	-1.78628	0.0765658	0.101652	-5.29982	cg11536474
0.0231557	0.425582	0.75975	0.448887	0.500516	-6.58333	cg26673195
0.194154	0.613337	6.60943	1.1051e-09	8.09635e-09	11.692	cg20256009
0.0617363	0.661508	2.06754	0.0408225	0.0571884	-4.77555	cg21178618
-0.205494	0.232726	-8.59041	3.61181e-14	1.17338e-12	21.7752	cg01064758
0.0758258	0.56674	2.28071	0.0243212	0.0355452	-4.33084	cg22405653
-0.0845319	0.52494	-2.15223	0.0333719	0.0475521	-4.6037	cg22089361
0.157984	0.666743	5.70948	8.28993e-08	3.67674e-07	7.50285	cg04113075
-0.201978	0.292456	-5.21773	7.63346e-07	2.6741e-06	5.36049	cg08750459
-0.241258	0.30866	-9.50877	2.4464e-16	2.28164e-14	26.6656	cg14124646
0.115215	0.546381	3.18431	0.00184661	0.00328564	-2.0161	cg21167905
-0.197862	0.293041	-7.9975	8.70565e-13	1.65066e-11	18.663	cg06726490
0.228875	0.648474	7.70302	4.12828e-12	6.18828e-11	17.1423	cg04492858
0.187661	0.546317	5.3938	3.49132e-07	1.32508e-06	6.1142	cg19058685
0.182937	0.757994	6.4538	2.38077e-09	1.59056e-08	10.9457	cg11193635
0.264128	0.575272	8.71474	1.86418e-14	6.96934e-13	22.4229	cg11594940
0.0621851	0.503373	1.94202	0.0544662	0.0744809	-5.0184	cg17451015
-0.0434595	0.403537	-1.21427	0.227018	0.272317	-6.13958	cg27586596
0.198126	0.626395	5.79562	5.55812e-08	2.5827e-07	7.88963	cg00524220
-0.248796	0.346699	-9.48948	2.71984e-16	2.4651e-14	26.5618	cg09610578
0.14783	0.665106	3.99076	0.000113503	0.000250326	0.586202	cg25247520
0.0518314	0.207901	1.30012	0.196037	0.238498	-6.03331	cg16257051
0.140863	0.600087	3.85165	0.000189342	0.000400676	0.104194	cg13704086
-0.178222	0.371431	-7.08127	1.03025e-10	1.00674e-09	14.0028	cg07458793
-0.149731	0.354401	-4.01041	0.000105486	0.000234196	0.655332	cg21706229
0.114394	0.531582	3.6824	0.000347025	0.000700449	-0.46417	cg20667664
-0.245581	0.476307	-6.94527	2.05518e-10	1.8489e-09	13.3298	cg25872816
0.182048	0.672423	6.19986	8.18262e-09	4.72484e-08	9.74655	cg07101841
-0.0471562	0.622935	-1.45274	0.148894	0.185996	-5.82703	cg13683848
-0.18937	0.566664	-5.69493	8.86624e-08	3.90423e-07	7.43785	cg21984793
-0.224782	0.36126	-6.59039	1.21442e-09	8.80233e-09	11.6003	cg24441922
-0.15961	0.506325	-5.83662	4.58999e-08	2.177e-07	8.07488	cg05943293
0.236354	0.596694	6.17045	9.42591e-09	5.35708e-08	9.60927	cg00889599
-0.174155	0.407695	-4.85533	3.64187e-06	1.08895e-05	3.85957	cg22289837
0.128218	0.663933	3.22426	0.00162514	0.00291732	-1.89852	cg20162206
-0.160751	0.316382	-5.63794	1.15271e-07	4.9391e-07	7.18412	cg11384744
-0.182977	0.392368	-6.94479	2.06018e-10	1.85247e-09	13.3274	cg06348737
-0.139572	0.315059	-3.53076	0.00058771	0.00113828	-0.956107	cg13622450
-0.00157298	0.57769	-0.0424836	0.966183	0.971857	-6.86966	cg15769756
-0.157138	0.242376	-5.33717	4.49731e-07	1.66205e-06	5.87009	cg05130679
0.164549	0.614798	5.05265	1.56816e-06	5.09922e-06	4.66811	cg04561237
-0.191964	0.504158	-5.57297	1.55211e-07	6.43285e-07	6.89665	cg10004079
-0.225115	0.240742	-9.31278	7.093e-16	5.13513e-14	25.6227	cg09997546
-0.206091	0.480155	-6.66102	8.55364e-10	6.45699e-09	11.9413	cg04854098
0.193156	0.549736	6.64653	9.19247e-10	6.88318e-09	11.8712	cg07376086
-0.0398858	0.239273	-0.874175	0.38376	0.435811	-6.49059	cg19027852
-0.0426425	0.198602	-1.02377	0.307991	0.358147	-6.35002	cg06849719
-0.0451983	0.268992	-1.35126	0.179141	0.219931	-5.96666	cg18119192
-0.216078	0.520339	-6.66908	8.21751e-10	6.237e-09	11.9803	cg13662121
-0.099422	0.502379	-2.17343	0.0317021	0.0453682	-4.55967	cg03739955
-0.236036	0.413595	-7.43334	1.68544e-11	2.08336e-10	15.7687	cg02919116
0.185857	0.740888	6.03681	1.78567e-08	9.43029e-08	8.98954	cg03291607
0.15196	0.542981	4.37024	2.64524e-05	6.60055e-05	1.96615	cg06085713
0.160203	0.573823	4.18417	5.46174e-05	0.000128153	1.27788	cg26222332
0.122981	0.639839	4.1782	5.58841e-05	0.00013089	1.25616	cg00981443
0.266792	0.657494	7.56736	8.39451e-12	1.14251e-10	16.4491	cg25826463
0.155111	0.524012	4.51215	1.50118e-05	3.93542e-05	2.50559	cg02160530
-0.205713	0.52242	-6.08003	1.4534e-08	7.8575e-08	9.18919	cg26267483
-0.0872277	0.357916	-1.92698	0.0563348	0.0767969	-5.04655	cg07329360
-0.202224	0.2616	-7.80273	2.44429e-12	3.95941e-11	17.6543	cg05928290
0.0576089	0.590449	1.9118	0.0582744	0.0792135	-5.07474	cg15579883
0.206799	0.658989	7.13328	7.90077e-11	7.99459e-10	14.2615	cg09637273
-0.0585905	0.455716	-1.38314	0.169177	0.20885	-5.92384	cg24127414
-0.0696669	0.5005	-1.75975	0.0809855	0.106951	-5.34555	cg16111737
0.163872	0.369129	3.70312	0.000322538	0.000654579	-0.395664	cg11616651
-0.145159	0.168229	-3.46062	0.000745966	0.00141928	-1.17797	cg09128567
-0.192012	0.529261	-6.0375	1.77982e-08	9.40438e-08	8.99273	cg13430450
-0.232474	0.221252	-9.107	2.20855e-15	1.26182e-13	24.5109	cg03661817
-0.174907	0.303549	-5.50148	2.14857e-07	8.58667e-07	6.58262	cg02756107
-0.182528	0.214907	-7.6885	4.41456e-12	6.56082e-11	17.0763	cg02025879
0.164024	0.733467	5.95864	2.58648e-08	1.30967e-07	8.63043	cg10851739
-0.0573027	0.579072	-1.84013	0.0682084	0.0915005	-5.20504	cg27312087
0.0557851	0.330349	1.44136	0.152074	0.189657	-5.84316	cg17744293
-0.0541252	0.409439	-1.35451	0.178105	0.218758	-5.96233	cg08469215
0.159436	0.74815	6.34024	4.14637e-09	2.59204e-08	10.4066	cg13173286
0.0555963	0.604785	1.39911	0.164346	0.203479	-5.90203	cg06899522
0.0209247	0.493571	0.693738	0.489181	0.540209	-6.63098	cg08375234
0.163964	0.662925	5.39306	3.50289e-07	1.32912e-06	6.11101	cg07984515
-0.260374	0.387957	-7.82636	2.15819e-12	3.56467e-11	17.7759	cg09455513
-0.00525159	0.309261	-0.126154	0.89982	0.916208	-6.86262	cg02124383
0.0531551	0.654227	1.19586	0.234096	0.279998	-6.16144	cg13065507
0.0824603	0.662757	2.31041	0.0225645	0.0331988	-4.26568	cg13902110
0.0395621	0.493609	1.32616	0.187292	0.228931	-5.99968	cg00724015
-0.207244	0.486154	-7.42265	1.78152e-11	2.18632e-10	15.7146	cg06941230
-0.0932454	0.343241	-1.87347	0.0634245	0.0856112	-5.14501	cg17740434
0.197721	0.762563	7.38588	2.15515e-11	2.57702e-10	15.5288	cg19378416
-0.186915	0.273016	-7.5565	8.86194e-12	1.19376e-10	16.3961	cg18973642
-0.205453	0.46863	-8.94745	5.19239e-15	2.50487e-13	23.6735	cg17307615
0.159775	0.721469	5.30128	5.27597e-07	1.91759e-06	5.71621	cg09568647
-0.245563	0.50159	-6.84063	3.48382e-10	2.92582e-09	12.8157	cg21456212
0.238811	0.651018	6.46142	2.29343e-09	1.53901e-08	10.9821	cg14494721
-0.130647	0.389066	-3.41331	0.000874488	0.00164433	-1.32557	cg23834013
0.252862	0.596865	8.9968	4.02811e-15	2.03943e-13	23.9226	cg14343652
-0.269539	0.412312	-8.43335	8.51044e-14	2.38783e-12	20.937	cg18334727
0.240908	0.646203	9.92412	2.45778e-17	4.04266e-15	28.916	cg05312104
-0.172393	0.359112	-5.72749	7.62731e-08	3.41415e-07	7.58342	cg22660171
0.107804	0.561727	3.10167	0.00239663	0.00418263	-2.25541	cg09916783
-0.146562	0.294492	-3.19326	0.00179468	0.00319972	-1.98987	cg07336350
0.0161743	0.645179	0.476784	0.634378	0.678304	-6.75728	cg15698945
0.162059	0.635617	5.19915	8.28353e-07	2.87744e-06	5.28182	cg27190654
0.171167	0.72643	5.99743	2.15278e-08	1.11278e-07	8.8083	cg01289541
-0.0434097	0.399459	-0.907671	0.365862	0.417739	-6.46101	cg07917269
-0.156655	0.481394	-5.23019	7.22605e-07	2.5454e-06	5.41329	cg10331500
0.127244	0.530478	3.89331	0.000162645	0.000348533	0.247174	cg14373873
0.262062	0.460451	7.62245	6.29545e-12	8.92521e-11	16.7301	cg11919558
0.116002	0.696271	3.89058	0.000164282	0.000351789	0.237749	cg24367957
0.26888	0.618703	8.33631	1.43295e-13	3.66492e-12	20.4274	cg15475840
-0.0649318	0.389593	-2.47799	0.0145961	0.0222212	-3.88378	cg09938164
0.0661731	0.633003	1.97426	0.0506376	0.0696506	-4.95738	cg06659937
0.108139	0.494104	2.95339	0.00377939	0.0063765	-2.6713	cg01193769
-0.18136	0.280276	-7.03234	1.3216e-10	1.25149e-09	13.76	cg11456896
-0.0586273	0.300972	-1.55339	0.122951	0.156353	-5.6789	cg13554744
0.00233065	0.490225	0.062777	0.950048	0.95827	-6.8686	cg02656594
-0.129009	0.236159	-4.71851	6.4549e-06	1.82623e-05	3.31159	cg11052535
-0.236266	0.36787	-9.325	6.70411e-16	4.9178e-14	25.6783	cg06550248
-0.158486	0.233667	-6.53202	1.61502e-09	1.13164e-08	11.3228	cg06240209
-0.213738	0.312269	-5.25336	6.5236e-07	2.32229e-06	5.51176	cg18087306
-0.121768	0.336208	-4.4435	1.97731e-05	5.06371e-05	2.2431	cg03510486
-0.207866	0.32013	-8.00465	8.40571e-13	1.60114e-11	18.6974	cg24085801
0.164916	0.680748	5.30595	5.16759e-07	1.88338e-06	5.73621	cg16878549
0.248439	0.644415	7.72422	3.69367e-12	5.62927e-11	17.2509	cg23045073
-0.221624	0.288833	-10.4785	1.13475e-18	4.39643e-16	31.9282	cg05305327
-0.107985	0.55905	-4.10664	7.34292e-05	0.000168094	0.997658	cg23840797
0.206902	0.656444	6.28076	5.53543e-09	3.34874e-08	10.126	cg06635832
0.137804	0.534108	4.29893	3.50094e-05	8.53247e-05	1.69978	cg10060574
-0.104335	0.574451	-2.54683	0.012129	0.0187191	-3.71992	cg16888658
-0.0734419	0.507792	-2.37075	0.0193367	0.0287998	-4.13097	cg17293195
0.179564	0.605589	5.31078	5.05786e-07	1.84763e-06	5.75689	cg26145959
-0.252786	0.353007	-7.72366	3.70456e-12	5.64266e-11	17.248	cg21467935
-0.264648	0.567552	-7.26973	3.9244e-11	4.33981e-10	14.944	cg24502047
-0.193621	0.252122	-6.91093	2.44469e-10	2.1475e-09	13.1607	cg11883418
0.0569112	0.640727	1.83337	0.0692128	0.09273	-5.21707	cg11559769
-0.160385	0.276539	-4.97094	2.2283e-06	6.99737e-06	4.33072	cg27131953
0.0990909	0.64025	3.17545	0.00189943	0.00337375	-2.04203	cg03962359
0.0494402	0.565271	1.34513	0.181108	0.222106	-5.97478	cg16293118
-0.169689	0.476396	-4.95545	2.38081e-06	7.42806e-06	4.26719	cg16648887
-0.0994761	0.546804	-2.55036	0.0120133	0.0185584	-3.71141	cg26790059
-0.224464	0.342957	-7.61583	6.51735e-12	9.18336e-11	16.6963	cg09058577
-0.170561	0.305031	-6.23146	7.02588e-09	4.13123e-08	9.89449	cg24979167
0.0672316	0.567308	1.68252	0.0950559	0.123737	-5.47495	cg02109484
0.243201	0.650773	8.14573	3.96955e-13	8.51207e-12	19.4309	cg22513901
0.18454	0.641228	5.62289	1.23513e-07	5.25344e-07	7.11738	cg14508633
-0.0542882	0.499006	-1.72019	0.0879635	0.115269	-5.41253	cg24094029
-0.0261292	0.534258	-0.677126	0.499623	0.550325	-6.64229	cg12886494
-0.224299	0.303417	-10.0319	1.34375e-17	2.57295e-15	29.5072	cg20064459
0.14234	0.503169	3.58391	0.000489469	0.000961984	-0.785574	cg12654412
0.142647	0.665471	4.2492	4.24914e-05	0.000101759	1.51592	cg12541721
-0.234519	0.42564	-9.70154	8.37604e-17	1.03073e-14	27.715	cg18899758
-0.18123	0.478213	-5.97019	2.44908e-08	1.24729e-07	8.68332	cg03162506
-0.0569682	0.641093	-1.63348	0.104977	0.135425	-5.55424	cg00091589
0.0663688	0.446037	1.48102	0.14121	0.17727	-5.78637	cg20778547
0.137284	0.675776	4.01963	0.000101911	0.000226926	0.687877	cg24493115
-0.0908499	0.577263	-3.0599	0.00272915	0.00471657	-2.37434	cg07376067
0.0797944	0.682851	2.336	0.0211421	0.0312587	-4.20896	cg07979566
0.143304	0.507042	3.28924	0.00131705	0.00240098	-1.70465	cg22077361
-0.0404624	0.323361	-0.891508	0.374432	0.426326	-6.47542	cg08364137
0.0217135	0.458908	0.635689	0.526184	0.576012	-6.66933	cg02088996
-0.104794	0.180659	-2.84619	0.00520129	0.00856739	-2.96099	cg16304215
-0.240099	0.291881	-9.47772	2.90121e-16	2.58307e-14	26.4986	cg23913963
0.181304	0.607028	5.49613	2.20127e-07	8.7704e-07	6.55923	cg17057719
-0.201099	0.224864	-9.05005	2.96773e-15	1.59887e-13	24.2211	cg24810836
-0.163046	0.294118	-6.6474	9.13252e-10	6.84294e-09	11.8774	cg19654882
0.143616	0.656187	4.29617	3.53889e-05	8.61648e-05	1.68955	cg16883726
0.198051	0.715144	7.03771	1.28602e-10	1.22177e-09	13.7866	cg09825309
0.0250933	0.597362	0.704686	0.482364	0.533513	-6.62337	cg26836456
0.171291	0.659176	5.51783	1.99492e-07	8.03704e-07	6.65426	cg06022179
-0.159818	0.572621	-3.6025	0.000458931	0.00090671	-0.725446	cg12930727
0.215674	0.533067	6.00791	2.04837e-08	1.06431e-07	8.85649	cg21450547
0.169442	0.680038	6.88362	2.79975e-10	2.42102e-09	13.0284	cg02535219
0.0805313	0.523449	2.4386	0.0162013	0.0244669	-3.97574	cg13134399
0.182403	0.600749	4.85078	3.71246e-06	1.10815e-05	3.84117	cg09520414
0.0242753	0.640802	0.728643	0.467633	0.519072	-6.60631	cg21529532
-0.410316	0.518185	-14.8112	6.49019e-29	6.43723e-24	54.9862	cg09625274
-0.0773634	0.546265	-2.26843	0.0250812	0.036566	-4.35753	cg25139843
0.323679	0.593173	9.83459	4.07242e-17	5.93126e-15	28.4217	cg27367615
-0.143566	0.332476	-4.96495	2.28615e-06	7.15975e-06	4.30613	cg01205831
-0.0438107	0.555019	-1.15639	0.249805	0.296833	-6.20722	cg01906055
-0.168527	0.368529	-5.34426	4.35729e-07	1.61578e-06	5.90058	cg01866359
-0.127828	0.659517	-3.45555	0.000758825	0.0014418	-1.19385	cg23283590
-0.302366	0.56326	-7.82598	2.16247e-12	3.5698e-11	17.774	cg03532263
0.0940399	0.587423	3.09247	0.0024665	0.00429513	-2.28174	cg18897335
-0.17729	0.311603	-6.51041	1.8025e-09	1.24446e-08	11.2162	cg19583819
-0.184682	0.205065	-7.52452	1.04612e-11	1.37854e-10	16.2341	cg17279125
-0.177465	0.263039	-7.1516	7.18137e-11	7.34563e-10	14.3545	cg09527680
-0.282941	0.461252	-7.84026	2.00563e-12	3.34837e-11	17.8475	cg02045569
-0.180114	0.271398	-6.38322	3.36299e-09	2.15782e-08	10.61	cg00813027
0.250792	0.75879	6.3434	4.08332e-09	2.55762e-08	10.4215	cg16580616
-0.259054	0.668404	-6.39714	3.14199e-09	2.03232e-08	10.6761	cg01859549
-0.220335	0.32021	-8.74385	1.59224e-14	6.12823e-13	22.5772	cg22939703
0.0430573	0.547887	1.34266	0.181905	0.222986	-5.97805	cg02989715
-0.148386	0.568849	-4.05083	9.06609e-05	0.000203954	0.79836	cg24555670
0.176543	0.588288	4.77506	5.10117e-06	1.47715e-05	3.53681	cg01821161
-0.177205	0.646554	-4.84961	3.73083e-06	1.11317e-05	3.83644	cg05019396
-0.176526	0.287042	-6.13983	1.09186e-08	6.10803e-08	9.46663	cg01029032
-0.0487061	0.573756	-1.39722	0.164914	0.204111	-5.90463	cg16180258
0.150498	0.753532	5.24441	6.78674e-07	2.40603e-06	5.47368	cg10308629
0.149066	0.650312	3.85155	0.000189408	0.000400799	0.103865	cg13857210
-0.216618	0.336061	-7.26704	3.97923e-11	4.39212e-10	14.9304	cg00335744
0.191455	0.585062	5.50231	2.14049e-07	8.55677e-07	6.58626	cg12315311
-0.130476	0.431722	-4.49118	1.63346e-05	4.25264e-05	2.42509	cg17851868
0.129845	0.479295	3.58767	0.000483134	0.000950626	-0.773418	cg06083483
-0.212708	0.323418	-8.75553	1.48315e-14	5.79154e-13	22.6463	cg25405723
-0.22776	0.571593	-7.85622	1.84372e-12	3.11528e-11	17.9298	cg03477008
0.179052	0.427419	4.6177	9.77756e-06	2.66679e-05	2.91471	cg11528367
-0.221482	0.277048	-8.24231	2.37033e-13	5.52654e-12	19.9351	cg01181681
0.000885425	0.667928	0.0222812	0.98226	0.985438	-6.87031	cg26986958
-0.209779	0.247696	-7.82844	2.13465e-12	3.53225e-11	17.7866	cg18454133
-0.0564718	0.554523	-1.72501	0.0870878	0.11423	-5.40445	cg16760223
0.0318571	0.594281	0.728392	0.467786	0.519216	-6.6065	cg15099666
-0.124234	0.212006	-2.96851	0.00361044	0.00611276	-2.62968	cg14305278
0.140042	0.751494	6.64381	9.26162e-10	6.92737e-09	11.8635	cg21118367
0.180642	0.622365	5.6345	1.17105e-07	5.0099e-07	7.16886	cg01397141
-0.151726	0.331816	-3.58719	0.000483935	0.000951975	-0.774963	cg12250872
0.210012	0.695395	6.7267	6.16582e-10	4.84685e-09	12.2598	cg11631427
0.2327	0.531127	6.73307	5.97293e-10	4.71071e-09	12.2908	cg00502190
-0.205759	0.29967	-6.85111	3.30494e-10	2.79381e-09	12.867	cg11696200
0.193209	0.628639	6.21132	7.74272e-09	4.50017e-08	9.80018	cg10125703
0.261171	0.621568	7.58016	7.85202e-12	1.07986e-10	16.5144	cg11472521
-0.138274	0.178051	-4.9054	2.94639e-06	8.99046e-06	4.06272	cg06945936
-0.286477	0.50504	-8.18373	3.24119e-13	7.18538e-12	19.6291	cg03271761
-0.118155	0.380999	-3.5551	0.000540614	0.00105398	-0.878268	cg26700077
0.115717	0.466647	2.63109	0.00962232	0.0151184	-3.51388	cg18642503
-0.214935	0.280498	-8.11982	4.55707e-13	9.55781e-12	19.296	cg02142461
0.14781	0.703284	5.0537	1.56108e-06	5.07868e-06	4.67246	cg23032936
-0.00594221	0.567856	-0.179938	0.857503	0.880031	-6.85441	cg25473910
0.0322289	0.555335	0.93511	0.3516	0.403255	-6.43597	cg19345602
0.00464949	0.667587	0.124954	0.900768	0.916991	-6.86277	cg12488586
-0.154459	0.324529	-4.00899	0.000106047	0.000235311	0.650325	cg27127608
-0.12769	0.154391	-3.11977	0.00226457	0.00396907	-2.20346	cg22371972
-0.125852	0.282305	-4.32634	3.14451e-05	7.73458e-05	1.80179	cg18992848
-0.189375	0.290706	-7.49986	1.1931e-11	1.54567e-10	16.1059	cg00573654
0.0544724	0.584414	1.71213	0.0894427	0.117048	-5.42599	cg17427702
0.152636	0.710806	5.78184	5.92636e-08	2.73217e-07	7.82755	cg17466795
-0.227313	0.330174	-6.85006	3.32236e-10	2.80734e-09	12.8619	cg00110846
0.0792647	0.344529	1.89128	0.0609857	0.0825945	-5.11252	cg18345115
-0.194438	0.272103	-6.71093	6.67102e-10	5.19478e-09	12.1832	cg07723902
-0.256865	0.445481	-8.07064	5.92059e-13	1.1934e-11	19.04	cg21950107
0.312974	0.424796	9.25522	9.82379e-16	6.61033e-14	25.3042	cg00392377
-0.091468	0.193653	-2.55483	0.011868	0.0183466	-3.70061	cg02384857
-0.0806831	0.550407	-2.80208	0.00591726	0.00964499	-3.07749	cg13700051
0.0976606	0.571236	3.00581	0.00322307	0.00550313	-2.52626	cg20454486
0.277714	0.58856	9.09792	2.3208e-15	1.31011e-13	24.4624	cg05626790
-0.0299423	0.577219	-0.800727	0.424864	0.47692	-6.55159	cg08412316
-0.0683595	0.646091	-1.50115	0.135929	0.171249	-5.75697	cg04205664
-0.22029	0.269002	-9.70603	8.11647e-17	1.00354e-14	27.7456	cg07114422
-0.232323	0.265231	-9.27411	8.84652e-16	6.10176e-14	25.4067	cg08266095
-0.199424	0.276955	-7.16662	6.66216e-11	6.87883e-10	14.4278	cg19022254
0.209787	0.62827	6.91379	2.40964e-10	2.11991e-09	13.1747	cg08327428
0.0844704	0.417656	2.52439	0.0128886	0.0197956	-3.77377	cg05627138
-0.134773	0.725271	-2.93579	0.00398515	0.00669733	-2.7195	cg24367840
0.171978	0.634835	5.50386	2.12552e-07	8.5031e-07	6.59304	cg11541382
0.171779	0.630993	4.51011	1.51356e-05	3.9657e-05	2.49776	cg09420319
0.136975	0.729184	4.57969	1.14182e-05	3.07128e-05	2.76661	cg12219155
0.197615	0.507756	5.41749	3.13904e-07	1.20503e-06	6.21679	cg00596048
-0.216216	0.236958	-7.09871	9.42594e-11	9.31642e-10	14.0895	cg25426302
0.170296	0.573437	4.74539	5.77294e-06	1.6509e-05	3.41841	cg05886367
-0.0532933	0.583769	-1.53978	0.126235	0.160164	-5.69949	cg01789501
-0.0381795	0.401769	-0.858557	0.392288	0.444473	-6.504	cg03515494
-0.0409234	0.258196	-0.880409	0.380389	0.432379	-6.48516	cg27200833
0.151244	0.687914	5.71567	8.05593e-08	3.58305e-07	7.53054	cg02737619
0.165661	0.677985	5.96412	2.52035e-08	1.27938e-07	8.65553	cg27406919
0.108543	0.519387	2.83116	0.00543575	0.00892142	-3.00085	cg18019132
-0.0774497	0.54714	-2.22926	0.0276485	0.0399955	-4.44185	cg19983527
0.314724	0.478037	8.01844	7.81262e-13	1.50668e-11	18.769	cg23731742
0.129702	0.623002	4.44354	1.97703e-05	5.0635e-05	2.24323	cg21611093
0.220957	0.705937	8.31313	1.62253e-13	4.05771e-12	20.3058	cg02930667
-0.0461663	0.510209	-1.12119	0.264436	0.312378	-6.24679	cg26140802
-0.0951856	0.448336	-2.42326	0.0168676	0.0253949	-4.01118	cg13786083
0.131871	0.7337	4.02356	0.000100425	0.000223859	0.701744	cg05955251
0.189036	0.403841	5.07404	1.42956e-06	4.68912e-06	4.75703	cg25385412
0.221252	0.808444	11.4136	6.38644e-21	1.17302e-17	37.0013	cg17824277
-0.0858986	0.298356	-2.72494	0.00738831	0.011841	-3.27734	cg01092213
0.109723	0.599112	3.22231	0.00163536	0.00293434	-1.9043	cg25947945
-0.218307	0.285842	-8.40859	9.72154e-14	2.6658e-12	20.8069	cg11572080
0.151914	0.579096	5.24504	6.76785e-07	2.40028e-06	5.47636	cg12946808
0.222502	0.625021	7.4985	1.20158e-11	1.55404e-10	16.099	cg01292810
0.111755	0.699348	3.36722	0.00101942	0.00189462	-1.46773	cg04051278
0.140753	0.664748	4.31164	3.33109e-05	8.1523e-05	1.74702	cg03428503
-0.173096	0.441073	-5.36036	4.05501e-07	1.51513e-06	5.96988	cg23330204
0.0763543	0.497325	2.26113	0.0255432	0.037193	-4.37335	cg26182859
-0.2007	0.247359	-8.29159	1.80758e-13	4.42129e-12	20.1999	cg18069144
-0.199067	0.534186	-5.77814	6.02925e-08	2.77445e-07	7.81089	cg25715134
-0.157052	0.191357	-6.2182	7.49032e-09	4.37166e-08	9.83235	cg03293884
-0.0906295	0.449644	-3.14986	0.00205986	0.00363624	-2.11652	cg23826559
0.0446074	0.490211	1.18635	0.237814	0.284055	-6.17261	cg27631817
-0.168013	0.231695	-6.66728	8.29157e-10	6.28174e-09	11.9716	cg00015639
0.190879	0.702341	6.50039	1.89366e-09	1.30079e-08	11.1683	cg22473620
0.00988799	0.564411	0.256601	0.797924	0.827318	-6.83773	cg17054006
-0.0774225	0.379071	-2.3872	0.0185312	0.0276886	-4.09372	cg00019654
-0.00952553	0.550671	-0.267834	0.789284	0.819569	-6.83479	cg00448162
0.228419	0.735958	8.9208	6.44667e-15	2.99909e-13	23.465	cg13107839
0.00137713	0.444745	0.0404756	0.967781	0.973207	-6.86974	cg21837569
-0.0447025	0.56619	-1.43201	0.154726	0.192569	-5.85633	cg27573935
0.188815	0.637141	5.99844	2.1425e-08	1.10799e-07	8.81294	cg23523668
-0.0292916	0.383015	-0.880589	0.380292	0.432283	-6.48501	cg11316100
-0.123613	0.610827	-3.1457	0.00208708	0.0036808	-2.12857	cg21047322
0.0488168	0.510009	1.38307	0.1692	0.208871	-5.92394	cg03707945
0.0609134	0.572472	1.7105	0.0897438	0.117405	-5.4287	cg21130113
-0.0243378	0.606769	-0.745163	0.457623	0.509188	-6.59422	cg19968890
-0.214764	0.369791	-5.36236	4.01899e-07	1.50326e-06	5.97849	cg08614871
-0.190526	0.210966	-7.63869	5.77447e-12	8.2849e-11	16.8144	cg03934069
-0.116743	0.443362	-3.80767	0.000222017	0.000464059	-0.0454103	cg14854850
0.0317996	0.60457	0.801775	0.42426	0.476329	-6.55076	cg23342045
0.0545458	0.584874	1.84045	0.0681601	0.0914431	-5.20445	cg25668093
-0.0953045	0.552933	-2.42911	0.0166107	0.025042	-3.99768	cg22171539
0.268572	0.619629	9.12051	2.05153e-15	1.18716e-13	24.5831	cg09851528
0.176344	0.584171	5.12012	1.17033e-06	3.92249e-06	4.94936	cg03801183
0.0154051	0.222725	0.398216	0.691175	0.730894	-6.79151	cg14525688
-0.0675583	0.359323	-2.24326	0.0267058	0.0387442	-4.41187	cg17023034
0.14701	0.470925	4.23348	4.51598e-05	0.000107612	1.45814	cg01106989
-0.0251721	0.416027	-0.630569	0.529515	0.579225	-6.67255	cg24927800
-0.0873753	0.664297	-2.32825	0.021564	0.0318365	-4.22619	cg26023902
0.240077	0.626481	6.41367	2.89802e-09	1.89303e-08	10.7546	cg14486905
-0.118203	0.653049	-3.74371	0.000279242	0.000573328	-0.260602	cg02876276
-0.0562651	0.278899	-1.50994	0.133674	0.168687	-5.74401	cg07870307
0.187772	0.64469	5.02599	1.75927e-06	5.66126e-06	4.55764	cg01535312
-0.226792	0.243638	-10.3594	2.19535e-18	6.84728e-16	31.2818	cg02721394
0.21108	0.584123	6.33665	4.2197e-09	2.63191e-08	10.3896	cg05480883
0.0582301	0.619025	1.86376	0.0647872	0.0873114	-5.16259	cg02567476
-0.0646959	0.270726	-1.63461	0.104739	0.135139	-5.55244	cg02616947
-0.170215	0.479762	-4.42787	2.10448e-05	5.35842e-05	2.18375	cg19016967
0.0879569	0.497565	2.5128	0.0132977	0.0203833	-3.80144	cg21864961
0.250156	0.629949	8.13708	4.1569e-13	8.8457e-12	19.3858	cg05222982
0.108603	0.421127	2.84293	0.0052513	0.00864269	-2.96964	cg08876932
-0.00239169	0.362925	-0.0471134	0.962501	0.968722	-6.86945	cg10596483
0.0916196	0.660373	2.85786	0.00502558	0.00829905	-2.92989	cg24162270
0.133714	0.594391	3.49568	0.000662419	0.00127089	-1.06751	cg07158528
0.111036	0.556678	2.7138	0.00762633	0.0121929	-3.30581	cg25714956
0.110422	0.478336	3.40608	0.000895844	0.00168066	-1.34795	cg03613525
0.0953211	0.607815	3.00488	0.00323226	0.00551787	-2.52886	cg00969323
0.192157	0.73773	7.76057	3.04369e-12	4.77214e-11	17.4399	cg07864883
-0.0751756	0.341786	-2.41646	0.0171708	0.0258092	-4.02683	cg03631656
-0.233566	0.256912	-9.67873	9.49168e-17	1.13152e-14	27.5925	cg11815984
-0.22683	0.391002	-7.94652	1.14389e-12	2.07586e-11	18.3963	cg10502150
0.218919	0.775952	6.65794	8.68578e-10	6.54492e-09	11.9264	cg18050634
0.000871991	0.544744	0.0234387	0.981339	0.984645	-6.87029	cg08442052
0.240595	0.717587	9.1052	2.23039e-15	1.27211e-13	24.5013	cg24780236
0.138036	0.562419	3.8613	0.000182812	0.000388041	0.137199	cg12708109
-0.223069	0.343189	-6.60124	1.15089e-09	8.3946e-09	11.6526	cg11942181
0.130995	0.509624	3.36131	0.00103958	0.00192891	-1.48587	cg03199366
-0.122578	0.590774	-3.60761	0.000450856	0.000891911	-0.708871	cg18564888
-0.167055	0.357886	-4.65829	8.27741e-06	2.29179e-05	3.07382	cg26021960
0.183554	0.389969	4.79088	4.77473e-06	1.39017e-05	3.60012	cg07313523
-0.255657	0.283985	-11.5493	3.01472e-21	7.0422e-18	37.7363	cg01774093
0.236596	0.486964	7.78287	2.71368e-12	4.32792e-11	17.5521	cg12107018
-0.0872843	0.641178	-2.05209	0.0423254	0.0591177	-4.8062	cg13556624
-0.164338	0.394047	-6.29151	5.25429e-09	3.19427e-08	10.1766	cg05496603
-0.198521	0.615249	-5.26179	6.28504e-07	2.2451e-06	5.54763	cg01824466
0.117822	0.577755	3.00077	0.00327308	0.00558236	-2.5403	cg27446137
0.0631722	0.458024	1.36129	0.175961	0.21635	-5.9533	cg22929859
0.310674	0.502831	7.62078	6.3509e-12	8.98841e-11	16.7216	cg15713103
0.00392681	0.381592	0.127403	0.898834	0.915382	-6.86247	cg11158819
0.0518614	0.64962	1.59224	0.113948	0.145902	-5.61918	cg16294152
-0.196751	0.290495	-6.93156	2.20275e-10	1.96331e-09	13.2622	cg01636575
0.155949	0.529151	4.2762	3.82574e-05	9.24907e-05	1.61554	cg13563074
0.143913	0.764774	5.49902	2.1726e-07	8.67047e-07	6.57189	cg03315407
0.159378	0.49761	4.32357	3.17892e-05	7.81426e-05	1.79145	cg22053945
0.0593162	0.500861	1.19797	0.233277	0.279111	-6.15895	cg02707071
-0.178003	0.232552	-7.97727	9.61679e-13	1.79123e-11	18.5654	cg12896922
-0.183449	0.313114	-7.35631	2.50799e-11	2.94451e-10	15.3807	cg24053375
-0.0248506	0.358502	-0.765779	0.445304	0.497024	-6.57876	cg03875678
-0.0966923	0.475339	-2.44783	0.0158119	0.02392	-3.95432	cg00037457
-0.125337	0.367937	-3.85226	0.000188922	0.000399907	0.10628	cg21749424
0.25723	0.630776	7.98842	9.16136e-13	1.72062e-11	18.6133	cg09956302
-0.123617	0.40334	-4.54603	1.30902e-05	3.47596e-05	2.63621	cg17100528
0.155872	0.671347	5.07241	1.43973e-06	4.71903e-06	4.75022	cg24002003
0.220502	0.408646	5.92348	3.05326e-08	1.51652e-07	8.46968	cg03186851
-0.198152	0.239695	-5.08005	1.39281e-06	4.58158e-06	4.78206	cg00890363
0.203793	0.549347	6.49835	1.91276e-09	1.31137e-08	11.1585	cg08769507
-0.0891557	0.342565	-2.03179	0.0443719	0.0617266	-4.84615	cg08721802
-0.0115012	0.306221	-0.234203	0.815225	0.842649	-6.84321	cg20286114
-0.120261	0.390325	-4.36595	2.69043e-05	6.70134e-05	1.95004	cg03018949
0.0478313	0.379202	1.44886	0.149972	0.187231	-5.83254	cg22130834
-0.0630619	0.216183	-1.83074	0.0696085	0.0932136	-5.22176	cg10884288
-0.0462832	0.477185	-1.16855	0.244888	0.291578	-6.19328	cg02097235
0.0828749	0.639894	2.57836	0.0111293	0.0173019	-3.6435	cg08903181
0.223607	0.687512	6.7751	4.84023e-10	3.90939e-09	12.4955	cg06611426
0.00978382	0.514924	0.295926	0.767795	0.80044	-6.82689	cg11953088
0.16965	0.672705	5.77903	6.00449e-08	2.76447e-07	7.81487	cg01835506
0.090998	0.637753	2.7599	0.00668465	0.010795	-3.18737	cg05033239
0.206865	0.711275	6.34821	3.98887e-09	2.50606e-08	10.4442	cg11885357
-0.148325	0.36608	-5.68401	9.32467e-08	4.08687e-07	7.38911	cg26230851
0.0781776	0.692082	2.36299	0.0197278	0.0293312	-4.14849	cg17544672
0.105798	0.367627	2.75152	0.00684751	0.0110365	-3.20902	cg09229918
0.140951	0.692313	3.84989	0.000190554	0.000403044	0.0981918	cg22417566
0.173693	0.705972	5.54454	1.76688e-07	7.21944e-07	6.77148	cg05146852
0.0178074	0.607761	0.564976	0.57314	0.620959	-6.71155	cg11521212
-0.246466	0.576822	-8.59508	3.56035e-14	1.16199e-12	21.7897	cg05928033
0.20883	0.272553	4.79681	4.65775e-06	1.35878e-05	3.62387	cg09913956
-0.0379348	0.619958	-1.26255	0.209188	0.252976	-6.08069	cg16922446
0.178686	0.708142	6.00066	2.11997e-08	1.09749e-07	8.82318	cg00760729
-0.198263	0.381206	-7.58226	7.76634e-12	1.06986e-10	16.5251	cg25387685
-0.240049	0.353663	-6.78455	4.6164e-10	3.74968e-09	12.5416	cg18046677
-0.132284	0.603041	-4.02868	9.85185e-05	0.000220033	0.719848	cg05892673
-0.179546	0.38441	-3.98637	0.000115371	0.000254039	0.5708	cg24472375
0.196513	0.731147	6.77595	4.81971e-10	3.89504e-09	12.4996	cg05787063
-0.169054	0.30964	-5.98496	2.2837e-08	1.17264e-07	8.75108	cg14110709
0.168479	0.711916	4.37906	2.55456e-05	6.39326e-05	1.99932	cg00456593
-0.228151	0.296883	-9.1114	2.15289e-15	1.23286e-13	24.5359	cg09467944
0.189899	0.630371	5.74029	7.18808e-08	3.24021e-07	7.6408	cg12963656
0.0652826	0.658313	1.79858	0.0745863	0.0992523	-5.27841	cg07326586
0.210535	0.52425	6.99602	1.58926e-10	1.47413e-09	13.5803	cg22325530
-0.117283	0.484483	-3.9542	0.000129995	0.000283665	0.458251	cg15411303
-0.0756078	0.50272	-1.92249	0.0569022	0.0775117	-5.0549	cg25662822
0.12938	0.467461	3.69352	0.000333673	0.000675534	-0.427445	cg05203213
0.0174789	0.554631	0.499724	0.61818	0.663401	-6.74612	cg04322572
0.0900546	0.556374	3.00941	0.00318782	0.00544782	-2.51623	cg19611002
0.0697673	0.52899	2.10911	0.0370036	0.052257	-4.69199	cg16237191
-0.20664	0.435335	-5.24839	6.66851e-07	2.36835e-06	5.4906	cg18440839
-0.15973	0.304196	-4.06516	8.59003e-05	0.000194111	0.849331	cg09656389
0.0197649	0.442207	0.68247	0.496251	0.547127	-6.63868	cg05546878
0.00762262	0.564601	0.249582	0.803335	0.832146	-6.8395	cg22484690
0.174563	0.72228	6.51698	1.74513e-09	1.2099e-08	11.2477	cg03452174
0.10144	0.630455	2.9266	0.00409657	0.00686933	-2.74456	cg22890130
-0.0268413	0.640993	-0.704747	0.482326	0.533482	-6.62333	cg09184981
0.241809	0.751301	9.58413	1.61687e-16	1.66703e-14	27.0712	cg07456480
-0.115684	0.462983	-3.39493	0.0009298	0.00173963	-1.38245	cg17187438
0.168763	0.68521	5.44041	2.83137e-07	1.09795e-06	6.3163	cg26131026
0.196572	0.783253	6.52317	1.69264e-09	1.17812e-08	11.2774	cg26894839
0.179978	0.447721	4.90036	3.01008e-06	9.16366e-06	4.04222	cg13883721
-0.153688	0.301708	-5.90395	3.34726e-08	1.64362e-07	8.38063	cg05374238
0.0190444	0.487683	0.533449	0.594705	0.641281	-6.72878	cg18740359
0.143407	0.706512	4.51878	1.46155e-05	3.84066e-05	2.5311	cg13536080
-0.145406	0.589509	-4.44949	1.93059e-05	4.95454e-05	2.26587	cg16526755
-0.240109	0.54418	-6.73378	5.95184e-10	4.69483e-09	12.2942	cg13565928
-0.195115	0.29389	-6.5667	1.36538e-09	9.75814e-09	11.4863	cg26052635
0.200184	0.505332	5.86016	4.11116e-08	1.97282e-07	8.18155	cg08348900
-0.167466	0.44023	-6.34798	3.99343e-09	2.50856e-08	10.4431	cg08690976
0.230703	0.592749	7.50661	1.15196e-11	1.49937e-10	16.1402	cg07279557
-0.237332	0.662101	-5.90828	3.27977e-08	1.61487e-07	8.40036	cg15108958
-0.155372	0.436204	-4.18532	5.43765e-05	0.000127634	1.28207	cg17507949
0.133377	0.645243	4.38708	2.47472e-05	6.21084e-05	2.02953	cg08756898
-0.124225	0.663166	-3.27814	0.00136547	0.00248242	-1.73799	cg03777697
0.198361	0.687802	5.73453	7.3826e-08	3.31719e-07	7.61497	cg12518146
0.0837206	0.254474	1.99893	0.0478641	0.0661652	-4.91004	cg27170782
0.161569	0.758467	5.39226	3.51556e-07	1.33356e-06	6.10753	cg23199335
-0.170628	0.527196	-4.79713	4.65139e-06	1.35709e-05	3.62518	cg01619045
0.102797	0.35074	2.64901	0.00915369	0.0144368	-3.46929	cg25846723
-0.136501	0.315182	-4.15772	6.04441e-05	0.00014067	1.18185	cg05666036
0.175652	0.757389	6.10579	1.28509e-08	7.05019e-08	9.30856	cg03240301
0.193795	0.460455	4.82738	4.09685e-06	1.21144e-05	3.74677	cg06688910
0.0809951	0.7647	1.70154	0.091418	0.119387	-5.44359	cg27129755
-0.190271	0.481884	-5.93981	2.82696e-08	1.41697e-07	8.54428	cg07066163
0.237333	0.743207	9.20637	1.28332e-15	8.11246e-14	25.0425	cg01367992
0.236375	0.604448	5.40865	3.26621e-07	1.24886e-06	6.17848	cg08070200
0.0776021	0.652771	2.0817	0.0394852	0.055463	-4.74726	cg11663667
-0.18977	0.256625	-7.84179	1.97719e-12	3.30868e-11	17.8612	cg03380518
-0.0205183	0.612571	-0.501586	0.616873	0.662192	-6.7452	cg20341535
0.205537	0.575292	5.99805	2.1464e-08	1.10984e-07	8.81118	cg11052202
0.215017	0.654295	7.82261	2.20127e-12	3.62435e-11	17.7566	cg03754044
-0.15501	0.464301	-4.61439	9.91086e-06	2.6998e-05	2.90177	cg27570575
0.160571	0.636802	4.87809	3.30802e-06	9.9791e-06	3.95172	cg10516886
-0.115226	0.289872	-3.77551	0.000249239	0.000516195	-0.15399	cg16428612
0.0697341	0.56444	1.97338	0.0507391	0.0697777	-4.95906	cg09991173
0.147191	0.727537	5.69358	8.92197e-08	3.92633e-07	7.43179	cg23829102
0.115798	0.562596	2.74062	0.00706486	0.0113588	-3.23712	cg12782180
0.243705	0.590789	6.8446	3.41499e-10	2.87507e-09	12.8351	cg03475665
-0.237945	0.27719	-9.89108	2.94032e-17	4.66613e-15	28.7403	cg00715122
-0.173423	0.201481	-5.80161	5.40498e-08	2.51921e-07	7.91667	cg09940032
-0.000751049	0.2139	-0.0166282	0.986761	0.989144	-6.87042	cg12143789
-0.0462243	0.452741	-1.36436	0.174995	0.215299	-5.94918	cg06738379
-0.125964	0.299927	-4.06016	8.75326e-05	0.000197525	0.831541	cg19094438
-0.211622	0.288364	-8.69002	2.1159e-14	7.73262e-13	22.2986	cg08240529
-0.224488	0.315102	-9.41032	4.13679e-16	3.37976e-14	26.1506	cg06233930
0.159196	0.669507	3.51588	0.00061836	0.00119287	-1.00345	cg00130808
-0.0666811	0.155933	-1.75167	0.0823725	0.108586	-5.35935	cg05869503
0.227085	0.73348	9.92991	2.36043e-17	3.9581e-15	28.9553	cg18440523
0.210001	0.753326	7.45304	1.52169e-11	1.90661e-10	15.8684	cg02624701
0.128947	0.639558	3.54994	0.000550285	0.0010713	-0.894797	cg26310285
0.258282	0.549708	8.51046	5.6196e-14	1.69209e-12	21.3431	cg25890640
-0.162747	0.374211	-5.67625	9.66421e-08	4.22337e-07	7.35452	cg09142647
-0.250631	0.583103	-6.33842	4.18363e-09	2.6127e-08	10.3979	cg00071210
0.141671	0.646762	4.14135	6.43451e-05	0.00014897	1.12263	cg04473654
-0.00583351	0.640496	-0.153337	0.878389	0.89786	-6.85883	cg19250709
-0.262205	0.453857	-7.52587	1.04204e-11	1.37457e-10	16.2381	cg25856228
-0.188117	0.237198	-6.92944	2.22644e-10	1.98105e-09	13.2518	cg16585234
0.19881	0.59156	5.5752	1.53638e-07	6.37646e-07	6.90649	cg24742746
0.107349	0.602036	2.72616	0.00736277	0.0118037	-3.27423	cg11588197
0.200163	0.674949	7.09832	9.44464e-11	9.32932e-10	14.0875	cg15701237
0.195786	0.777717	5.89965	3.4156e-08	1.67295e-07	8.36105	cg17514766
-0.0971561	0.415096	-2.25004	0.0262594	0.0381465	-4.39729	cg09805254
0.199117	0.696599	6.35579	3.84438e-09	2.42774e-08	10.4801	cg00292029
0.0307676	0.368955	0.76763	0.444207	0.495906	-6.57735	cg22546374
-0.222111	0.449804	-6.85738	3.20226e-10	2.72022e-09	12.8977	cg14613979
0.034919	0.534227	1.06883	0.287283	0.336445	-6.30342	cg02309230
0.0714569	0.433733	2.10634	0.0372477	0.0525815	-4.6976	cg04965987
0.162496	0.660836	5.05092	1.57995e-06	5.13301e-06	4.66092	cg14628982
0.132423	0.312237	3.19134	0.00180571	0.00321794	-1.9955	cg20945566
0.0886993	0.569956	2.81691	0.00566705	0.00926837	-3.03849	cg11018892
0.151562	0.49198	4.73554	6.01428e-06	1.71306e-05	3.37922	cg05866150
0.207274	0.687091	6.03937	1.764e-08	9.32476e-08	9.00138	cg08136806
-0.195561	0.588582	-6.24234	6.66639e-09	3.94228e-08	9.94548	cg16813507
-0.139784	0.415526	-4.50784	1.52749e-05	3.9987e-05	2.48902	cg21282997
0.146355	0.552743	4.53483	1.36975e-05	3.62112e-05	2.59296	cg09678367
0.195927	0.670183	5.64138	1.13465e-07	4.87096e-07	7.19939	cg22336806
-0.170131	0.36721	-6.86898	3.01554e-10	2.58463e-09	12.9562	cg19811253
0.144085	0.692601	4.81674	4.28421e-06	1.26072e-05	3.70394	cg13634423
-0.091839	0.5138	-3.00847	0.00319696	0.00546231	-2.51884	cg22967080
-0.193106	0.253634	-7.50286	1.17465e-11	1.52436e-10	16.1211	cg22900206
-0.241208	0.246152	-10.2817	3.37419e-18	9.16893e-16	30.8608	cg07755689
-0.0599376	0.618213	-1.84101	0.0680774	0.0913458	-5.20345	cg06597940
0.187888	0.638149	6.86206	3.12775e-10	2.66514e-09	12.9207	cg21853021
0.168908	0.559473	4.27745	3.80707e-05	9.20797e-05	1.62019	cg03677952
0.24169	0.603335	6.23059	7.05569e-09	4.14506e-08	9.89038	cg06061257
0.137359	0.806771	5.08292	1.37562e-06	4.53136e-06	4.79399	cg11030264
-0.193363	0.255546	-8.60715	3.29178e-14	1.09122e-12	21.8659	cg00509772
0.0449484	0.647198	1.30141	0.195599	0.238026	-6.03166	cg02235529
0.297032	0.550449	9.75289	6.38799e-17	8.29302e-15	27.9807	cg22211092
-0.240136	0.334473	-9.31012	7.27335e-16	5.24654e-14	25.5985	cg22476251
0.0187878	0.674155	0.497152	0.619987	0.665118	-6.7474	cg19602452
0.0927303	0.498306	2.30051	0.0231372	0.0339635	-4.28749	cg16600634
0.185006	0.768075	6.16758	9.55718e-09	5.42198e-08	9.59585	cg17534029
-0.0703743	0.562673	-2.27407	0.0247298	0.0360993	-4.3453	cg16862319
-0.211816	0.234452	-8.23023	2.52848e-13	5.84171e-12	19.872	cg04173396
-0.255216	0.665584	-6.71025	6.69366e-10	5.21077e-09	12.1799	cg16047868
0.214927	0.651854	6.99649	1.58552e-10	1.4708e-09	13.5826	cg22830507
-0.264555	0.289603	-8.71443	1.86725e-14	6.97558e-13	22.4212	cg08599635
-0.23312	0.34645	-7.76526	2.97709e-12	4.68847e-11	17.4616	cg21131343
-0.181178	0.251952	-8.46167	7.21653e-14	2.08374e-12	21.0979	cg25830052
-0.157949	0.484515	-4.01359	0.000104239	0.000231662	0.666555	cg10146929
-0.104084	0.509632	-2.9504	0.00381364	0.00642924	-2.6795	cg14459059
0.16701	0.725156	4.13746	6.5307e-05	0.000151013	1.10859	cg07763467
0.132819	0.493431	3.89676	0.000160605	0.00034445	0.25906	cg23359714
-0.0123993	0.609206	-0.327908	0.74355	0.778535	-6.81695	cg12437115
-0.125877	0.63847	-3.15885	0.00200213	0.00354303	-2.09042	cg07481360
-0.0601614	0.477276	-1.61881	0.108099	0.13909	-5.57751	cg15803972
0.184908	0.760765	7.201	5.58625e-11	5.90061e-10	14.5996	cg05819416
-0.105341	0.19654	-3.53652	0.000576227	0.00111774	-0.937726	cg05896042
-0.0771463	0.494197	-2.4506	0.0156967	0.0237612	-3.94788	cg09261816
-0.182843	0.339928	-4.73286	6.08174e-06	1.73078e-05	3.36855	cg11012412
-0.255395	0.386841	-9.94484	2.21719e-17	3.77852e-15	29.0172	cg10822495
0.0563653	0.662784	1.47343	0.143242	0.17958	-5.79736	cg20534702
0.154625	0.667705	5.35688	4.11858e-07	1.53591e-06	5.95489	cg00246301
0.132146	0.72515	5.12128	1.1644e-06	3.90444e-06	4.95425	cg20323175
0.133906	0.732336	5.19891	8.29223e-07	2.88015e-06	5.28081	cg22350070
0.0543096	0.603737	1.66395	0.0987194	0.128076	-5.50524	cg20783956
0.188948	0.741091	5.57346	1.54861e-07	6.41994e-07	6.89884	cg01336231
-0.226225	0.265604	-8.68407	2.20087e-14	7.97265e-13	22.2604	cg08605301
0.138254	0.747721	4.81431	4.32814e-06	1.27229e-05	3.69416	cg12184157
-0.108792	0.174441	-3.06657	0.00267334	0.00462753	-2.35544	cg25916711
0.163847	0.586762	4.89521	3.07654e-06	9.3459e-06	4.02128	cg10347335
-0.139415	0.398179	-4.48416	1.68015e-05	4.36299e-05	2.39823	cg15694987
0.0984629	0.685237	3.30349	0.00125723	0.0023003	-1.66171	cg04433909
0.179962	0.629065	5.43181	2.94322e-07	1.13747e-06	6.27892	cg19085146
-0.14413	0.343569	-4.69715	7.05167e-06	1.97854e-05	3.22702	cg00344655
-0.108199	0.589397	-2.35183	0.0203018	0.0301124	-4.17355	cg11679455
-0.190915	0.199363	-6.27107	5.80146e-09	3.48861e-08	10.0804	cg00145352
-0.219891	0.243995	-9.61944	1.3076e-16	1.42991e-14	27.2785	cg16678159
-0.0868334	0.49964	-2.47108	0.0148672	0.0226009	-3.90002	cg14218374
-0.0365893	0.428305	-1.05451	0.293758	0.343177	-6.31844	cg21069005
-0.157963	0.6444	-4.25547	4.14698e-05	9.95413e-05	1.53901	cg08331219
-0.00201916	0.656642	-0.0608203	0.951603	0.959632	-6.86872	cg03459617
0.145436	0.562233	4.29654	3.53379e-05	8.60512e-05	1.69092	cg20494779
0.0657909	0.588346	2.14372	0.034063	0.0484491	-4.62125	cg16024937
0.0431026	0.52819	1.23864	0.217883	0.262413	-6.11013	cg01314743
0.048841	0.63195	1.46816	0.144664	0.181191	-5.80495	cg27436952
0.0318932	0.576242	1.03224	0.304023	0.353906	-6.34141	cg18875435
-0.168712	0.174279	-7.7284	3.5789e-12	5.47118e-11	17.2813	cg23621496
0.107017	0.631635	3.18674	0.00183239	0.00326232	-2.00899	cg07794981
-0.188706	0.242398	-7.60003	7.06308e-12	9.85988e-11	16.6177	cg13188519
-0.060942	0.646176	-1.40325	0.163111	0.202101	-5.89634	cg05365033
0.118568	0.405432	3.56366	0.000524915	0.00102624	-0.850792	cg00458878
0.194969	0.627935	5.19943	8.27331e-07	2.87409e-06	5.28301	cg18911395
0.0448842	0.531023	1.29973	0.196174	0.238658	-6.03382	cg08157310
-0.0600071	0.414714	-1.73206	0.0858192	0.112712	-5.39258	cg20711383
0.201905	0.570721	5.03128	1.71966e-06	5.54461e-06	4.57951	cg00128386
0.18498	0.548456	5.66442	1.02056e-07	4.43435e-07	7.30183	cg11484353
0.0895103	0.554645	2.87288	0.00480753	0.00796615	-2.88973	cg22937571
0.0423056	0.302313	0.979158	0.329462	0.380585	-6.39423	cg07731620
0.0344729	0.59637	0.895628	0.372235	0.424156	-6.47177	cg14992524
0.0865748	0.454787	1.99103	0.0487381	0.0672572	-4.92527	cg02938205
-0.232489	0.268263	-8.00473	8.40254e-13	1.60107e-11	18.6978	cg09569760
0.0374612	0.358363	0.771031	0.442197	0.493933	-6.57475	cg10082647
-0.0319226	0.417257	-1.04345	0.298826	0.348417	-6.32991	cg17367078
0.034387	0.555676	0.952229	0.342885	0.394377	-6.41997	cg05884053
-0.278908	0.319297	-10.3322	2.60777e-18	7.76613e-16	31.1137	cg12507643
-0.129102	0.418718	-3.25315	0.00148067	0.00267542	-1.81272	cg26704078
0.236451	0.636664	7.60476	6.9053e-12	9.66275e-11	16.6398	cg04134048
-0.124599	0.551306	-3.70942	0.000315431	0.000641442	-0.374796	cg11016414
0.204018	0.625502	6.70792	6.77181e-10	5.26458e-09	12.1686	cg05563385
0.164569	0.668292	6.33178	4.32097e-09	2.6873e-08	10.3665	cg00971508
-0.0553477	0.287469	-1.41259	0.160353	0.198985	-5.88344	cg14345980
0.192308	0.558487	5.33461	4.54878e-07	1.67926e-06	5.85912	cg01806972
0.185046	0.518874	4.5515	1.28034e-05	3.40865e-05	2.65735	cg02587648
-0.219721	0.241968	-8.85886	8.50167e-15	3.69759e-13	23.1912	cg18264562
-0.296036	0.390879	-10.1159	8.62374e-18	1.85943e-15	29.9422	cg03303857
0.116381	0.466637	3.15055	0.00205534	0.00362902	-2.1145	cg04540039
0.158874	0.657946	5.47253	2.44933e-07	9.65099e-07	6.45617	cg20714968
0.0945199	0.495665	3.18489	0.00184322	0.00328007	-2.01441	cg26402435
0.190903	0.512349	5.46977	2.48006e-07	9.75926e-07	6.44414	cg14156441
0.221911	0.704689	6.60827	1.11145e-09	8.13808e-09	11.6865	cg12679308
-0.23194	0.29962	-7.909	1.39512e-12	2.45358e-11	18.2022	cg22872195
-0.0769649	0.4888	-2.08027	0.0396181	0.0556339	-4.75011	cg05244766
0.234152	0.651279	7.471	1.38621e-11	1.75886e-10	15.9595	cg01575601
0.170758	0.740015	5.55653	1.67296e-07	6.87627e-07	6.82423	cg15559674
0.105842	0.545967	3.50094	0.000650671	0.00125005	-1.05086	cg03873930
-0.165317	0.342058	-4.5929	1.08199e-05	2.92326e-05	2.81799	cg12828018
-0.213554	0.268986	-7.9722	9.98394e-13	1.84644e-11	18.5292	cg14883961
-0.0542185	0.591462	-1.5755	0.11776	0.150332	-5.64508	cg11038231
-0.0200882	0.586732	-0.65606	0.513035	0.563372	-6.65625	cg00887112
-0.157084	0.280759	-5.32824	4.67975e-07	1.72261e-06	5.83177	cg08358683
-0.0108383	0.448596	-0.283714	0.777116	0.808787	-6.83042	cg01046070
0.139345	0.732152	3.20832	0.0017104	0.00305946	-1.9456	cg15224432
-0.249705	0.415972	-7.9832	9.41844e-13	1.7609e-11	18.5862	cg20636526
0.292376	0.607104	10.226	4.69327e-18	1.17848e-15	30.5381	cg25153233
-0.209692	0.336497	-9.16418	1.59074e-15	9.66172e-14	24.8317	cg04862002
-0.0662836	0.466057	-2.05677	0.0418649	0.0585247	-4.79693	cg16739178
-0.137432	0.293607	-6.14719	1.04904e-08	5.8894e-08	9.50508	cg00632853
0.106042	0.262617	2.21857	0.0283877	0.0409775	-4.46463	cg24070123
-0.198842	0.384638	-7.21622	5.16672e-11	5.51978e-10	14.6757	cg23301462
-0.128652	0.272772	-2.8636	0.00494124	0.00817038	-2.91457	cg25590492
0.174953	0.697079	4.70748	6.75656e-06	1.90382e-05	3.2679	cg00010853
-0.0330797	0.402641	-1.08915	0.27826	0.327002	-6.28176	cg11633080
0.186362	0.805289	6.2562	6.23416e-09	3.71837e-08	10.0106	cg09374123
0.152825	0.712439	5.31856	4.8858e-07	1.79077e-06	5.79024	cg02049210
0.25202	0.623962	6.95994	1.9082e-10	1.73302e-09	13.4021	cg05846633
-0.243992	0.350347	-7.45508	1.50571e-11	1.8885e-10	15.8788	cg02071172
-0.0243302	0.318634	-0.634795	0.526764	0.576597	-6.66989	cg18869404
0.178173	0.778054	5.19453	8.45327e-07	2.93065e-06	5.2623	cg12912663
-0.0315526	0.493475	-0.852002	0.395902	0.448107	-6.50956	cg01493297
0.040122	0.42696	1.23354	0.219775	0.264473	-6.11635	cg16893868
-0.241602	0.350721	-9.42652	3.8426e-16	3.20542e-14	26.2234	cg13753526
-0.213937	0.353098	-7.88205	1.60863e-12	2.77285e-11	18.0631	cg26456435
0.0672236	0.678266	1.90129	0.0596502	0.0809295	-5.09414	cg23327896
0.209893	0.639998	6.80182	4.23365e-10	3.47551e-09	12.6258	cg24285543
-0.206146	0.274562	-8.704	1.94919e-14	7.21644e-13	22.3787	cg16417374
0.148088	0.728481	5.46942	2.48402e-07	9.77135e-07	6.4426	cg13782615
0.104564	0.557306	3.1879	0.00182563	0.00325122	-2.00559	cg12810503
0.157258	0.597983	4.44707	1.9493e-05	4.99831e-05	2.25668	cg27044591
0.0396102	0.597287	0.926939	0.355809	0.407541	-6.4435	cg08363345
0.181184	0.782588	6.46316	2.2739e-09	1.52708e-08	10.9904	cg13184736
0.213475	0.745765	8.65333	2.58862e-14	9.04861e-13	22.1014	cg01254322
-0.228917	0.612168	-6.88172	2.83288e-10	2.44667e-09	13.0171	cg18114363
-0.181651	0.51823	-5.25149	6.57762e-07	2.33934e-06	5.50382	cg00548911
0.099218	0.734034	2.57329	0.0112849	0.0175222	-3.65585	cg26917828
0.1168	0.438732	3.31591	0.00120715	0.0022152	-1.62414	cg10972873
0.179925	0.607909	5.78797	5.75975e-08	2.6649e-07	7.85514	cg21625464
0.0443986	0.744118	1.15031	0.25229	0.299492	-6.21414	cg22504180
-0.159121	0.251763	-3.8061	0.000223283	0.000466401	-0.0507517	cg15470836
-0.194624	0.199347	-8.35051	1.31185e-13	3.40882e-12	20.5132	cg25732410
0.187694	0.655175	5.60209	1.35868e-07	5.72063e-07	7.02525	cg11453079
-0.150677	0.662187	-3.97469	0.00012049	0.00026441	0.529844	cg22420249
0.0811058	0.704325	2.53843	0.0124085	0.0191192	-3.74012	cg23497020
-0.22852	0.289052	-8.12598	4.41009e-13	9.29868e-12	19.328	cg04357390
0.140479	0.657437	4.73556	6.01379e-06	1.71297e-05	3.3793	cg15770702
-0.131032	0.196637	-3.755	0.000268217	0.000552603	-0.222831	cg04568492
0.252857	0.483118	6.87345	2.95341e-10	2.53905e-09	12.9765	cg05984096
-0.205769	0.597662	-5.8689	3.9461e-08	1.90263e-07	8.22123	cg21575951
-0.181769	0.220527	-8.11912	4.52342e-13	9.50118e-12	19.3027	cg03812546
-0.23971	0.371401	-8.18366	3.24252e-13	7.18673e-12	19.6287	cg17468569
-0.146146	0.303061	-5.29442	5.43905e-07	1.97066e-06	5.68688	cg02598441
0.17963	0.733106	7.76804	2.90532e-12	4.58782e-11	17.485	cg18882687
0.0658793	0.672815	2.16634	0.0322519	0.0460879	-4.57443	cg07548668
0.125729	0.5959	3.6259	0.000423052	0.000841118	-0.649415	cg16907101
0.104356	0.543218	3.2204	0.00164544	0.00295088	-1.90995	cg08879111
0.0806656	0.677931	2.2287	0.0276864	0.0400462	-4.44304	cg01682157
-0.174637	0.303822	-6.77844	4.76002e-10	3.85182e-09	12.5118	cg00322632
0.11575	0.67511	2.9592	0.00371368	0.00627364	-2.65534	cg09948958
0.00237198	0.587251	0.0623149	0.950415	0.958562	-6.86862	cg08128826
-0.00389633	0.470871	-0.117742	0.906468	0.921784	-6.86365	cg06298530
0.069898	0.599197	2.17899	0.0312767	0.0447958	-4.54807	cg26929573
0.247189	0.597322	8.4518	7.70634e-14	2.19766e-12	21.0341	cg01882880
0.156265	0.646613	3.85814	0.000184922	0.000392194	0.126403	cg12079381
0.0150411	0.538886	0.45511	0.649848	0.692747	-6.76733	cg20295214
0.131886	0.753465	5.53091	1.87436e-07	7.60323e-07	6.71417	cg24966363
0.110627	0.542693	3.75538	0.000267856	0.000551905	-0.221568	cg10983206
0.0179437	0.504733	0.480135	0.632001	0.676186	-6.75568	cg10024587
-0.13612	0.450715	-3.33247	0.00114329	0.00210625	-1.57388	cg17516809
0.0834905	0.669518	2.59357	0.0106742	0.0166396	-3.60636	cg19518211
0.247756	0.603938	5.64115	1.13585e-07	4.87548e-07	7.19837	cg06430772
0.196376	0.601429	5.83384	4.65004e-08	2.20221e-07	8.0623	cg01551013
-0.0707777	0.464376	-1.84837	0.0669979	0.0900179	-5.19028	cg04069817
0.100989	0.427698	2.4606	0.0152866	0.0231862	-3.92456	cg20943039
-0.164636	0.367253	-5.8046	5.33015e-08	2.48807e-07	7.93016	cg08151442
-0.029856	0.619153	-0.805842	0.42192	0.473953	-6.54751	cg26227935
-0.0588129	0.249991	-1.70678	0.0904357	0.118208	-5.43489	cg11144753
-0.120941	0.585544	-3.41397	0.000872546	0.00164096	-1.32351	cg26501049
0.0345361	0.444829	1.05837	0.292	0.341357	-6.31441	cg09832245
0.0201559	0.559424	0.560696	0.576045	0.62382	-6.71395	cg01182697
0.120584	0.413151	3.35886	0.00104803	0.00194339	-1.49336	cg21968515
0.301705	0.577323	8.42238	9.02709e-14	2.50446e-12	20.8794	cg11069470
0.0519781	0.550385	1.81393	0.0721748	0.0963444	-5.25149	cg07437360
0.18388	0.6526	6.38918	3.26655e-09	2.10321e-08	10.6383	cg03013946
0.173431	0.794479	5.29852	5.34094e-07	1.93844e-06	5.70442	cg26479667
0.156954	0.691314	6.30494	4.91835e-09	3.01199e-08	10.2407	cg05208400
-0.270674	0.305556	-9.39123	4.6633e-16	3.7091e-14	26.0338	cg26644885
-0.02213	0.468503	-0.629192	0.530413	0.580091	-6.67341	cg18703238
-0.00764635	0.614879	-0.202127	0.840158	0.864553	-6.85019	cg17264941
-0.00450731	0.631061	-0.135452	0.89248	0.909883	-6.86141	cg00874589
-0.164897	0.275205	-6.37246	3.54417e-09	2.26047e-08	10.5591	cg11409350
-0.197376	0.22698	-9.79067	5.09002e-17	7.04112e-15	28.2026	cg09899564
0.155987	0.690469	6.25451	6.28036e-09	3.74054e-08	10.0033	cg01027750
0.148915	0.780845	5.18189	8.93494e-07	3.07943e-06	5.20898	cg23037321
-0.0463446	0.332761	-1.43803	0.153016	0.190679	-5.84787	cg17093267
0.0502104	0.665238	1.39691	0.165007	0.204203	-5.90506	cg11785425
0.00584813	0.649581	0.174624	0.861668	0.883546	-6.85535	cg19265886
-0.10208	0.479535	-3.255	0.00147187	0.00266072	-1.80722	cg04281261
0.225357	0.613911	7.61409	6.57696e-12	9.25552e-11	16.6874	cg17862152
-0.0976299	0.43906	-2.88817	0.00459451	0.00763998	-2.84866	cg25771013
0.250775	0.578204	6.81446	3.97334e-10	3.28328e-09	12.6876	cg18022012
0.160862	0.675807	4.68099	7.53864e-06	2.10309e-05	3.16318	cg12386297
0.117754	0.523578	2.8171	0.00566391	0.00926385	-3.03799	cg21293933
-0.0681291	0.252125	-1.67686	0.09616	0.125055	-5.48421	cg19517525
-0.173794	0.369132	-4.16034	5.98432e-05	0.000139386	1.19132	cg08105834
0.240814	0.688437	8.22019	2.66776e-13	6.108e-12	19.8195	cg00239657
0.177584	0.641338	6.58517	1.24618e-09	9.01213e-09	11.5752	cg08876039
0.0572222	0.581518	2.05829	0.0417167	0.0583315	-4.79393	cg04561937
0.258794	0.739791	9.30489	7.48484e-16	5.36399e-14	25.5704	cg12463578
0.0356461	0.650319	0.988437	0.324917	0.375813	-6.38519	cg06100608
0.00252437	0.479713	0.0650134	0.948271	0.956814	-6.86845	cg15138125
-0.0317869	0.508854	-0.966427	0.335764	0.387049	-6.40648	cg27314580
-0.187735	0.315281	-7.30887	3.20794e-11	3.64965e-10	15.1406	cg15944856
0.185602	0.669468	5.22313	7.45436e-07	2.61811e-06	5.38334	cg08267250
0.302839	0.356596	8.6618	2.48255e-14	8.75948e-13	22.1425	cg14767950
0.188117	0.651128	5.88424	3.67205e-08	1.78455e-07	8.29093	cg22306928
-0.241385	0.406484	-8.39374	1.0529e-13	2.84334e-12	20.7288	cg01869632
0.150406	0.608231	4.78867	4.81908e-06	1.40165e-05	3.59127	cg01173650
-0.164812	0.210256	-6.69237	7.30312e-10	5.62822e-09	12.095	cg21402071
0.176728	0.536054	5.71553	8.06136e-08	3.5853e-07	7.52989	cg17579770
0.246111	0.629274	8.4567	7.50592e-14	2.14844e-12	21.0599	cg12829045
-0.195675	0.299139	-4.88974	3.14874e-06	9.54389e-06	3.99903	cg22082046
0.208151	0.551372	5.88287	3.69575e-08	1.79475e-07	8.2847	cg21838334
-0.130709	0.489193	-3.4816	0.000694861	0.00132889	-1.11199	cg14135807
0.232116	0.620771	6.6939	7.26194e-10	5.60259e-09	12.1006	cg27296119
0.247056	0.649147	9.04386	3.11679e-15	1.6665e-13	24.1737	cg26175448
-0.244043	0.354249	-7.73332	3.52133e-12	5.39699e-11	17.2976	cg20083900
0.146897	0.703533	3.82051	0.00021196	0.000444433	-0.00186604	cg26334023
0.0623591	0.525132	2.02391	0.0451895	0.0627628	-4.86158	cg01105427
-0.165641	0.621929	-4.78232	4.94877e-06	1.43638e-05	3.56585	cg15128275
-0.197157	0.256013	-7.83608	2.05019e-12	3.41357e-11	17.8261	cg26489413
-0.175213	0.226368	-7.67898	4.63889e-12	6.84882e-11	17.0279	cg26426564
-0.00550251	0.431656	-0.172735	0.863149	0.884901	-6.85568	cg27470554
-0.0209643	0.611117	-0.48995	0.62506	0.669797	-6.75094	cg05589489
0.252858	0.588559	8.84055	9.42283e-15	4.02149e-13	23.0906	cg23474049
0.197109	0.671234	5.14708	1.04052e-06	3.53023e-06	5.06243	cg14825735
-0.0227704	0.592599	-0.685486	0.494353	0.545223	-6.63663	cg26861237
-0.0681671	0.476206	-1.87416	0.0633273	0.0854903	-5.14374	cg02218324
-0.191557	0.288072	-7.68264	4.58691e-12	6.78318e-11	17.0393	cg20611334
-0.246239	0.270055	-10.6171	5.26665e-19	2.63441e-16	32.6801	cg10249074
0.150238	0.719124	5.76656	6.36285e-08	2.91054e-07	7.75878	cg06720660
-0.036741	0.488065	-0.961502	0.338224	0.38956	-6.41118	cg19305681
-0.161141	0.255291	-6.23393	6.94258e-09	4.08733e-08	9.90607	cg03598731
-0.189011	0.245727	-9.23829	1.06039e-15	7.02093e-14	25.2288	cg12097330
-0.185549	0.260034	-6.87425	2.94142e-10	2.52985e-09	12.9805	cg27248887
-0.221004	0.373674	-8.00049	8.59367e-13	1.63215e-11	18.6758	cg14726583
-0.273271	0.568309	-6.74062	5.75175e-10	4.55184e-09	12.3275	cg21169762
0.207661	0.674157	7.1252	8.23388e-11	8.28097e-10	14.2213	cg09558425
0.0960542	0.390791	2.56935	0.0114072	0.0176923	-3.66543	cg01507342
-0.220016	0.294046	-7.87966	1.62904e-12	2.79977e-11	18.0507	cg05225634
-0.108719	0.223463	-2.57418	0.0112574	0.0174831	-3.65369	cg20524271
-0.0197382	0.480561	-0.570265	0.569559	0.617565	-6.70856	cg27315341
-0.189681	0.253173	-8.38065	1.11581e-13	2.98064e-12	20.6715	cg26973018
0.0880378	0.669371	2.90349	0.00438964	0.00732325	-2.80729	cg15053129
-0.200079	0.406289	-5.54317	1.77788e-07	7.25847e-07	6.76548	cg15686474
-0.00617896	0.340366	-0.168281	0.866644	0.887905	-6.85644	cg10852861
0.248612	0.705468	9.61138	1.39187e-16	1.50546e-14	27.2179	cg21930712
-0.199247	0.253312	-7.40056	1.9975e-11	2.4114e-10	15.6029	cg14246568
0.219596	0.732967	8.08421	5.50832e-13	1.12207e-11	19.1106	cg09654242
0.0321068	0.65212	1.10203	0.272641	0.321097	-6.26781	cg20844901
-0.061258	0.398608	-1.83034	0.0696685	0.0932889	-5.22247	cg17301052
-0.116342	0.601604	-3.41007	0.000883989	0.0016602	-1.3356	cg04867491
0.168013	0.685366	4.87531	3.34709e-06	1.00875e-05	3.94047	cg12560020
0.0696184	0.567829	1.83257	0.0693335	0.092883	-5.2185	cg14987431
0.167289	0.659683	5.45195	2.6879e-07	1.04852e-06	6.36647	cg05316065
-0.0485129	0.613651	-1.53466	0.127486	0.161602	-5.70718	cg14043702
-0.0577665	0.648756	-1.30371	0.194816	0.237175	-6.02872	cg17839399
0.211377	0.600085	6.7198	6.382e-10	4.99402e-09	12.2263	cg25771096
-0.179589	0.300387	-7.18393	6.09153e-11	6.36384e-10	14.5151	cg04511619
0.163939	0.713942	6.40004	3.0977e-09	2.00838e-08	10.6899	cg05864140
0.229442	0.597109	7.06382	1.12605e-10	1.08757e-09	13.9161	cg20547407
-0.22505	0.212765	-7.16362	6.76532e-11	6.97155e-10	14.4128	cg17298275
-0.153112	0.315852	-4.94534	2.48588e-06	7.71849e-06	4.22575	cg16171137
-0.179661	0.307851	-6.98543	1.67695e-10	1.54607e-09	13.5279	cg15022880
-0.215982	0.252486	-8.08188	5.5769e-13	1.13511e-11	19.0985	cg09640300
0.0420322	0.547018	1.36072	0.176139	0.216537	-5.95405	cg08038402
0.254397	0.61123	7.69049	4.40869e-12	6.55848e-11	17.0781	cg10030843
-0.0561116	0.520392	-1.78931	0.076074	0.101056	-5.29456	cg23751110
0.243298	0.668397	7.1019	9.27406e-11	9.18003e-10	14.1053	cg18098065
-0.157314	0.29717	-4.71675	6.50198e-06	1.8383e-05	3.30464	cg09621958
-0.0327627	0.461224	-0.815464	0.416414	0.468464	-6.53977	cg27194998
0.0133688	0.54475	0.382449	0.702801	0.741529	-6.79765	cg10700575
0.138677	0.591778	3.95033	0.000131867	0.000287415	0.444774	cg15035133
-0.189823	0.207008	-9.42078	3.89816e-16	3.23638e-14	26.2087	cg12953249
-0.160819	0.293549	-4.74662	5.74355e-06	1.64302e-05	3.42329	cg08202494
-0.036621	0.593558	-1.05482	0.293617	0.343033	-6.31812	cg24547885
0.320266	0.478528	8.99908	3.97828e-15	2.01832e-13	23.9347	cg11634496
-0.146336	0.261357	-5.11358	1.20412e-06	4.02174e-06	4.922	cg11273478
0.210301	0.676156	7.17686	6.32191e-11	6.57611e-10	14.4789	cg12907959
-0.180337	0.225472	-7.59842	7.07548e-12	9.8758e-11	16.6156	cg25658884
-0.162262	0.537742	-4.61192	1.00113e-05	2.72528e-05	2.89214	cg10823658
-0.0323423	0.369618	-0.866148	0.388129	0.440198	-6.49751	cg03211192
0.155173	0.735264	5.65213	1.07994e-07	4.66054e-07	7.24715	cg20873416
0.0870545	0.667016	2.48532	0.0143137	0.0218196	-3.86653	cg07406191
-0.0536454	0.310542	-1.59583	0.113145	0.144965	-5.6136	cg15555932
0.0742941	0.514506	1.75372	0.0820188	0.108176	-5.35585	cg19839825
0.125969	0.313746	3.0937	0.00245702	0.00427989	-2.27821	cg15912800
-0.238737	0.497159	-6.92232	2.30801e-10	2.04465e-09	13.2167	cg10473266
-0.0793558	0.55556	-2.04781	0.0427503	0.0596632	-4.81466	cg11344121
-0.240687	0.384417	-8.39125	1.06708e-13	2.87366e-12	20.7157	cg18116636
0.166204	0.709754	5.94974	2.69758e-08	1.3594e-07	8.58968	cg09146903
-0.112612	0.571695	-3.4936	0.00066711	0.00127945	-1.07408	cg24969685
-0.0526845	0.429072	-1.81454	0.0720803	0.0962378	-5.25041	cg02554051
0.161534	0.610108	5.27745	5.86418e-07	2.11027e-06	5.61439	cg07525077
0.157402	0.541846	4.29673	3.53121e-05	8.60004e-05	1.69161	cg04770550
-0.12203	0.332389	-3.15324	0.00203798	0.00360117	-2.10671	cg13202591
-0.0591921	0.136737	-1.44445	0.151204	0.188639	-5.83879	cg07844931
-0.205085	0.379967	-7.55406	8.99709e-12	1.20917e-10	16.3815	cg12371704
-0.204874	0.282802	-8.09766	5.12774e-13	1.05982e-11	19.1806	cg11112729
-0.0364469	0.482931	-1.13761	0.257537	0.305001	-6.22848	cg17136719
-0.0372655	0.471482	-1.25037	0.213586	0.257773	-6.09576	cg14790115
0.202647	0.666808	7.0573	1.16407e-10	1.11953e-09	13.8837	cg07278165
-0.0295748	0.489657	-1.00578	0.316533	0.367081	-6.36808	cg23617042
0.146078	0.389291	4.29279	3.58592e-05	8.72106e-05	1.67701	cg05922911
0.197147	0.509756	5.86935	3.93769e-08	1.89904e-07	8.22329	cg26094789
0.0924834	0.757215	2.42408	0.0168316	0.0253455	-4.0093	cg13532854
-0.056944	0.659004	-1.60839	0.110364	0.14172	-5.59393	cg23951816
-0.230579	0.277338	-9.31733	6.96108e-16	5.06179e-14	25.6413	cg19021428
-0.136162	0.416934	-4.22494	4.66765e-05	0.000110922	1.42681	cg11324953
0.0241136	0.569064	0.557635	0.578128	0.625775	-6.71565	cg19375418
-0.172506	0.527639	-4.94778	2.46005e-06	7.64692e-06	4.23577	cg18127395
-0.174689	0.201536	-8.58257	3.75937e-14	1.21143e-12	21.7359	cg23246095
0.041437	0.461663	1.2404	0.217237	0.261733	-6.10799	cg19045700
-0.21446	0.30622	-6.05634	1.62716e-08	8.68334e-08	9.07967	cg24287110
0.00484156	0.591353	0.111151	0.911682	0.926222	-6.8644	cg12761825
0.193495	0.653002	6.8394	3.50539e-10	2.94194e-09	12.8097	cg02518245
0.0589089	0.556822	1.80554	0.0734851	0.0979143	-5.26623	cg18957751
-0.191349	0.304436	-7.68925	4.42964e-12	6.58201e-11	17.0734	cg26804381
-0.0902567	0.618651	-2.587	0.0108689	0.0169236	-3.62244	cg07147958
0.156582	0.734778	5.74241	7.1175e-08	3.2119e-07	7.65034	cg04540383
0.213737	0.617637	7.05145	1.19924e-10	1.14979e-09	13.8547	cg15565057
-0.162269	0.520576	-5.75252	6.79167e-08	3.08436e-07	7.69568	cg13024668
0.0993871	0.642044	3.31026	0.0012297	0.00225367	-1.64125	cg04926280
0.170922	0.629238	5.50785	2.08733e-07	8.3679e-07	6.61054	cg22786667
0.2212	0.617738	6.6412	9.43923e-10	7.04349e-09	11.8454	cg15520443
0.0296197	0.557599	0.863179	0.389752	0.441872	-6.50006	cg23886662
0.138857	0.742466	4.82357	4.16299e-06	1.22877e-05	3.73143	cg11391665
0.174328	0.682607	5.7299	7.54249e-08	3.37984e-07	7.59424	cg24796554
-0.0946165	0.568681	-2.61579	0.0100393	0.0157216	-3.55172	cg10493506
-0.105176	0.472672	-2.75829	0.00671577	0.0108409	-3.19155	cg25984601
-0.0539785	0.493183	-1.60997	0.110019	0.141315	-5.59145	cg04854917
0.0983911	0.707944	2.45152	0.0156582	0.0237055	-3.94572	cg05353872
0.223475	0.708735	6.57454	1.31351e-09	9.42617e-09	11.524	cg01703205
-0.137483	0.241932	-3.96914	0.000122997	0.00026957	0.51043	cg09451235
0.0946381	0.380521	2.3327	0.0213209	0.0315075	-4.2163	cg02315271
-0.0914492	0.419367	-2.91463	0.00424612	0.00709946	-2.77712	cg03523104
-0.0982503	0.434334	-3.26569	0.0014218	0.00257717	-1.7753	cg14371590
-0.201808	0.255517	-8.6733	2.30153e-14	8.25589e-13	22.2161	cg04533549
0.129244	0.661117	4.0594	8.77837e-05	0.000198029	0.828834	cg22242216
-0.214615	0.243428	-9.65676	1.06473e-16	1.22474e-14	27.4798	cg23964724
-0.289756	0.459541	-8.31777	1.58263e-13	3.97095e-12	20.3302	cg21029901
0.0425352	0.279439	1.14964	0.252567	0.299792	-6.21491	cg11130317
-0.213044	0.272715	-5.64311	1.12569e-07	4.83838e-07	7.20705	cg14316118
-0.32024	0.335442	-10.3502	2.36085e-18	7.18277e-16	31.2112	cg22974467
-0.193965	0.303489	-7.31308	3.13904e-11	3.58318e-10	15.1618	cg03938043
-0.155785	0.507636	-4.45667	1.87589e-05	4.82642e-05	2.29324	cg10700019
-0.200689	0.231078	-8.32464	1.51275e-13	3.83049e-12	20.374	cg17715896
-0.0011491	0.625066	-0.036827	0.970684	0.975632	-6.86989	cg10835306
0.215218	0.701232	6.41523	2.87596e-09	1.88023e-08	10.7621	cg09179249
-0.211305	0.309029	-7.40582	1.94388e-11	2.35872e-10	15.6295	cg14423778
-0.209381	0.259504	-9.12169	2.00671e-15	1.16394e-13	24.6042	cg20523169
0.181286	0.581451	6.17646	9.15777e-09	5.22044e-08	9.63728	cg14615440
-0.160229	0.179097	-5.98283	2.3069e-08	1.1832e-07	8.74128	cg04138361
-0.277647	0.380035	-8.44663	7.9236e-14	2.24861e-12	21.0069	cg02900760
0.0922408	0.702088	3.20183	0.00174623	0.00311934	-1.96469	cg16555002
-0.063592	0.535143	-1.9501	0.0534847	0.0732428	-5.0032	cg23445945
-0.223905	0.274925	-9.13651	1.86856e-15	1.09858e-13	24.6744	cg19395684
0.169439	0.569484	4.70237	6.9012e-06	1.94055e-05	3.24765	cg02466588
-0.189223	0.289432	-7.92221	1.28933e-12	2.29795e-11	18.2789	cg13261106
-0.0436069	0.462933	-1.0605	0.291034	0.340364	-6.31218	cg14789818
-0.22374	0.297869	-8.36389	1.23589e-13	3.24202e-12	20.5721	cg26584983
0.123508	0.674534	3.822	0.000210821	0.000442307	0.00319507	cg05828005
-0.0826785	0.524574	-2.48244	0.0144242	0.0219731	-3.87332	cg06822943
-0.245658	0.502907	-7.9435	1.16233e-12	2.10404e-11	18.3806	cg07018026
-0.13305	0.471714	-4.15008	6.22366e-05	0.000144462	1.15418	cg25198029
0.0706481	0.64319	2.15141	0.0334379	0.047638	-4.60539	cg26423145
0.271076	0.48262	7.99139	9.01862e-13	1.69864e-11	18.6286	cg07001963
-0.0619394	0.379631	-1.51744	0.131772	0.166518	-5.7329	cg15672768
-0.210333	0.277476	-8.01352	8.01929e-13	1.53965e-11	18.7434	cg13571501
0.1389	0.679274	4.68489	7.4183e-06	2.07337e-05	3.17856	cg21570843
0.255752	0.539908	8.8611	8.42804e-15	3.6825e-13	23.1998	cg03601920
0.266399	0.40376	7.63482	5.90102e-12	8.44711e-11	16.7933	cg01209023
0.210388	0.750631	6.84517	3.40513e-10	2.86751e-09	12.8379	cg22505075
-0.00699884	0.465424	-0.218335	0.827537	0.853512	-6.84679	cg01567771
0.142431	0.747218	5.71189	8.19344e-08	3.63801e-07	7.51412	cg00524374
-0.250888	0.427961	-8.20714	2.86046e-13	6.47892e-12	19.7513	cg17881203
-0.121781	0.599896	-3.53658	0.000576097	0.00111751	-0.937515	cg07020416
-0.127707	0.48207	-4.15611	6.08189e-05	0.000141483	1.176	cg00892353
0.146213	0.715749	5.1418	1.06477e-06	3.60289e-06	5.04027	cg15521790
-0.0270438	0.191406	-0.603083	0.547586	0.596616	-6.68941	cg25958283
-0.13207	0.544206	-3.49694	0.000659587	0.00126597	-1.06353	cg12617473
-0.0456133	0.532937	-1.47981	0.141531	0.17763	-5.78812	cg26255881
-0.232197	0.580407	-7.68667	4.49797e-12	6.66855e-11	17.0585	cg04980712
0.146151	0.651222	4.86483	3.49866e-06	1.05053e-05	3.89801	cg18973247
-0.16023	0.438063	-6.13266	1.13001e-08	6.29867e-08	9.43332	cg24875808
-0.272478	0.547046	-9.42932	3.78393e-16	3.16713e-14	26.2384	cg23935261
-0.114793	0.351829	-4.32247	3.19263e-05	7.84525e-05	1.78736	cg09039163
0.264454	0.382903	7.43297	1.68867e-11	2.08683e-10	15.7668	cg23358710
0.0632405	0.352512	1.39252	0.166327	0.205667	-5.91106	cg24828620
-0.114216	0.194505	-2.60388	0.0103752	0.0162076	-3.58106	cg16457574
0.145483	0.571795	4.21328	4.88261e-05	0.000115596	1.38412	cg05314679
0.210796	0.719891	6.46381	2.26661e-09	1.52332e-08	10.9935	cg12593223
-0.0486309	0.285653	-1.14235	0.255572	0.302981	-6.22315	cg15680624
-0.142206	0.388431	-5.26086	6.31086e-07	2.25335e-06	5.54369	cg17340373
0.0159704	0.523292	0.489942	0.625065	0.669797	-6.75094	cg08080145
0.0387172	0.499994	1.17064	0.244051	0.290723	-6.19087	cg11953164
0.0426736	0.493195	1.08362	0.280694	0.329573	-6.28769	cg06346388
0.231598	0.583882	5.9444	2.76638e-08	1.38983e-07	8.56528	cg08570034
-0.230458	0.304978	-9.74825	6.43128e-17	8.33571e-15	27.9735	cg23264565
-0.0957624	0.647449	-2.42767	0.0166739	0.0251273	-4.00102	cg03138560
-0.169655	0.307366	-6.84825	3.34723e-10	2.8257e-09	12.8545	cg22209441
-0.0311019	0.512482	-0.947037	0.345514	0.397041	-6.42485	cg03853208
0.0249336	0.609535	0.758471	0.449649	0.501264	-6.58429	cg11025037
-0.204325	0.50141	-5.83339	4.6599e-08	2.20657e-07	8.06025	cg23061795
-0.202836	0.412801	-6.00163	2.11027e-08	1.09326e-07	8.82763	cg09496748
-0.0427497	0.425445	-1.18706	0.237536	0.28375	-6.17178	cg19438860
-0.261624	0.50844	-9.98003	1.82584e-17	3.247e-15	29.2074	cg12807668
0.0889726	0.326148	2.66241	0.00881673	0.0139472	-3.43575	cg07247190
-0.138681	0.300608	-4.82168	4.19628e-06	1.23767e-05	3.7238	cg00036871
-0.0698741	0.537239	-2.24529	0.0265711	0.038563	-4.4075	cg16577595
-0.00239122	0.587462	-0.0698145	0.944457	0.953775	-6.86813	cg27027668
-0.153	0.31653	-5.62516	1.22237e-07	5.20363e-07	7.12741	cg14539210
0.220024	0.689758	8.38917	1.07903e-13	2.89877e-12	20.7049	cg25203286
0.163931	0.638166	4.04949	9.11183e-05	0.00020489	0.793605	cg02010738
0.198571	0.479727	5.48324	2.33357e-07	9.23704e-07	6.5029	cg15819717
0.111896	0.465617	3.27603	0.0013749	0.00249832	-1.74434	cg26230651
-0.238604	0.280498	-7.47601	1.3506e-11	1.71962e-10	15.9849	cg11287077
0.0741618	0.607587	2.24807	0.0263886	0.038321	-4.40154	cg19389372
0.150703	0.700656	5.52457	1.93476e-07	7.81851e-07	6.68382	cg21422871
0.268231	0.722401	8.64166	2.76827e-14	9.53031e-13	22.0359	cg14414903
0.103921	0.34777	3.15949	0.00199804	0.00353636	-2.08854	cg01303055
-0.19689	0.366028	-6.9236	2.29315e-10	2.03401e-09	13.223	cg00187465
0.228145	0.486202	6.24552	6.56477e-09	3.88968e-08	9.96039	cg23878241
-0.0206391	0.584049	-0.537525	0.591895	0.638698	-6.72661	cg05320897
0.19185	0.533026	5.40053	3.38751e-07	1.28948e-06	6.14331	cg04145264
0.214637	0.656864	6.2238	7.29065e-09	4.26743e-08	9.85858	cg14971586
0.097901	0.417612	2.66872	0.00866205	0.0137202	-3.41992	cg24974365
-0.237481	0.299989	-8.4448	8.00227e-14	2.26771e-12	20.9973	cg21764029
-0.127181	0.326641	-4.75943	5.44505e-06	1.5664e-05	3.47437	cg19035496
-0.209184	0.215773	-8.49318	6.14254e-14	1.82026e-12	21.2559	cg26495716
-0.0929203	0.395174	-2.33687	0.021095	0.0311946	-4.20701	cg11779808
-0.124734	0.226605	-4.1439	6.37215e-05	0.000147643	1.13185	cg21270243
0.15843	0.713073	4.93598	2.587e-06	7.99617e-06	4.1875	cg11838152
0.232941	0.662648	6.21749	7.51583e-09	4.38397e-08	9.82905	cg14112754
-0.177244	0.21781	-4.41463	2.21841e-05	5.62004e-05	2.13357	cg22083053
0.164017	0.721185	5.60196	1.35949e-07	5.72351e-07	7.02467	cg26550235
0.154341	0.708647	5.48076	2.3599e-07	9.32938e-07	6.49206	cg10116443
0.0604472	0.60932	1.92127	0.0570577	0.0777066	-5.05718	cg13451637
-0.124661	0.351808	-5.2328	7.12568e-07	2.51353e-06	5.42649	cg21688288
-0.100794	0.364115	-3.79094	0.000235808	0.000490507	-0.101997	cg07626033
0.237985	0.683605	6.76173	5.17545e-10	4.14974e-09	12.4303	cg05361489
0.0907812	0.625547	2.26689	0.025178	0.0366974	-4.36087	cg08371532
0.138022	0.554681	4.39384	2.40933e-05	6.06068e-05	2.055	cg21049958
-0.00752166	0.529359	-0.151204	0.880068	0.899243	-6.85916	cg23549902
0.0262115	0.489488	0.757842	0.450024	0.501637	-6.58476	cg23838245
0.0721985	0.299613	1.67956	0.0956318	0.124416	-5.4798	cg09225449
0.183596	0.655427	6.16902	9.49097e-09	5.39025e-08	9.6026	cg07631828
0.130046	0.575882	3.11937	0.00226744	0.00397373	-2.20462	cg16342115
0.178021	0.57099	4.75922	5.44987e-06	1.5676e-05	3.47352	cg04255230
0.294112	0.606055	9.64961	1.12792e-16	1.27853e-14	27.4239	cg15809959
-0.202208	0.269954	-8.86848	7.98073e-15	3.53375e-13	23.2527	cg20797528
-0.0741118	0.62525	-1.72362	0.0873393	0.114528	-5.40678	cg15695045
-0.0681046	0.598918	-2.188	0.030597	0.0438977	-4.52918	cg16255307
0.0679506	0.319988	1.52099	0.130881	0.165487	-5.72763	cg00462994
0.0842232	0.607679	2.41545	0.0172163	0.0258724	-4.02915	cg17971129
-0.182469	0.209751	-7.47292	1.36694e-11	1.7373e-10	15.9729	cg11784564
0.209502	0.732888	7.42813	1.7316e-11	2.13429e-10	15.7423	cg20090162
0.172749	0.692923	6.42139	2.79057e-09	1.83068e-08	10.7914	cg12155547
-0.182893	0.199765	-7.39757	2.02405e-11	2.43958e-10	15.5899	cg23781334
0.171783	0.622555	5.5449	1.76394e-07	7.2081e-07	6.77308	cg20830867
0.168711	0.785552	5.21256	7.80921e-07	2.72978e-06	5.33858	cg09642408
-0.0773741	0.384534	-2.63907	0.00941097	0.0148103	-3.49405	cg24312874
-0.119974	0.272189	-3.62067	0.000430825	0.000855184	-0.666425	cg13656173
0.230017	0.629963	8.73048	1.71184e-14	6.48538e-13	22.5063	cg26404422
0.197933	0.673503	8.06221	6.16835e-13	1.23322e-11	18.9998	cg06547285
0.13231	0.678786	4.89169	3.12288e-06	9.47188e-06	4.00694	cg16786581
-0.242925	0.464731	-7.8686	1.72709e-12	2.94077e-11	17.9936	cg11341011
-0.0371345	0.505507	-1.01956	0.309979	0.360192	-6.35428	cg22129545
-0.181599	0.261929	-7.53617	9.81442e-12	1.30505e-10	16.2962	cg14445389
-0.118275	0.382558	-3.58003	0.000496084	0.000974116	-0.7981	cg20542619
0.118876	0.511354	3.46121	0.000744477	0.00141668	-1.17611	cg18318818
0.178004	0.790826	6.97003	1.81312e-10	1.65561e-09	13.4519	cg12629448
-0.203328	0.229293	-10.5641	7.06471e-19	3.22591e-16	32.3924	cg09587487
-0.0208234	0.594873	-0.70707	0.480887	0.532051	-6.6217	cg21731908
0.13249	0.76617	3.69274	0.000334594	0.000677287	-0.430025	cg00553527
-0.27131	0.444494	-7.8926	1.52146e-12	2.6405e-11	18.1175	cg04851348
0.10708	0.542608	2.78334	0.00624762	0.010143	-3.12648	cg11433866
0.237872	0.738608	6.80061	4.25933e-10	3.49282e-09	12.62	cg14294859
0.211132	0.630295	5.25792	6.39345e-07	2.28054e-06	5.53116	cg10506844
0.179336	0.712838	5.97406	2.40467e-08	1.22688e-07	8.70106	cg09550909
-0.092479	0.467868	-2.22652	0.0278361	0.0402469	-4.44769	cg24238409
0.00324381	0.535703	0.0739585	0.941166	0.951091	-6.86783	cg18179931
-0.0792799	0.668642	-2.21249	0.0288155	0.0415455	-4.47753	cg04392234
-0.116277	0.358336	-3.41761	0.000861999	0.0016226	-1.31222	cg26311262
0.196105	0.746502	7.1264	8.18363e-11	8.23544e-10	14.2272	cg02561009
0.109897	0.706439	2.61754	0.00999074	0.0156519	-3.5474	cg01403655
0.261057	0.506457	6.89563	2.641e-10	2.29978e-09	13.0854	cg23683674
-0.0720162	0.565362	-1.93326	0.0555481	0.0758214	-5.03482	cg05062694
-0.238105	0.492805	-5.74994	6.87317e-08	3.11653e-07	7.68414	cg26277026
0.172405	0.559247	5.19089	8.58922e-07	2.9729e-06	5.24695	cg01796225
-0.214493	0.335775	-8.66613	2.41662e-14	8.5818e-13	22.1687	cg03187411
0.182458	0.733606	5.57771	1.51886e-07	6.31376e-07	6.91758	cg01311181
-0.154732	0.258918	-5.75074	6.8479e-08	3.10606e-07	7.6877	cg03584056
-0.104729	0.590562	-2.9491	0.00382861	0.00645197	-2.68307	cg22808478
0.17122	0.68079	4.83645	3.94346e-06	1.1701e-05	3.78333	cg27261397
0.0983372	0.573326	2.91667	0.00422026	0.00705992	-2.77158	cg14580228
-0.167132	0.344261	-5.22705	7.32653e-07	2.57768e-06	5.39999	cg19914919
0.161342	0.836507	5.64086	1.13739e-07	4.88125e-07	7.19706	cg15384383
0.239377	0.515789	7.18468	6.07347e-11	6.34898e-10	14.518	cg00071360
-0.0763884	0.444391	-2.32972	0.0214838	0.0317294	-4.22294	cg27531832
-0.00956515	0.328205	-0.265877	0.790788	0.820907	-6.83531	cg06850467
0.0263813	0.472137	0.737745	0.462103	0.513635	-6.59969	cg17159790
0.199643	0.681993	6.58751	1.23182e-09	8.91412e-09	11.5864	cg09099830
0.0363741	0.531822	1.00484	0.316987	0.367557	-6.36902	cg07925415
-0.176874	0.371517	-6.09758	1.33655e-08	7.2962e-08	9.27048	cg11569933
-0.182955	0.258836	-7.07475	1.0651e-10	1.0362e-09	13.9703	cg14177084
-0.129753	0.327455	-3.53129	0.000586631	0.00113641	-0.954396	cg12405139
-0.172994	0.266792	-7.79622	2.50466e-12	4.04201e-11	17.6299	cg00063734
-0.237885	0.250494	-10.3256	2.64602e-18	7.83411e-16	31.0989	cg27289137
0.123082	0.652052	4.42787	2.10449e-05	5.35842e-05	2.18375	cg11721554
-0.21171	0.331226	-10.0656	1.11554e-17	2.25318e-15	29.6895	cg13154908
-0.114795	0.370403	-3.82609	0.000207731	0.000436368	0.0170701	cg16405876
0.155348	0.767688	6.38076	3.39414e-09	2.17541e-08	10.6009	cg21778987
-0.12435	0.571123	-4.36775	2.67139e-05	6.65945e-05	1.95679	cg23696620
0.0634184	0.580781	1.59107	0.114211	0.146208	-5.62099	cg08896939
-0.0416547	0.46895	-1.12354	0.263439	0.311314	-6.24418	cg27243685
0.246383	0.545777	7.13249	7.93271e-11	8.022e-10	14.2576	cg07615364
0.192622	0.680033	5.30189	5.26172e-07	1.91297e-06	5.71882	cg10408284
-0.0309194	0.406656	-0.775981	0.439279	0.491034	-6.57095	cg13273610
0.12966	0.407802	3.87326	0.000175014	0.000372719	0.1782	cg19488874
0.212841	0.713011	6.83875	3.51689e-10	2.94985e-09	12.8065	cg06889339
-0.0235568	0.464179	-0.59556	0.552585	0.601448	-6.6939	cg00579036
0.190565	0.623386	5.36747	3.9282e-07	1.47336e-06	6.00051	cg18854872
-0.159085	0.258405	-4.40629	2.29321e-05	5.79416e-05	2.10201	cg26444951
-0.0850527	0.553753	-3.02848	0.00300678	0.00515896	-2.46286	cg12563184
0.0908154	0.650383	3.1838	0.00184966	0.00329058	-2.01762	cg13439595
0.303292	0.543057	9.57766	1.67546e-16	1.71495e-14	27.0363	cg24850535
0.0887534	0.594463	2.77975	0.00631281	0.0102399	-3.13583	cg14209346
0.16828	0.621033	4.73798	5.95357e-06	1.69786e-05	3.38893	cg14271862
0.0841529	0.530108	2.36203	0.0197767	0.0293959	-4.15065	cg05177629
0.0866333	0.603501	2.54788	0.0120945	0.0186722	-3.71739	cg04650653
-0.121293	0.416975	-2.80569	0.00585546	0.0095507	-3.06802	cg03873153
-0.285654	0.363622	-10.5393	8.29535e-19	3.56176e-16	32.2357	cg06748792
0.0275065	0.423518	0.820618	0.413483	0.465572	-6.53559	cg06957310
0.122813	0.583554	3.14253	0.00210809	0.00371475	-2.13777	cg14160968
-0.238105	0.370401	-8.71986	1.81322e-14	6.80993e-13	22.45	cg15003482
0.0120834	0.640529	0.375126	0.708225	0.746428	-6.80041	cg06684407
0.184956	0.665091	5.77113	6.22916e-08	2.85584e-07	7.77933	cg15405572
0.160472	0.630776	5.05261	1.56843e-06	5.09992e-06	4.66795	cg06941630
-0.214721	0.278123	-9.02932	3.32576e-15	1.75086e-13	24.1096	cg06905499
0.193325	0.694069	6.72741	6.14411e-10	4.83303e-09	12.2633	cg14011486
0.121008	0.765389	5.06896	1.45821e-06	4.77379e-06	4.73771	cg07580591
-0.0401868	0.449816	-0.829592	0.408409	0.460429	-6.52825	cg04880091
0.180885	0.600218	5.65179	1.08164e-07	4.66682e-07	7.24564	cg00852964
-0.10073	0.285604	-3.16811	0.00194421	0.0034479	-2.06344	cg22012583
0.17494	0.591793	5.02377	1.77618e-06	5.70918e-06	4.54846	cg23736307
0.0113488	0.479056	0.316755	0.751977	0.786156	-6.82053	cg20015689
-0.180978	0.293251	-5.72943	7.55899e-08	3.38647e-07	7.59213	cg19713980
-0.0380365	0.406934	-1.1149	0.267109	0.315265	-6.25373	cg17638507
0.0489676	0.39215	1.40553	0.162435	0.201331	-5.8932	cg25552843
-0.0341047	0.388966	-0.980301	0.3289	0.380015	-6.39312	cg18005828
-0.102851	0.438261	-2.70733	0.00776765	0.0124022	-3.32228	cg27244773
0.0294506	0.437178	0.609717	0.543196	0.5924	-6.68541	cg02315096
0.0869876	0.550072	2.76369	0.00661217	0.0106864	-3.17755	cg27168858
-0.142126	0.429317	-3.11612	0.00229065	0.00401115	-2.21396	cg19256731
0.231508	0.75921	6.35328	3.89158e-09	2.4538e-08	10.4682	cg20916523
-0.207085	0.631854	-5.74475	7.04095e-08	3.18111e-07	7.6608	cg05905168
0.0375944	0.26047	0.825145	0.410918	0.46299	-6.5319	cg07798131
0.0230885	0.444681	0.597943	0.550999	0.599887	-6.69248	cg18269963
-0.035562	0.491859	-0.838366	0.403484	0.455648	-6.52099	cg14375937
-0.149375	0.298431	-6.21007	7.76217e-09	4.50936e-08	9.79747	cg24902196
-0.216971	0.262371	-8.82455	1.02287e-14	4.28431e-13	23.0101	cg12793610
0.0387106	0.595352	0.984193	0.326991	0.377977	-6.38933	cg22507772
-0.0241109	0.624968	-0.632982	0.527944	0.577677	-6.67104	cg19751990
-0.21095	0.338187	-6.50512	1.85008e-09	1.27376e-08	11.1909	cg08757924
0.0181943	0.521372	0.552549	0.581595	0.628951	-6.71846	cg22282089
0.144902	0.716134	5.06275	1.50113e-06	4.90007e-06	4.71008	cg20820107
-0.0437137	0.281178	-1.09471	0.275824	0.324438	-6.27576	cg03319752
0.0538238	0.618766	1.50526	0.134873	0.170042	-5.75093	cg19835128
0.202634	0.523793	6.66346	8.45042e-10	6.38637e-09	11.9531	cg24030630
-0.363562	0.476916	-9.72725	7.3567e-17	9.30698e-15	27.8424	cg14950344
0.100535	0.6572	2.87955	0.00471352	0.00782201	-2.87184	cg27209571
0.0294266	0.32359	0.784698	0.434169	0.486062	-6.5642	cg03996195
-0.15832	0.359802	-5.50876	2.07874e-07	8.33783e-07	6.61452	cg18428006
0.202947	0.655865	5.67081	9.90966e-08	4.32035e-07	7.33028	cg17649293
0.197606	0.714527	6.44783	2.45149e-09	1.63187e-08	10.9173	cg02400308
0.287589	0.513135	7.39754	2.02896e-11	2.44461e-10	15.5877	cg10442735
-0.240632	0.507693	-6.61806	1.05882e-09	7.79064e-09	11.7337	cg01883757
0.19236	0.522534	6.44296	2.51073e-09	1.66794e-08	10.8941	cg18712792
0.180719	0.736072	7.34406	2.668e-11	3.10809e-10	15.3203	cg12054453
0.0610588	0.737292	1.62078	0.107676	0.138584	-5.5744	cg02630214
0.121935	0.438549	3.26314	0.00143361	0.00259672	-1.78292	cg13647536
-0.180971	0.233841	-7.21346	5.23809e-11	5.59e-10	14.6623	cg16317457
-0.145492	0.207681	-5.52325	1.94644e-07	7.85962e-07	6.67801	cg15415509
-0.270842	0.380941	-8.46508	7.1752e-14	2.07483e-12	21.104	cg00939442
0.213835	0.591404	6.21201	7.71723e-09	4.4864e-08	9.80338	cg22891862
-0.113866	0.32435	-3.36288	0.00103417	0.00191998	-1.48103	cg19822764
0.0931045	0.570573	2.11638	0.0363679	0.0514464	-4.67721	cg18918831
0.0866473	0.368023	1.939	0.0548371	0.0749385	-5.02407	cg26552621
0.138856	0.583806	3.4756	0.000709117	0.00135412	-1.13088	cg10927968
0.197208	0.700237	5.37108	3.86531e-07	1.45152e-06	6.01608	cg04012053
0.0407424	0.430805	0.984674	0.326755	0.377735	-6.38887	cg18603698
-0.0431956	0.313781	-0.896428	0.37181	0.423734	-6.47106	cg22120063
0.0324313	0.535447	1.00807	0.315441	0.365952	-6.36581	cg06875552
-0.227688	0.417224	-6.81731	3.91687e-10	3.2431e-09	12.7016	cg10170654
-0.203337	0.414525	-6.67086	8.14523e-10	6.18683e-09	11.9889	cg23484268
-0.189033	0.315459	-6.82145	3.8363e-10	3.18197e-09	12.7218	cg03294491
0.184507	0.723464	5.62751	1.20925e-07	5.15577e-07	7.13784	cg10257049
-0.217094	0.269366	-8.45919	7.40612e-14	2.12733e-12	21.073	cg26087625
0.245925	0.534414	7.38094	2.21097e-11	2.63596e-10	15.5038	cg00970558
-0.173205	0.210145	-7.42456	1.74897e-11	2.15249e-10	15.7321	cg14324800
0.1354	0.70441	4.91861	2.78554e-06	8.54934e-06	4.11657	cg08320659
0.0762567	0.639119	2.28987	0.0237666	0.0348101	-4.31082	cg08129490
-0.165778	0.339174	-3.88745	0.000166174	0.000355457	0.226971	cg14676529
-0.119817	0.452719	-2.73945	0.00708847	0.0113939	-3.24012	cg08784129
-0.17167	0.282526	-6.83482	3.5863e-10	2.99969e-09	12.7874	cg22856496
0.0613099	0.406908	1.47159	0.143735	0.180139	-5.8	cg10721538
-0.139958	0.348143	-4.24473	4.32344e-05	0.000103391	1.49948	cg18092977
0.0164588	0.294043	0.432463	0.666177	0.70797	-6.77734	cg08794939
-0.1652	0.257043	-5.75582	6.68832e-08	3.04258e-07	7.71051	cg19412791
-0.212186	0.307752	-8.7425	1.59121e-14	6.12667e-13	22.5775	cg27343493
0.0201367	0.56914	0.470981	0.638505	0.682086	-6.76001	cg25251204
-0.0450948	0.583373	-1.30024	0.195997	0.238455	-6.03315	cg05388137
-0.0599544	0.485405	-1.74744	0.0831066	0.109468	-5.36655	cg19350767
0.139743	0.658108	4.55603	1.25702e-05	3.35205e-05	2.67488	cg12539350
0.213737	0.718363	7.24669	4.41822e-11	4.81187e-10	14.8284	cg17738521
-0.00240084	0.29452	-0.0666524	0.946969	0.955789	-6.86835	cg14603620
0.0423433	0.615245	1.26403	0.208656	0.252382	-6.07884	cg27109238
-0.310442	0.357959	-11.4302	5.9939e-21	1.1217e-17	37.0639	cg04206967
-0.246015	0.346132	-9.57129	1.73511e-16	1.76327e-14	27.002	cg04291404
-0.141347	0.293663	-3.36526	0.00102606	0.00190579	-1.47375	cg21776417
0.0610175	0.602203	1.61771	0.108338	0.139372	-5.57926	cg07948085
0.0650608	0.627374	1.78258	0.0771708	0.102381	-5.30625	cg15704225
-0.0175378	0.553938	-0.505783	0.613932	0.659528	-6.74309	cg18781031
-0.19537	0.217385	-8.48001	6.53758e-14	1.91784e-12	21.1945	cg13530474
0.253559	0.58603	8.39758	1.03139e-13	2.7996e-12	20.749	cg09853898
0.164576	0.552492	4.96032	2.33183e-06	7.29038e-06	4.28714	cg17165848
0.212055	0.699398	5.56966	1.57571e-07	6.51878e-07	6.88208	cg19112186
-0.131382	0.199344	-3.06645	0.00267433	0.00462908	-2.35578	cg06829968
0.234577	0.660824	6.39664	3.14961e-09	2.03612e-08	10.6737	cg16227623
-0.111105	0.523032	-3.23448	0.00157263	0.00282926	-1.86826	cg00557402
0.0994025	0.719322	3.68159	0.00034802	0.000702328	-0.46685	cg16792888
-0.295957	0.527865	-7.80866	2.36915e-12	3.85912e-11	17.6848	cg00730887
0.244992	0.675236	7.11992	8.45902e-11	8.4756e-10	14.195	cg09831875
-0.234876	0.219595	-9.70482	8.22904e-17	1.0139e-14	27.7323	cg06954855
0.150871	0.557434	3.68701	0.000341431	0.000689944	-0.44896	cg22861340
0.221912	0.525639	6.43223	2.64623e-09	1.74661e-08	10.843	cg12570134
-0.204847	0.264439	-8.44262	8.03782e-14	2.27648e-12	20.9926	cg00234613
0.185023	0.634934	6.37084	3.57238e-09	2.27626e-08	10.5514	cg14906455
0.215787	0.555804	7.10494	9.131e-11	9.06193e-10	14.1204	cg12566152
-0.182815	0.254307	-7.42255	1.77754e-11	2.18225e-10	15.7166	cg16096766
-0.201801	0.254125	-7.58261	7.75238e-12	1.06823e-10	16.5269	cg18010131
-0.0747316	0.504408	-2.38365	0.0187025	0.0279244	-4.10178	cg08427067
0.247126	0.679255	8.24492	2.33752e-13	5.46259e-12	19.9488	cg00275828
0.128583	0.577684	3.88921	0.000165105	0.000353399	0.233045	cg21335556
0.222124	0.649819	7.44637	1.57529e-11	1.96434e-10	15.8347	cg04768425
-0.223025	0.357414	-7.36849	2.358e-11	2.78855e-10	15.441	cg18645035
0.167994	0.733852	6.26637	5.93479e-09	3.56037e-08	10.0583	cg10339498
-0.127145	0.229275	-4.37957	2.54946e-05	6.38148e-05	2.00122	cg25298161
0.105458	0.579562	2.65889	0.00890408	0.0140738	-3.44457	cg10827253
0.18336	0.598175	5.47234	2.45143e-07	9.65888e-07	6.45534	cg15420468
-0.175674	0.220579	-6.85752	3.20008e-10	2.7186e-09	12.8984	cg26348249
0.105469	0.605674	3.2003	0.00175481	0.00313359	-1.96919	cg04579398
-0.235729	0.475684	-6.90408	2.53075e-10	2.21427e-09	13.127	cg07502782
-0.0102532	0.48382	-0.25076	0.802426	0.831405	-6.8392	cg21185686
0.164148	0.697026	5.7568	6.65804e-08	3.0302e-07	7.7149	cg19793905
0.0592385	0.629518	1.54057	0.126041	0.159951	-5.6983	cg25258098
0.188302	0.671837	6.68613	7.54873e-10	5.79275e-09	12.0629	cg25345520
-0.190583	0.215443	-7.69414	4.31469e-12	6.43531e-11	17.099	cg26199552
-0.127712	0.452587	-4.47916	1.71424e-05	4.44302e-05	2.37909	cg18107268
0.222173	0.69912	7.76323	3.00904e-12	4.72752e-11	17.4512	cg18264728
0.273931	0.585148	8.32553	1.51822e-13	3.83944e-12	20.3708	cg15062725
0.21672	0.595153	6.1384	1.09938e-08	6.14421e-08	9.45997	cg11627823
-0.231726	0.621719	-5.76405	6.43737e-08	2.94083e-07	7.74751	cg02038418
-0.262487	0.399942	-7.65893	5.20168e-12	7.55821e-11	16.9165	cg02431531
0.211518	0.702625	7.99277	8.95255e-13	1.68876e-11	18.6358	cg11654011
0.0874655	0.434189	2.34618	0.0205982	0.0305173	-4.18621	cg25923214
0.110326	0.696255	3.5985	0.000465349	0.000918219	-0.738411	cg17400812
-0.198596	0.238818	-5.69207	8.9844e-08	3.951e-07	7.42505	cg03520644
0.0924515	0.489207	2.51216	0.0133205	0.0204164	-3.80296	cg06745740
0.11278	0.61969	3.10134	0.00239909	0.00418649	-2.25635	cg22442211
-0.212822	0.484193	-6.43327	2.6328e-09	1.73891e-08	10.8479	cg00058644
-0.0869851	0.605747	-2.41103	0.0174162	0.0261472	-4.03929	cg24947324
0.0799902	0.672833	2.36901	0.0194239	0.0289192	-4.13491	cg16692258
-0.169458	0.371308	-4.14492	6.34745e-05	0.000147098	1.13553	cg09373676
-0.1653	0.369789	-3.44589	0.000783935	0.00148646	-1.22409	cg18530645
-0.211546	0.306575	-8.02385	7.59139e-13	1.46973e-11	18.797	cg14021168
0.262959	0.650572	6.99122	1.62846e-10	1.50627e-09	13.5565	cg23346544
-0.187528	0.283426	-7.35812	2.48789e-11	2.92299e-10	15.3887	cg22904173
-0.160311	0.347024	-5.98645	2.26771e-08	1.16509e-07	8.75789	cg05216536
0.200987	0.683263	5.61939	1.25516e-07	5.32837e-07	7.10183	cg13638867
0.0655861	0.632284	2.04453	0.0430774	0.0600733	-4.82111	cg17130788
-0.19072	0.250803	-8.37443	1.15373e-13	3.06703e-12	20.6389	cg12790758
-0.30465	0.378254	-10.0335	1.35952e-17	2.59314e-15	29.4963	cg03656863
-0.103291	0.453793	-3.39644	0.000925134	0.00173178	-1.37779	cg19981409
0.0417213	0.471094	1.32591	0.187374	0.229025	-6	cg07760161
-0.138549	0.325577	-5.06002	1.51898e-06	4.95407e-06	4.69873	cg23409074
0.220211	0.604223	5.72781	7.61601e-08	3.40986e-07	7.58486	cg21579556
-0.145745	0.478259	-4.54629	1.30766e-05	3.4729e-05	2.63721	cg08151983
-0.0945264	0.434066	-2.82751	0.0054942	0.00901005	-3.01051	cg09656690
-0.205718	0.221688	-9.08121	2.5034e-15	1.39675e-13	24.3877	cg19854437
-0.0513591	0.545533	-1.50919	0.133865	0.168896	-5.74512	cg14196998
0.00957953	0.370611	0.253799	0.800083	0.829332	-6.83844	cg18953784
0.146501	0.685058	5.11562	1.19346e-06	3.99015e-06	4.93055	cg17128767
-0.131282	0.517992	-4.44478	1.96724e-05	5.04039e-05	2.24796	cg21629384
0.172475	0.705694	6.09838	1.33143e-08	7.27305e-08	9.2742	cg09353705
0.237162	0.718155	9.03405	3.28806e-15	1.73797e-13	24.1213	cg26618058
-0.208133	0.283711	-7.673	4.83194e-12	7.08742e-11	16.9885	cg26623837
0.243767	0.558256	7.86817	1.73098e-12	2.94587e-11	17.9914	cg02315732
0.125434	0.471936	3.59956	0.00046364	0.000915173	-0.734975	cg27624424
0.155218	0.563463	5.04522	1.61926e-06	5.24851e-06	4.63731	cg12966367
-0.278958	0.413234	-10.5676	7.09034e-19	3.22591e-16	32.3894	cg06184825
0.139972	0.571035	4.80946	4.4171e-06	1.29563e-05	3.67468	cg12737833
-0.181471	0.291432	-6.83015	3.6722e-10	3.06508e-09	12.7644	cg06513960
-0.201591	0.246853	-8.96377	4.75069e-15	2.33299e-13	23.7605	cg19127138
-0.051364	0.45938	-1.18857	0.236943	0.283103	-6.17001	cg17937101
0.11949	0.531492	3.43887	0.000802657	0.00151891	-1.24601	cg23825231
-0.0141366	0.59018	-0.435472	0.663998	0.705972	-6.77604	cg27394794
0.0718731	0.556527	1.69267	0.0930994	0.121406	-5.45825	cg00856041
-0.0031436	0.319317	-0.0764707	0.939171	0.949443	-6.86764	cg04872612
-0.175614	0.50536	-6.19721	8.28754e-09	4.77846e-08	9.73418	cg07744822
0.0954921	0.605995	2.81328	0.0057274	0.00935952	-3.04806	cg22019247
-0.158821	0.314171	-5.90999	3.25342e-08	1.60413e-07	8.40817	cg27100471
0.154723	0.616388	4.28958	3.63116e-05	8.8195e-05	1.6651	cg07328317
-0.209411	0.382402	-7.72126	3.7514e-12	5.70499e-11	17.2358	cg20701461
-0.206402	0.256575	-7.66091	5.14795e-12	7.49222e-11	16.9267	cg20858107
-0.00625523	0.45388	-0.144743	0.885155	0.903574	-6.86011	cg16426714
-0.194262	0.302238	-7.62379	6.25168e-12	8.87204e-11	16.7369	cg14550760
0.0756426	0.502878	1.99168	0.0486656	0.0671664	-4.92401	cg01327147
0.220026	0.672363	6.68984	7.41049e-10	5.70167e-09	12.0809	cg19770292
0.0883255	0.614257	2.54393	0.0122249	0.0188542	-3.7269	cg22633096
0.188134	0.572987	6.17073	9.41352e-09	5.35116e-08	9.61055	cg15289466
-0.0215147	0.350655	-0.740275	0.460572	0.512106	-6.59783	cg03708694
-0.24907	0.315918	-6.23237	6.9952e-09	4.1144e-08	9.89874	cg07099161
0.174916	0.479377	5.32732	4.69909e-07	1.72902e-06	5.82779	cg12026749
-0.229325	0.413053	-6.26695	5.91813e-09	3.55114e-08	10.0611	cg07965335
0.115056	0.650415	3.34002	0.00111522	0.00205821	-1.55088	cg10426370
-0.164779	0.247663	-6.61553	1.071e-09	7.87095e-09	11.7225	cg06359132
-0.00330994	0.262837	-0.0768518	0.938869	0.949205	-6.86762	cg14509967
0.0316425	0.623433	0.924452	0.357097	0.40887	-6.44578	cg18460938
0.147287	0.674655	4.9198	2.77157e-06	8.5128e-06	4.12139	cg25242988
0.154311	0.715465	5.32165	4.81918e-07	1.76914e-06	5.80347	cg14591419
-0.172454	0.380908	-6.30917	4.82271e-09	2.96036e-08	10.2598	cg02950892
-0.0298222	0.431454	-0.703386	0.483171	0.534298	-6.62428	cg17982031
-0.0374299	0.34806	-0.986195	0.326012	0.376941	-6.38738	cg25636665
0.0949224	0.641621	2.78011	0.0063064	0.0102303	-3.13491	cg09511177
0.150331	0.697336	5.44511	2.77203e-07	1.07748e-06	6.33674	cg23969200
-0.207086	0.410995	-7.22021	5.06196e-11	5.42305e-10	14.6957	cg09676484
0.236183	0.344083	6.86346	3.10581e-10	2.64926e-09	12.9275	cg16194319
0.128871	0.585252	4.23394	4.508e-05	0.000107429	1.45982	cg05068987
0.011619	0.574146	0.313604	0.754363	0.788359	-6.82152	cg04590119
-0.168399	0.187382	-6.87599	2.90796e-10	2.50498e-09	12.9915	cg15876825
-0.0310363	0.556484	-1.02725	0.30636	0.356409	-6.3465	cg27574739
0.112772	0.547325	3.20657	0.00172	0.00307508	-1.95075	cg08916461
-0.00345626	0.609839	-0.0994188	0.920971	0.934071	-6.86563	cg05046377
0.211212	0.342366	5.01074	1.8786e-06	6.00611e-06	4.49461	cg18835416
-0.117036	0.355005	-3.746	0.000276971	0.000568984	-0.252948	cg10872641
-0.207146	0.371072	-5.7297	7.54955e-08	3.38255e-07	7.59334	cg19164335
0.233896	0.59538	6.6295	1.00037e-09	7.40733e-09	11.7889	cg08979895
0.121352	0.723858	4.09047	7.80694e-05	0.000177778	0.939701	cg24548833
0.189764	0.547492	5.96591	2.49911e-08	1.27009e-07	8.66373	cg19831698
-0.0690599	0.255317	-2.04451	0.0430799	0.0600759	-4.82116	cg18772127
-0.140382	0.232919	-4.28049	3.76231e-05	9.10881e-05	1.63141	cg15571405
-0.187952	0.20468	-9.16815	1.55658e-15	9.52094e-14	24.8529	cg10071275
-0.196109	0.221685	-9.49835	2.5455e-16	2.34859e-14	26.6261	cg19205041
0.222206	0.640405	7.83763	2.03367e-12	3.38891e-11	17.834	cg03327263
0.274286	0.569373	7.93725	1.20145e-12	2.1627e-11	18.3483	cg26379258
-0.0205238	0.324693	-0.481169	0.631268	0.675532	-6.75518	cg02242344
-0.173519	0.53254	-6.05097	1.66927e-08	8.88272e-08	9.0549	cg01002098
0.00819886	0.309085	0.193624	0.846796	0.870457	-6.85186	cg13361393
-0.204277	0.355144	-7.46009	1.46705e-11	1.84608e-10	15.9041	cg17170262
-0.0756049	0.642787	-1.96475	0.0517431	0.07105	-4.97549	cg01904886
0.131618	0.813523	3.40488	0.000899441	0.0016869	-1.35167	cg24831051
-0.114829	0.407393	-3.77054	0.000253715	0.000524818	-0.170692	cg09452027
0.236632	0.550978	7.10703	9.0345e-11	8.98234e-10	14.1308	cg19846389
-0.193913	0.302888	-8.62542	2.98209e-14	1.00835e-12	21.9626	cg22351426
-0.065636	0.362061	-1.47881	0.141799	0.177939	-5.78957	cg02022808
0.186763	0.607643	5.73169	7.48008e-08	3.35506e-07	7.60228	cg25027699
0.0180638	0.538145	0.494699	0.621712	0.666738	-6.74861	cg11371231
-0.247936	0.351374	-8.87382	7.865e-15	3.49499e-13	23.2675	cg01957585
0.182412	0.590431	5.19488	8.44004e-07	2.92647e-06	5.26381	cg03875235
0.142992	0.775023	5.23146	7.18565e-07	2.53261e-06	5.41869	cg01554963
0.217738	0.53841	6.24574	6.55778e-09	3.88639e-08	9.96142	cg04235075
-0.0845763	0.706707	-2.09138	0.0385926	0.0543215	-4.72781	cg00046623
0.1546	0.718917	6.3517	3.91095e-09	2.46319e-08	10.4632	cg04912712
-0.118451	0.56731	-3.39286	0.000936237	0.00175091	-1.38885	cg22796923
0.229489	0.632475	7.05731	1.16398e-10	1.11953e-09	13.8838	cg11641102
0.0382794	0.463284	1.01786	0.310784	0.361017	-6.356	cg17573292
-0.206955	0.252609	-8.61498	3.1655e-14	1.05571e-12	21.9043	cg26684601
0.0289659	0.646531	0.894902	0.372622	0.424557	-6.47241	cg12663550
-0.0265527	0.377548	-0.764091	0.446305	0.497968	-6.58004	cg15382538
0.219525	0.573368	7.51807	1.08527e-11	1.42251e-10	16.1984	cg07992044
0.241064	0.54655	6.50048	1.89283e-09	1.30067e-08	11.1687	cg20271511
-0.02322	0.550357	-0.654061	0.514318	0.564574	-6.65755	cg03048947
0.214945	0.640894	6.96656	1.84525e-10	1.6822e-09	13.4348	cg10107473
0.111807	0.511554	2.71818	0.00753203	0.0120536	-3.29464	cg13493526
-0.061585	0.520543	-1.83655	0.0687384	0.092143	-5.21141	cg24801023
-0.123013	0.386758	-4.30291	3.44689e-05	8.41067e-05	1.71456	cg05839365
0.182126	0.771748	6.03959	1.76218e-08	9.31665e-08	9.00238	cg25610129
0.269288	0.434685	8.64507	2.71763e-14	9.38203e-13	22.054	cg04348419
0.0982886	0.718879	2.94476	0.00387896	0.00653204	-2.69495	cg17792192
-0.178626	0.22793	-7.29744	3.39124e-11	3.82572e-10	15.0862	cg21660861
0.227019	0.629963	6.73896	5.79976e-10	4.58581e-09	12.3194	cg07570257
0.124721	0.580042	4.12305	6.89916e-05	0.000158848	1.05664	cg22888181
0.252523	0.76433	8.27157	2.02688e-13	4.85569e-12	20.0882	cg20927312
0.328777	0.553601	9.69588	8.74349e-17	1.06229e-14	27.6733	cg13710969
-0.248258	0.563343	-6.11733	1.2161e-08	6.71668e-08	9.36208	cg07230440
0.207279	0.694252	7.8642	1.76765e-12	3.00005e-11	17.9709	cg01434562
0.108205	0.610558	3.09526	0.00244513	0.00426082	-2.27376	cg27254338
0.169504	0.666042	5.44375	2.7891e-07	1.08356e-06	6.33081	cg15029475
0.0469884	0.47761	1.06089	0.29086	0.340172	-6.31177	cg19584235
0.0615681	0.652352	1.63079	0.105543	0.136087	-5.55852	cg02061820
0.178448	0.662045	5.93158	2.93891e-08	1.46626e-07	8.50666	cg11682083
0.149677	0.686613	5.16364	9.67849e-07	3.3079e-06	5.13207	cg07330114
-0.227204	0.483532	-7.2301	4.81132e-11	5.18307e-10	14.7452	cg25727520
0.061929	0.537404	1.99576	0.0482135	0.0666027	-4.91617	cg04560832
0.151823	0.699017	5.87493	3.8361e-08	1.856e-07	8.24861	cg11935248
0.177677	0.474996	4.3458	2.91292e-05	7.20611e-05	1.8745	cg24400630
0.160537	0.454193	5.04963	1.58874e-06	5.15888e-06	4.65558	cg12727795
-0.0958551	0.459267	-2.94447	0.00388241	0.00653729	-2.69576	cg18405719
0.139049	0.647818	4.67787	7.63612e-06	2.1279e-05	3.1509	cg10414946
-0.152175	0.453048	-5.39526	3.4685e-07	1.31778e-06	6.12052	cg05279866
-0.211915	0.272897	-7.59796	7.15504e-12	9.97702e-11	16.6051	cg11018338
-0.249879	0.367608	-8.48499	6.44601e-14	1.89547e-12	21.2089	cg24870729
-0.236697	0.278084	-8.09762	5.12897e-13	1.05982e-11	19.1804	cg23447233
-0.220419	0.398797	-7.64478	5.60154e-12	8.0683e-11	16.8442	cg17850597
-0.167987	0.375309	-5.88684	3.62747e-08	1.76539e-07	8.30276	cg15018350
0.2136	0.624851	7.36832	2.36011e-11	2.79038e-10	15.4401	cg04605590
-0.115373	0.560415	-2.64889	0.00915676	0.0144412	-3.46959	cg06692785
-0.242115	0.479203	-7.01185	1.46658e-10	1.37345e-09	13.6586	cg17589633
0.0797807	0.488407	1.93875	0.0548673	0.0749778	-5.02453	cg10737521
-0.242621	0.309628	-10.1107	8.72864e-18	1.87796e-15	29.9299	cg12079603
-0.11684	0.308524	-4.01675	0.000103014	0.000229155	0.677718	cg27561222
0.109445	0.357236	2.23147	0.0274975	0.0398002	-4.43712	cg26000619
0.111795	0.532044	3.31468	0.00121204	0.00222361	-1.62788	cg07939046
0.00223074	0.443394	0.0605753	0.951798	0.959801	-6.86873	cg25393494
0.23578	0.45944	6.27235	5.76561e-09	3.46979e-08	10.0864	cg14156751
-0.18178	0.312041	-7.19142	5.86731e-11	6.16074e-10	14.5517	cg24425171
0.0806085	0.82036	1.85191	0.0664842	0.0893979	-5.18394	cg05788548
0.243554	0.433206	7.6653	5.031e-12	7.33708e-11	16.9491	cg07315693
0.225569	0.535468	7.40168	1.98592e-11	2.40034e-10	15.6086	cg13467708
-0.204242	0.424599	-7.86972	1.71686e-12	2.92837e-11	17.9994	cg04013159
-0.238392	0.308477	-9.46378	3.13199e-16	2.73695e-14	26.4236	cg21167761
-0.128949	0.517437	-3.77024	0.000253984	0.00052533	-0.171686	cg05502376
0.148926	0.666525	5.12589	1.14128e-06	3.83569e-06	4.97354	cg26829418
0.110499	0.515585	2.83123	0.00543473	0.00892005	-3.00068	cg22970003
0.159922	0.648786	4.48754	1.65751e-05	4.31063e-05	2.41116	cg20312687
0.182406	0.732198	6.73136	6.02406e-10	4.74764e-09	12.2825	cg11465466
0.0170959	0.302006	0.359266	0.720024	0.757251	-6.80621	cg19082708
0.304186	0.52703	8.43581	8.3986e-14	2.3618e-12	20.95	cg26069514
-0.219339	0.242555	-9.78014	5.39418e-17	7.31896e-15	28.1458	cg08922547
-0.242387	0.298863	-7.4551	1.50551e-11	1.88848e-10	15.8789	cg01212284
0.00663125	0.637785	0.207415	0.836036	0.860948	-6.84911	cg02639111
0.176249	0.717659	6.93639	2.14962e-10	1.92114e-09	13.286	cg14718848
0.0197594	0.481965	0.711235	0.478312	0.529504	-6.61876	cg19308769
-0.167105	0.238408	-6.50168	1.88163e-09	1.29396e-08	11.1745	cg03585017
0.229898	0.618377	7.30798	3.2228e-11	3.66277e-10	15.1361	cg04041960
-0.111758	0.483067	-2.9672	0.00362486	0.0061353	-2.63331	cg20586076
0.00736748	0.428594	0.193955	0.846538	0.870236	-6.8518	cg09760908
-0.151521	0.450135	-5.00338	1.93899e-06	6.18082e-06	4.46424	cg24873022
0.168232	0.713366	6.51908	1.72716e-09	1.19871e-08	11.2577	cg07220152
0.0118374	0.438753	0.394001	0.694276	0.733735	-6.79318	cg13592872
-0.0620389	0.236639	-1.72386	0.0872952	0.114481	-5.40637	cg23878564
0.000254923	0.395315	0.00922196	0.992657	0.993977	-6.87052	cg00684790
-0.153292	0.442092	-4.67872	7.60956e-06	2.12133e-05	3.15423	cg19771748
-0.154345	0.371797	-4.18959	5.34917e-05	0.000125714	1.29761	cg15546638
0.15584	0.616827	4.81372	4.33888e-06	1.27514e-05	3.69179	cg08282819
-0.117048	0.249952	-2.89822	0.0044591	0.00743076	-2.82153	cg00178897
0.0793762	0.658829	2.51149	0.0133444	0.0204499	-3.80454	cg18352935
-0.200682	0.2524	-9.8914	2.9197e-17	4.64082e-15	28.747	cg03167633
0.294068	0.581982	7.59634	7.21611e-12	1.00523e-10	16.5969	cg17004353
0.194624	0.668189	6.56087	1.40534e-09	1.00084e-08	11.4583	cg18396173
-0.0252305	0.657175	-0.681398	0.496926	0.547738	-6.63941	cg02675047
-0.110858	0.459033	-3.17198	0.00192046	0.00340872	-2.05215	cg21561953
0.0713576	0.536847	2.05953	0.0415952	0.0581846	-4.79145	cg20215112
0.180954	0.492361	5.05822	1.53086e-06	4.98938e-06	4.69124	cg20710709
0.0519015	0.525067	1.61351	0.109247	0.140422	-5.58588	cg27008230
-0.00421979	0.472819	-0.122071	0.903046	0.918841	-6.86313	cg16797473
-0.0851568	0.309151	-2.11179	0.0367682	0.051957	-4.68655	cg19470372
0.138122	0.572831	4.49025	1.63955e-05	4.26721e-05	2.42154	cg06155771
-0.0730119	0.432242	-2.29896	0.0232281	0.0340878	-4.2909	cg00416243
0.114092	0.605943	3.80301	0.000225783	0.000471275	-0.061207	cg12155676
0.134015	0.584288	3.58026	0.000495679	0.00097334	-0.797338	cg14143723
-0.191364	0.21903	-6.23275	6.98228e-09	4.10827e-08	9.90053	cg00643897
0.147408	0.516897	4.34901	2.87633e-05	7.12253e-05	1.88651	cg02000808
0.185705	0.803384	6.05739	1.61901e-08	8.64726e-08	9.08455	cg02013146
-0.15889	0.590647	-5.44865	2.72823e-07	1.06262e-06	6.35211	cg13114088
0.150103	0.459609	3.9888	0.000114335	0.000251981	0.579312	cg17775621
-0.132751	0.362353	-3.21711	0.00166288	0.00298	-1.91966	cg22407458
0.0731282	0.501313	1.62792	0.106152	0.136794	-5.56309	cg04153130
-0.139419	0.191607	-3.84653	0.000192893	0.000407608	0.0867221	cg22579265
-0.217378	0.229434	-8.77441	1.34437e-14	5.35503e-13	22.7427	cg08390209
0.157516	0.761303	6.15671	1.00691e-08	5.67966e-08	9.54522	cg19858214
-0.226118	0.559799	-6.10711	1.27702e-08	7.0125e-08	9.31467	cg18130905
-0.209499	0.406613	-7.29593	3.4293e-11	3.86285e-10	15.0755	cg01597398
-0.149304	0.210685	-7.40872	1.89867e-11	2.31093e-10	15.652	cg04896832
0.108033	0.547245	3.03926	0.0029087	0.00500254	-2.43258	cg14020320
0.0468217	0.637131	1.56899	0.11927	0.152072	-5.65509	cg02764346
-0.209776	0.227593	-8.14155	4.05902e-13	8.67464e-12	19.4091	cg08241360
-0.0376837	0.441069	-0.872622	0.384603	0.436678	-6.49193	cg19719930
-0.185718	0.219173	-8.67608	2.26708e-14	8.16183e-13	22.2308	cg07116732
-0.208264	0.590997	-6.6359	9.69118e-10	7.20493e-09	11.8198	cg26721890
0.11082	0.573378	3.29557	0.00129015	0.00235568	-1.68559	cg07700925
-0.106271	0.244529	-2.47273	0.0148021	0.0225112	-3.89615	cg06381803
-0.1317	0.482908	-4.65615	8.3509e-06	2.31071e-05	3.06538	cg06841648
0.171531	0.419997	4.70643	6.78605e-06	1.91082e-05	3.26374	cg02423574
0.177936	0.557369	5.17501	9.20861e-07	3.16431e-06	5.17995	cg25835226
-0.0432561	0.417468	-1.10742	0.270317	0.318664	-6.26194	cg24431033
-0.128231	0.443014	-4.5859	1.11329e-05	3.00014e-05	2.79076	cg14060944
-0.0982919	0.32949	-3.08226	0.00254614	0.00442255	-2.31083	cg26954138
0.151732	0.697082	5.12268	1.15736e-06	3.88309e-06	4.96008	cg06936290
0.236851	0.540489	6.93242	2.19323e-10	1.95606e-09	13.2664	cg16038003
0.132181	0.669838	3.92057	0.000147164	0.000317933	0.341358	cg26940178
-0.092113	0.364006	-2.54893	0.0120599	0.0186228	-3.71484	cg04653913
-0.184721	0.252816	-7.79465	2.52592e-12	4.07301e-11	17.6217	cg25402228
0.144323	0.501695	4.55574	1.25849e-05	3.35544e-05	2.67377	cg16755214
0.180739	0.596528	4.67094	7.85741e-06	2.18434e-05	3.12359	cg02699218
-0.211652	0.347649	-7.68273	4.59177e-12	6.78935e-11	17.0383	cg12678433
0.0731009	0.575413	2.38653	0.0185631	0.0277322	-4.09523	cg24871482
0.137595	0.646556	4.85196	3.69409e-06	1.10317e-05	3.84592	cg19459056
0.0875457	0.691643	3.13735	0.00214277	0.00377084	-2.15274	cg00329157
0.0524778	0.635188	1.41166	0.160623	0.199275	-5.88472	cg05970777
-0.065242	0.448115	-1.40108	0.163757	0.202825	-5.89932	cg22790377
-0.237179	0.321916	-9.23916	1.07262e-15	7.09242e-14	25.2181	cg05044764
0.121869	0.730734	4.10382	7.42203e-05	0.000169697	0.987521	cg07068735
0.183687	0.728549	7.39692	2.03156e-11	2.44732e-10	15.5863	cg27064337
-0.211422	0.466713	-6.36258	3.71924e-09	2.35802e-08	10.5122	cg08621076
-0.112485	0.383192	-3.52252	0.000604506	0.00116824	-0.982353	cg05481881
0.249759	0.466631	7.44584	1.57962e-11	1.96899e-10	15.832	cg06942183
0.206511	0.572461	6.60335	1.13887e-09	8.31675e-09	11.6628	cg21197216
-0.156036	0.507502	-5.14524	1.04891e-06	3.55578e-06	5.0547	cg19961648
0.151154	0.649395	4.90594	2.93968e-06	8.97247e-06	4.06491	cg06468626
0.203936	0.598847	5.33862	4.46837e-07	1.65236e-06	5.87631	cg07060233
-0.270971	0.54306	-9.83376	4.09118e-17	5.94984e-15	28.4172	cg22693994
0.238654	0.693407	7.5626	8.60541e-12	1.16553e-10	16.4249	cg01727145
-0.131608	0.557784	-4.20455	5.04986e-05	0.00011924	1.35219	cg03926598
0.0498568	0.537128	1.42677	0.15623	0.194319	-5.86369	cg12185873
0.0510951	0.62419	1.54337	0.125361	0.159148	-5.69407	cg21375105
0.177019	0.435297	4.5801	1.13989e-05	3.06658e-05	2.76823	cg09251362
0.184586	0.608202	5.71889	7.93678e-08	3.53624e-07	7.54496	cg26325723
0.261858	0.580405	8.05432	6.45722e-13	1.28039e-11	18.9552	cg04564000
-0.080214	0.459341	-1.90213	0.0595392	0.0807976	-5.09259	cg02318139
0.0772802	0.511724	2.2109	0.0289288	0.0416967	-4.48091	cg06885175
0.0742379	0.547125	2.12863	0.0353192	0.0500937	-4.65222	cg15910502
0.161655	0.656389	5.30496	5.1903e-07	1.89027e-06	5.73199	cg25351606
-0.185451	0.384036	-6.42544	2.73571e-09	1.79778e-08	10.8107	cg09905605
-0.191546	0.410904	-7.02344	1.38274e-10	1.30317e-09	13.7159	cg17545853
-0.0344952	0.407178	-0.97493	0.331546	0.382738	-6.39831	cg01900413
0.0838209	0.442928	1.99062	0.0487843	0.0673162	-4.92606	cg21026022
0.0125999	0.50349	0.450822	0.652927	0.695618	-6.76927	cg14941895
0.151615	0.455345	3.17705	0.00188977	0.00335736	-2.03734	cg25007283
-0.17538	0.278699	-6.83163	3.64509e-10	3.04476e-09	12.7716	cg05890279
0.165295	0.298314	3.83654	0.000200013	0.000421451	0.0526484	cg26342671
0.098395	0.47296	2.88688	0.00461209	0.00766626	-2.85212	cg07898899
0.17592	0.67785	5.34004	4.44009e-07	1.64347e-06	5.88243	cg04398285
-0.141719	0.363216	-4.36838	2.66477e-05	6.64461e-05	1.95915	cg02197938
0.194492	0.592515	6.00588	2.06819e-08	1.07357e-07	8.84716	cg00364287
0.178812	0.687684	5.36619	3.9508e-07	1.48066e-06	5.99498	cg03763873
0.2594	0.607376	7.3052	3.26925e-11	3.70792e-10	15.1222	cg24139639
0.0524162	0.562435	1.68858	0.0938833	0.122352	-5.46499	cg10633609
-0.0486945	0.506488	-1.68438	0.0946952	0.123324	-5.4719	cg26521766
-0.0245351	0.295002	-0.620944	0.535808	0.585269	-6.67854	cg18083114
0.144803	0.645831	4.19291	5.28123e-05	0.000124227	1.30973	cg22169427
0.215766	0.647389	6.88415	2.79836e-10	2.4203e-09	13.0291	cg06132069
0.229431	0.714435	8.59819	3.50114e-14	1.1472e-12	21.8061	cg00902153
0.0998646	0.518589	3.1934	0.00179391	0.00319863	-1.98947	cg19885306
0.024542	0.690836	0.55411	0.58053	0.628018	-6.7176	cg12575181
-0.182385	0.276487	-7.54676	9.29319e-12	1.24385e-10	16.3495	cg23980859
0.0780539	0.62755	2.1335	0.0349095	0.0495601	-4.64225	cg03374148
0.0254832	0.662697	0.840027	0.402555	0.45476	-6.51961	cg03056811
-0.116025	0.256182	-4.04514	9.26175e-05	0.000207964	0.778188	cg05040501
-0.230488	0.354313	-9.67635	9.57525e-17	1.13738e-14	27.5838	cg05860556
-0.267305	0.396517	-7.19825	5.66552e-11	5.97352e-10	14.5858	cg04786667
0.245456	0.549439	8.13026	4.31057e-13	9.1335e-12	19.3503	cg13675835
0.0822832	0.625234	2.44413	0.0159668	0.024137	-3.96291	cg06719949
0.0106273	0.36286	0.237581	0.81261	0.840314	-6.84241	cg04101009
-0.170155	0.265042	-6.4751	2.14435e-09	1.45039e-08	11.0474	cg23685650
0.0191577	0.516647	0.537792	0.591712	0.638528	-6.72647	cg14189782
-0.110658	0.180505	-2.74557	0.00696543	0.0112114	-3.22438	cg01419831
0.18549	0.751646	5.75138	6.8275e-08	3.09822e-07	7.69059	cg03792162
0.172095	0.585882	5.05991	1.51971e-06	4.95629e-06	4.69827	cg26906217
0.0991044	0.647991	2.76891	0.00651356	0.010538	-3.16403	cg21571166
-0.157135	0.667556	-4.1796	5.55841e-05	0.000130265	1.26125	cg25682829
0.0244678	0.637322	0.759592	0.44898	0.500609	-6.58344	cg03346987
0.117785	0.734609	4.0459	9.2354e-05	0.000207433	0.780879	cg14427243
0.0600462	0.667377	2.20893	0.0290686	0.0418751	-4.48506	cg01200264
0.249347	0.601295	8.09386	5.23252e-13	1.07717e-11	19.1608	cg24581462
0.190989	0.507975	5.2712	6.02882e-07	2.16324e-06	5.58772	cg00961866
0.0955481	0.592088	2.69756	0.00798567	0.0127266	-3.3471	cg18500448
0.220124	0.764297	7.20118	5.58116e-11	5.89837e-10	14.6005	cg04370314
-0.205417	0.392649	-6.8666	3.05703e-10	2.61567e-09	12.943	cg03625911
-0.216826	0.306011	-8.72766	1.73268e-14	6.55932e-13	22.4943	cg02981368
-0.20816	0.26503	-9.24159	1.04138e-15	6.92281e-14	25.2465	cg19600368
0.00798366	0.565578	0.218791	0.827183	0.853231	-6.84669	cg04470072
-0.00829137	0.365291	-0.249915	0.803079	0.831915	-6.83941	cg08871545
-0.209923	0.306125	-6.27175	5.78224e-09	3.47769e-08	10.0836	cg07124117
-0.0789847	0.544865	-2.30409	0.0229288	0.033685	-4.27962	cg04174658
0.0419207	0.41962	0.944317	0.346895	0.398458	-6.4274	cg24923931
0.212389	0.704504	5.88721	3.62115e-08	1.76275e-07	8.30445	cg25319067
0.166156	0.795391	6.62443	1.02551e-09	7.57594e-09	11.7647	cg08184936
-0.202869	0.225508	-8.71671	1.81919e-14	6.82822e-13	22.4462	cg19986876
0.154248	0.758322	5.6116	1.30074e-07	5.50309e-07	7.06736	cg27208307
0.0202461	0.60322	0.666975	0.506062	0.556645	-6.64907	cg01809927
0.185147	0.629487	5.90389	3.34817e-08	1.6439e-07	8.38036	cg25123566
0.143346	0.69365	4.15691	6.06324e-05	0.000141095	1.17891	cg03915432
0.10461	0.609396	2.93255	0.00402404	0.00675663	-2.72833	cg25316769
0.0627009	0.362877	1.76351	0.0803471	0.106201	-5.33911	cg02447462
0.265147	0.630399	9.31013	7.27283e-16	5.24654e-14	25.5986	cg07955064
-0.0087764	0.395451	-0.231175	0.817571	0.84474	-6.84391	cg04679072
0.28102	0.540996	8.0257	7.5173e-13	1.45909e-11	18.8066	cg17352995
-0.241562	0.643926	-6.36498	3.67585e-09	2.33469e-08	10.5236	cg03888645
0.204388	0.73703	6.338	4.1922e-09	2.6169e-08	10.3959	cg26366091
0.234284	0.619743	7.52004	1.07421e-11	1.41099e-10	16.2084	cg15726326
-0.235021	0.312555	-8.55367	4.45189e-14	1.3991e-12	21.571	cg10901805
0.0743135	0.495177	1.96356	0.0518821	0.0712231	-4.97773	cg10203922
0.249088	0.637815	8.33504	1.44274e-13	3.6852e-12	20.4207	cg05210804
0.15535	0.752718	6.23092	7.0387e-09	4.138e-08	9.89266	cg01826354
-0.000473969	0.373914	-0.0101074	0.991952	0.993445	-6.87051	cg05547902
0.0170937	0.258146	0.351467	0.725851	0.7624	-6.80897	cg14395298
-0.256337	0.305242	-10.0434	1.28677e-17	2.4782e-15	29.5502	cg04237288
-0.373855	0.538641	-12.6433	7.56051e-24	1.2498e-19	43.5964	cg14935716
-0.182554	0.382121	-7.1024	9.2505e-11	9.16128e-10	14.1078	cg01079840
-0.021539	0.625722	-0.441423	0.659697	0.702009	-6.77344	cg14856563
0.0477613	0.634091	1.47234	0.143534	0.179901	-5.79893	cg00534479
0.136718	0.425662	3.83833	0.000198719	0.000418919	0.0587526	cg02898915
-0.0783717	0.416176	-2.80696	0.00583376	0.00951812	-3.06467	cg06036459
0.151368	0.725206	5.33084	4.62602e-07	1.70536e-06	5.8429	cg15978565
0.13232	0.616305	4.50432	1.54927e-05	4.05046e-05	2.47553	cg07190763
-0.153453	0.208	-4.7158	6.52776e-06	1.84464e-05	3.30085	cg08193650
0.164727	0.749201	5.89317	3.52121e-08	1.71916e-07	8.33156	cg17004653
-0.233542	0.452638	-6.48716	2.02099e-09	1.37625e-08	11.105	cg17049418
0.168005	0.647889	4.59804	1.05954e-05	2.86807e-05	2.838	cg11017086
-0.0261914	0.511801	-0.723955	0.470495	0.521876	-6.6097	cg03850113
-0.249755	0.284339	-9.73893	6.89836e-17	8.8171e-15	27.9054	cg26118821
0.0533556	0.560536	1.61073	0.109853	0.141129	-5.59026	cg21179492
0.131375	0.599308	3.71766	0.00030635	0.0006245	-0.347434	cg00262446
0.20167	0.614821	7.1251	8.23806e-11	8.2835e-10	14.2208	cg09442403
0.173204	0.527561	5.29839	5.34418e-07	1.9394e-06	5.70384	cg02666257
0.191701	0.719139	6.66904	8.21901e-10	6.23708e-09	11.9801	cg10499974
0.0501052	0.677532	1.43695	0.153323	0.190997	-5.8494	cg14506195
0.0376134	0.25331	0.860296	0.391333	0.443502	-6.50252	cg01857475
-0.206573	0.26775	-8.11791	4.60388e-13	9.64172e-12	19.286	cg18174779
0.0601238	0.671937	1.64952	0.101643	0.131523	-5.52855	cg06000029
-0.0478768	0.357053	-0.986444	0.32589	0.376809	-6.38714	cg09985282
-0.140251	0.429056	-5.47457	2.42689e-07	9.56713e-07	6.46505	cg23433532
0.0670139	0.482252	1.851	0.0666156	0.0895567	-5.18557	cg03312643
0.11301	0.54881	3.55011	0.000549962	0.00107071	-0.89425	cg05777583
-0.230766	0.263173	-9.53347	2.1128e-16	2.04645e-14	26.8088	cg06769116
0.181338	0.693601	6.56641	1.36738e-09	9.77108e-09	11.4849	cg14403169
0.112544	0.589564	3.29262	0.00130264	0.0023766	-1.69449	cg22644450
-0.159707	0.504663	-5.19059	8.60067e-07	2.97655e-06	5.24567	cg01088546
-0.0238898	0.284958	-0.503756	0.615352	0.660803	-6.74411	cg24702360
0.0745567	0.651175	2.081	0.03955	0.0555454	-4.74865	cg25747935
0.136501	0.707286	4.14653	6.30858e-05	0.000146249	1.14135	cg22467052
-0.18095	0.417941	-5.37669	3.76945e-07	1.41918e-06	6.04029	cg02469838
0.223065	0.61565	7.86645	1.7468e-12	2.96911e-11	17.9825	cg02886578
-0.281148	0.574461	-8.32559	1.51772e-13	3.83916e-12	20.3712	cg04206724
-0.180509	0.215079	-8.3881	1.07203e-13	2.8832e-12	20.7107	cg00557872
0.00613439	0.704578	0.183221	0.854933	0.87782	-6.85382	cg13489528
0.235733	0.671826	7.72721	3.63611e-12	5.55144e-11	17.2663	cg09860353
-0.146128	0.325941	-5.17364	9.26419e-07	3.18102e-06	5.17416	cg10253639
-0.105085	0.448716	-2.35277	0.020253	0.0300449	-4.17145	cg02722596
-0.194375	0.213151	-7.73816	3.43188e-12	5.28143e-11	17.3227	cg14150468
0.153548	0.576869	4.83933	3.89593e-06	1.15728e-05	3.79495	cg04663487
0.0532473	0.672542	1.64709	0.102144	0.132115	-5.53246	cg25318691
0.0985072	0.596765	2.90613	0.00435529	0.00726863	-2.80016	cg05624199
-0.173043	0.369229	-5.80681	5.27558e-08	2.46492e-07	7.94012	cg24668440
0.0238943	0.579242	0.624149	0.533708	0.583245	-6.67656	cg00914222
0.185011	0.483356	4.70741	6.7586e-06	1.90428e-05	3.26762	cg23306526
-0.197236	0.241558	-9.07717	2.5592e-15	1.4228e-13	24.3661	cg18327952
0.163459	0.494187	4.3334	3.0585e-05	7.53976e-05	1.82814	cg00188704
0.22796	0.725084	8.55332	4.46031e-14	1.40075e-12	21.5692	cg06906435
0.151693	0.603151	4.42604	2.11993e-05	5.39274e-05	2.17679	cg25351572
-0.0970283	0.619005	-2.56233	0.0116281	0.0180069	-3.68248	cg05987705
0.0478222	0.521128	1.30851	0.193187	0.235388	-6.02254	cg05355381
0.119491	0.374649	2.7083	0.0077464	0.0123707	-3.31982	cg10009056
0.15173	0.622152	4.56492	1.21249e-05	3.24343e-05	2.7093	cg25610492
0.139027	0.665811	4.87271	3.38411e-06	1.01894e-05	3.92993	cg14439572
0.123519	0.67265	3.7005	0.000325546	0.000660332	-0.404356	cg14599380
0.0387193	0.170758	0.879256	0.381011	0.433026	-6.48617	cg08351203
0.147044	0.414207	3.70833	0.000316651	0.000643646	-0.378413	cg09500443
-0.211375	0.309967	-8.32975	1.48422e-13	3.76844e-12	20.393	cg10172253
0.0310688	0.638378	0.916898	0.361026	0.412848	-6.45267	cg23931150
-0.241242	0.254451	-9.27048	9.03671e-16	6.19417e-14	25.3859	cg11759172
-0.21532	0.260689	-9.05838	2.83758e-15	1.54215e-13	24.265	cg20497704
-0.097831	0.361794	-2.17543	0.0315488	0.0451606	-4.55551	cg01285926
-0.160007	0.264334	-3.69649	0.000330197	0.000669069	-0.417639	cg13906823
-0.104661	0.389077	-2.42995	0.0165742	0.024992	-3.99575	cg22757391
0.0991845	0.551556	2.85584	0.00505563	0.00834547	-2.93529	cg24761668
-0.14061	0.359265	-4.70874	6.72141e-06	1.89488e-05	3.27289	cg26907472
0.230916	0.7349	7.42551	1.75527e-11	2.15891e-10	15.7291	cg03022680
-0.0906566	0.447923	-2.3011	0.023103	0.0339173	-4.2862	cg17782954
0.018356	0.634348	0.425267	0.6714	0.712635	-6.78042	cg02357336
-0.238581	0.291168	-7.07765	1.04947e-10	1.02351e-09	13.9847	cg11127915
-0.0528532	0.497193	-1.87963	0.0625709	0.0845508	-5.13379	cg22349442
-0.187565	0.348167	-6.20355	8.03814e-09	4.65224e-08	9.76384	cg12591625
0.140158	0.643375	4.74363	5.8153e-06	1.66182e-05	3.41141	cg01254505
0.105532	0.31346	2.67511	0.00850794	0.0134958	-3.40385	cg26654798
0.124329	0.664633	4.4146	2.21866e-05	5.62039e-05	2.13346	cg02646515
0.00910902	0.410979	0.240207	0.810578	0.838571	-6.84179	cg17903776
-0.134636	0.292344	-3.06102	0.00271971	0.00470163	-2.37117	cg20106776
0.168177	0.692037	6.15719	1.00459e-08	5.66938e-08	9.54746	cg13141009
0.0539012	0.444502	1.4186	0.158594	0.197024	-5.87508	cg06588782
-0.20495	0.227405	-9.1269	1.95039e-15	1.13726e-13	24.6321	cg25526960
0.0746745	0.5778	2.40261	0.0178033	0.0266806	-4.05858	cg12612406
0.09939	0.592398	2.56765	0.0114603	0.0177686	-3.66956	cg04560456
0.173578	0.505596	4.80522	4.49641e-06	1.3168e-05	3.65763	cg19682013
-0.0623872	0.493328	-1.72584	0.0869372	0.114052	-5.40305	cg25408237
0.235616	0.725445	8.01764	7.84591e-13	1.51252e-11	18.7648	cg15342452
0.115783	0.536711	3.32286	0.00117996	0.00216905	-1.60308	cg09033333
-0.195427	0.528951	-5.68984	9.07717e-08	3.98773e-07	7.41512	cg18378551
0.053072	0.333404	1.50201	0.135709	0.170995	-5.75571	cg00672333
0.138875	0.634507	3.8223	0.000210596	0.000441901	0.00419878	cg20631628
-0.156922	0.326263	-4.95764	2.3587e-06	7.36719e-06	4.27614	cg10727673
-0.203651	0.315832	-7.00215	1.54061e-10	1.43424e-09	13.6106	cg20821800
-0.0387278	0.293441	-0.920245	0.359282	0.411072	-6.44962	cg04778178
0.190733	0.723619	6.60141	1.1499e-09	8.38803e-09	11.6534	cg05245416
0.152482	0.508013	3.77094	0.000253354	0.000524126	-0.169355	cg01817521
0.153595	0.685791	5.03134	1.71921e-06	5.54349e-06	4.57977	cg05398036
0.143372	0.651118	5.00692	1.90972e-06	6.09595e-06	4.47884	cg11582579
-0.0956433	0.408035	-2.83486	0.00537721	0.00883397	-2.99106	cg04926881
0.0652024	0.610325	2.10628	0.0372531	0.0525861	-4.69772	cg12551557
0.0880018	0.487829	2.66872	0.00866212	0.0137202	-3.41993	cg16475478
0.00578502	0.421832	0.154471	0.877497	0.897152	-6.85866	cg01283201
-0.0653944	0.454051	-1.88427	0.0619362	0.0837617	-5.12535	cg13035046
0.0765312	0.387854	1.63566	0.104519	0.13488	-5.55076	cg14325436
-0.156462	0.311114	-7.06097	1.13422e-10	1.09433e-09	13.9086	cg16481969
-0.086664	0.375751	-3.08002	0.00256401	0.00445156	-2.31723	cg07376029
0.0954478	0.507773	2.28391	0.024126	0.0352874	-4.32385	cg17755964
-0.336715	0.434839	-9.53344	2.13632e-16	2.05917e-14	26.7983	cg26932364
-0.0279451	0.524226	-0.840252	0.40243	0.454629	-6.51942	cg14480266
-0.203963	0.452836	-6.07593	1.4821e-08	7.99552e-08	9.17023	cg00169354
-0.106211	0.472544	-2.77816	0.00634195	0.0102825	-3.13998	cg24795274
-0.156183	0.20453	-5.79708	5.52031e-08	2.56693e-07	7.89623	cg08572315
-0.09862	0.448771	-3.07649	0.00259227	0.00449764	-2.32727	cg14069703
0.160668	0.625091	4.61131	1.00361e-05	2.73138e-05	2.88978	cg17471425
0.192404	0.768978	7.56098	8.67856e-12	1.17256e-10	16.4167	cg05678758
0.251073	0.595299	5.75184	6.81305e-08	3.09293e-07	7.69264	cg02000275
-0.0615926	0.456717	-2.1616	0.0326248	0.0465799	-4.58429	cg05617886
-0.240839	0.446249	-7.91563	1.34703e-12	2.38196e-11	18.2365	cg13957377
0.16164	0.696748	5.69977	8.67053e-08	3.82604e-07	7.45944	cg20575856
0.19497	0.532841	5.42307	3.06123e-07	1.1778e-06	6.241	cg01967399
-0.196726	0.3724	-5.28728	5.61425e-07	2.02865e-06	5.65634	cg08116462
0.122578	0.690358	3.73443	0.000288626	0.000591187	-0.291586	cg10079027
0.0635535	0.429118	1.38417	0.168863	0.208502	-5.92245	cg12315391
-0.202466	0.256292	-8.6285	2.93294e-14	9.95553e-13	21.9788	cg08605991
0.173876	0.622331	5.48462	2.31899e-07	9.18705e-07	6.50894	cg13074203
0.153427	0.531558	4.48961	1.64378e-05	4.27748e-05	2.41909	cg11868356
-0.222793	0.329432	-8.44086	8.17334e-14	2.30834e-12	20.9766	cg01856887
-0.110143	0.482882	-4.11844	7.02115e-05	0.00016141	1.04005	cg20050420
-0.0133763	0.552693	-0.347114	0.72911	0.765395	-6.81049	cg11010561
-0.225969	0.281554	-8.49297	6.17468e-14	1.82869e-12	21.2509	cg08313420
-0.133046	0.340014	-4.73746	5.96655e-06	1.70093e-05	3.38685	cg00199059
-0.313703	0.576584	-9.01551	3.63773e-15	1.88539e-13	24.0224	cg08168529
-0.0619003	0.278257	-1.54428	0.12514	0.158897	-5.6927	cg00934355
-0.199177	0.420262	-6.7308	6.04097e-10	4.75983e-09	12.2798	cg02372744
-0.119955	0.379582	-4.13169	6.67603e-05	0.000154122	1.08775	cg05220442
-0.188427	0.453441	-7.05958	1.1506e-10	1.10819e-09	13.8951	cg17834794
0.0881844	0.512638	2.82034	0.0056105	0.00918468	-3.02944	cg18584368
-0.00133325	0.631227	-0.0386521	0.969232	0.974399	-6.86982	cg05779068
-0.0457315	0.242208	-0.998253	0.320156	0.370853	-6.37554	cg06041677
-0.189155	0.393133	-5.85488	4.21396e-08	2.0162e-07	8.15763	cg18275589
0.131863	0.482269	4.2757	3.8331e-05	9.26393e-05	1.61372	cg12359279
0.209262	0.676735	7.28568	3.61515e-11	4.03926e-10	15.0241	cg07110659
0.257568	0.66175	6.59261	1.20112e-09	8.71868e-09	11.611	cg16627786
-0.176877	0.303597	-5.58434	1.47352e-07	6.14616e-07	6.94685	cg11200222
-0.0953538	0.692738	-2.33786	0.0210418	0.031121	-4.2048	cg03665000
0.20622	0.78427	6.93564	2.15782e-10	1.92777e-09	13.2823	cg26785743
-0.190284	0.224201	-8.15447	3.74627e-13	8.11197e-12	19.487	cg08228249
0.239781	0.444345	7.2318	4.76948e-11	5.14531e-10	14.7537	cg18812909
-0.193908	0.197527	-7.89946	1.46201e-12	2.55094e-11	18.1563	cg09592121
0.214747	0.580197	6.46921	2.20729e-09	1.48819e-08	11.0193	cg10673318
0.301474	0.598375	9.25475	9.84879e-16	6.61279e-14	25.3017	cg06521357
-0.238818	0.3586	-7.62854	6.0982e-12	8.68404e-11	16.7612	cg14276120
-0.00431719	0.453557	-0.134561	0.893183	0.910487	-6.86153	cg08499756
0.202132	0.735651	7.53488	9.94317e-12	1.31969e-10	16.2838	cg14488466
0.0498244	0.578867	1.5842	0.115768	0.148004	-5.63166	cg17959416
0.126962	0.710696	3.785	0.000240891	0.000500258	-0.122016	cg16792160
-0.14967	0.400248	-3.44106	0.000796778	0.00150877	-1.23919	cg09263516
0.0316934	0.630864	0.952093	0.342954	0.394452	-6.4201	cg12428422
0.0662867	0.627557	2.22613	0.0278627	0.0402806	-4.44852	cg22190114
-0.0754243	0.429819	-1.60478	0.111157	0.142641	-5.59959	cg06437740
0.121037	0.477575	3.07186	0.00262981	0.00455842	-2.34042	cg10574376
-0.189161	0.238447	-6.86834	3.03043e-10	2.59582e-09	12.9515	cg00050294
-0.170983	0.201586	-6.05728	1.61989e-08	8.65105e-08	9.08402	cg12905261
-0.066869	0.459147	-2.20903	0.0290615	0.0418654	-4.48485	cg21590238
0.0136263	0.517223	0.436844	0.663006	0.705068	-6.77545	cg04991452
0.153913	0.685574	4.48647	1.66466e-05	4.32741e-05	2.40706	cg00357221
0.20716	0.769553	5.55619	1.67552e-07	6.8862e-07	6.82275	cg12327866
0.255885	0.609119	8.77028	1.37974e-14	5.47391e-13	22.7174	cg11841529
0.194003	0.681082	5.52154	1.96158e-07	7.91622e-07	6.67053	cg13010373
0.173759	0.61235	5.89442	3.50061e-08	1.7107e-07	8.33724	cg11810135
0.163867	0.669887	5.47069	2.46984e-07	9.72447e-07	6.44812	cg23152641
-0.234832	0.345817	-8.67554	2.30475e-14	8.26145e-13	22.2152	cg10608341
-0.118199	0.182736	-4.15057	6.21195e-05	0.000144218	1.15596	cg12666727
-0.0917272	0.417945	-2.72884	0.00730667	0.0117177	-3.26736	cg11314042
-0.141853	0.421284	-3.77242	0.000252015	0.000521518	-0.164381	cg21172319
-0.145437	0.341104	-5.25671	6.42786e-07	2.29109e-06	5.52599	cg09439010
0.00887289	0.388985	0.254373	0.799641	0.828891	-6.83829	cg19610869
0.00849068	0.341906	0.240974	0.809984	0.838121	-6.8416	cg18236421
-0.128663	0.319211	-4.1218	6.93197e-05	0.000159522	1.05215	cg13651986
-0.0102177	0.466369	-0.237106	0.812977	0.84065	-6.84252	cg07802710
0.228459	0.756629	9.56616	1.75738e-16	1.77499e-14	26.9891	cg24311182
-0.0963486	0.410967	-2.38081	0.0188405	0.0281208	-4.10822	cg17344099
0.112838	0.689344	2.74979	0.00688164	0.0110872	-3.2135	cg08786079
0.0964051	0.662462	2.99957	0.00328507	0.00560129	-2.54364	cg09901035
-0.189478	0.358137	-5.30709	5.14141e-07	1.87549e-06	5.74111	cg03874542
-0.172503	0.647944	-5.13821	1.08158e-06	3.65267e-06	5.0252	cg12781678
0.220128	0.56034	6.29309	5.2143e-09	3.17207e-08	10.184	cg23054321
0.164331	0.683683	5.79993	5.44765e-08	2.53707e-07	7.90906	cg12691004
0.159317	0.688966	6.19339	8.44126e-09	4.85862e-08	9.71634	cg15983109
-0.133983	0.27314	-4.45956	1.85434e-05	4.77629e-05	2.30425	cg27367170
0.0827351	0.508311	1.98662	0.049232	0.0678736	-4.93374	cg25969107
-0.00738475	0.317757	-0.158741	0.874138	0.894308	-6.85799	cg14228592
0.265711	0.599092	8.01752	7.8511e-13	1.51322e-11	18.7642	cg19779810
0.114179	0.536186	3.56303	0.000526052	0.0010283	-0.852809	cg10809485
0.058834	0.518972	1.76637	0.0798635	0.10563	-5.3342	cg20391220
-0.153044	0.637942	-4.2908	3.61398e-05	8.78228e-05	1.66961	cg03375703
-0.133522	0.445091	-5.04518	1.61954e-06	5.24909e-06	4.63714	cg26804336
0.238708	0.672787	8.25716	2.18937e-13	5.16959e-12	20.0128	cg21594043
-0.0168324	0.667619	-0.528927	0.597828	0.644245	-6.73117	cg19374430
-0.0939093	0.596558	-2.59796	0.0105459	0.0164551	-3.59559	cg09062218
0.196521	0.509083	5.45472	2.65448e-07	1.03667e-06	6.37855	cg27140633
0.057813	0.527548	1.56343	0.120571	0.153591	-5.6636	cg24124703
0.0628389	0.572687	1.68745	0.0941011	0.122604	-5.46685	cg12178980
-0.121219	0.446261	-3.82325	0.000209876	0.000440501	0.00741766	cg03885332
0.144528	0.765701	5.05775	1.53399e-06	4.99795e-06	4.68928	cg00695799
-0.214125	0.455566	-7.8136	2.30827e-12	3.77359e-11	17.7102	cg17351882
0.192874	0.445697	5.77287	6.17877e-08	2.83523e-07	7.78719	cg21380183
0.180136	0.674879	5.83839	4.55215e-08	2.16029e-07	8.08289	cg12188197
0.165651	0.727631	6.15086	1.0356e-08	5.82251e-08	9.51796	cg16552822
-0.162551	0.308185	-6.12625	1.16524e-08	6.4689e-08	9.40353	cg09462576
-0.0181331	0.451804	-0.493552	0.62252	0.667467	-6.74918	cg05246530
-0.211567	0.270805	-7.84984	1.90682e-12	3.20661e-11	17.8969	cg13166098
-0.133811	0.495372	-3.7781	0.000246931	0.000511777	-0.145258	cg01017127
-0.191342	0.397349	-5.39467	3.47777e-07	1.3208e-06	6.11795	cg24392577
0.178547	0.682405	6.5281	1.65204e-09	1.15393e-08	11.301	cg09510559
-5.66848e-05	0.650261	-0.00156418	0.998755	0.999057	-6.87056	cg24704396
0.220792	0.801693	6.64974	9.04716e-10	6.78769e-09	11.8867	cg21480173
-0.188403	0.279506	-7.46694	1.41579e-11	1.79295e-10	15.9389	cg07665487
0.193914	0.752504	5.87403	3.85225e-08	1.86281e-07	8.24454	cg18311498
0.0319276	0.577926	0.896947	0.371534	0.423464	-6.4706	cg14258236
-0.187636	0.307143	-6.01752	1.957e-08	1.022e-07	8.90072	cg24207698
-0.17428	0.224622	-7.61443	6.50493e-12	9.16716e-11	16.6977	cg09701102
0.132515	0.423256	3.49953	0.0006538	0.00125562	-1.05533	cg19108881
0.035484	0.73282	0.803447	0.423297	0.47536	-6.54943	cg25288140
-0.0775812	0.505179	-2.3918	0.018311	0.0273801	-4.08324	cg11671335
0.0435718	0.552909	1.30962	0.192815	0.234992	-6.02112	cg00903371
0.204442	0.609749	6.79332	4.41806e-10	3.60452e-09	12.5843	cg03677492
0.206725	0.58337	7.08613	1.00507e-10	9.85442e-10	14.0269	cg04992704
0.0332268	0.526207	0.781276	0.436171	0.488039	-6.56686	cg22055687
-0.11431	0.469775	-2.81977	0.00561998	0.00919762	-3.03096	cg00675229
0.0888342	0.533147	2.8454	0.00521343	0.00858553	-2.9631	cg01632562
0.140144	0.637264	4.27626	3.82485e-05	9.24759e-05	1.61576	cg12348511
0.156068	0.661249	5.46743	2.50646e-07	9.84947e-07	6.43392	cg15920975
-0.100113	0.712188	-2.61873	0.00995808	0.0156037	-3.54448	cg20535966
-0.150229	0.205785	-5.3081	5.11858e-07	1.86826e-06	5.74539	cg14351425
0.141487	0.389293	3.85009	0.000190418	0.000402772	0.0988663	cg03507241
0.182105	0.742849	6.64272	9.36808e-10	6.99761e-09	11.8528	cg14255417
0.107478	0.554827	3.18463	0.00184477	0.00328264	-2.01518	cg23058745
-0.184343	0.255093	-6.30946	4.81596e-09	2.95706e-08	10.2612	cg19702675
0.197583	0.620512	6.42882	2.69089e-09	1.77149e-08	10.8267	cg07939743
-0.202897	0.244269	-8.39035	1.06391e-13	2.86748e-12	20.7183	cg08401872
-0.193594	0.305956	-7.10631	9.06756e-11	9.00889e-10	14.1272	cg07107130
-0.177158	0.502982	-5.16185	9.75467e-07	3.33038e-06	5.12453	cg18150339
0.0767393	0.421829	1.80127	0.074159	0.0987366	-5.27371	cg00087425
-0.0511397	0.478513	-1.90717	0.0588766	0.0799793	-5.08329	cg26937277
0.054576	0.605852	1.72792	0.0865628	0.113606	-5.39956	cg08813925
0.110632	0.549367	2.63033	0.00964246	0.0151467	-3.51574	cg09920228
0.188347	0.404284	5.76897	6.292e-08	2.88186e-07	7.76961	cg07201017
-0.093095	0.349402	-3.07579	0.00259793	0.00450689	-2.32926	cg11459773
0.174591	0.792876	6.04978	1.67876e-08	8.92842e-08	9.04941	cg18082788
-0.0717838	0.404507	-1.55364	0.12289	0.156286	-5.67852	cg15442907
0.160607	0.615648	4.99974	1.96953e-06	6.26591e-06	4.44923	cg15416329
-0.211318	0.24291	-8.59297	3.58531e-14	1.16796e-12	21.7826	cg09134760
-0.087856	0.537604	-2.14635	0.033848	0.048171	-4.61583	cg22803560
0.147413	0.582504	4.39794	2.37047e-05	5.97249e-05	2.07047	cg13263114
-0.0540957	0.512462	-1.26557	0.208105	0.251778	-6.07692	cg14065590
0.226217	0.71853	6.86229	3.12413e-10	2.66229e-09	12.9218	cg17754782
-0.0300927	0.424563	-0.744698	0.457903	0.509452	-6.59457	cg22870295
-0.0141733	0.27695	-0.444078	0.657782	0.700203	-6.77227	cg25554917
0.0576277	0.586121	1.84966	0.06681	0.0897921	-5.18797	cg24431372
0.148402	0.74314	5.8556	4.19983e-08	2.01031e-07	8.16089	cg21479786
-0.125396	0.624539	-3.6155	0.000438647	0.000869451	-0.683232	cg08825895
0.195315	0.697793	6.25271	6.34035e-09	3.77173e-08	9.99416	cg00134210
0.0106163	0.467818	0.287579	0.774163	0.806129	-6.82932	cg12785694
0.129806	0.647825	3.78507	0.000240827	0.000500141	-0.121769	cg06585233
-0.192228	0.232143	-6.05418	1.64398e-08	8.76316e-08	9.06971	cg23091771
-0.200811	0.279875	-7.38702	2.14257e-11	2.56436e-10	15.5345	cg04330806
0.199525	0.586717	5.46828	2.49691e-07	9.81584e-07	6.4376	cg24924577
0.18616	0.577859	4.99161	2.03941e-06	6.46563e-06	4.41575	cg05057910
-0.00443938	0.654609	-0.153186	0.878508	0.897936	-6.85886	cg05424526
0.222271	0.400667	6.49333	1.96061e-09	1.34e-08	11.1345	cg24440302
-0.0984844	0.401904	-2.85363	0.00508871	0.00839518	-2.94119	cg06001524
-0.214273	0.294064	-8.1476	3.93012e-13	8.441e-12	19.4407	cg23032427
0.182135	0.694193	6.58007	1.27805e-09	9.21038e-09	11.5506	cg12279419
-0.168649	0.227716	-7.01403	1.44288e-10	1.35457e-09	13.6741	cg24380053
-0.127774	0.301536	-4.11507	7.11177e-05	0.0001633	1.02792	cg04808365
-0.187513	0.569384	-5.97048	2.44572e-08	1.24596e-07	8.68465	cg25364652
-0.0441767	0.410641	-0.902529	0.368575	0.420463	-6.46562	cg21082400
-0.244878	0.402819	-7.90668	1.41233e-12	2.47887e-11	18.1902	cg13003178
0.132317	0.71962	3.98245	0.000117068	0.000257467	0.557027	cg08619712
-0.114866	0.2695	-2.92109	0.00416474	0.00697421	-2.75955	cg17292337
-0.211194	0.33461	-7.38035	2.21778e-11	2.64258e-10	15.5008	cg05598919
-0.100263	0.248397	-2.42183	0.016931	0.0254816	-4.01447	cg26337998
-0.385186	0.586995	-11.0605	4.6319e-20	4.46393e-17	35.0616	cg01078582
0.170606	0.686577	5.41484	3.17662e-07	1.21799e-06	6.20531	cg08271229
-0.0939868	0.643	-2.87456	0.00478366	0.00792926	-2.88522	cg06838940
-0.130892	0.185129	-4.40439	2.31051e-05	5.83474e-05	2.09485	cg23999695
0.169651	0.658505	5.49709	2.19174e-07	8.73808e-07	6.56342	cg03754403
-0.226317	0.298247	-9.58135	1.6126e-16	1.66608e-14	27.0732	cg27637303
0.154582	0.67698	4.47772	1.72415e-05	4.46625e-05	2.3736	cg24347498
0.191118	0.697486	6.61608	1.06928e-09	7.85943e-09	11.7241	cg08569678
-0.182406	0.251109	-6.96283	1.88044e-10	1.71126e-09	13.4163	cg08309183
-0.291157	0.495384	-9.60799	1.41806e-16	1.52464e-14	27.1997	cg09711214
-0.0631808	0.530157	-1.65279	0.100975	0.130719	-5.52329	cg17641649
0.031202	0.675944	0.812451	0.418134	0.470222	-6.54221	cg27404186
0.188347	0.645358	5.50269	2.13675e-07	8.54528e-07	6.58795	cg01763690
0.139468	0.725107	4.32069	3.21498e-05	7.89453e-05	1.78073	cg01256440
0.0277585	0.537664	0.785537	0.433679	0.485578	-6.56355	cg22221025
0.16844	0.56937	5.12501	1.14563e-06	3.84881e-06	4.96987	cg12096707
0.0230712	0.598814	0.56715	0.571666	0.619613	-6.71033	cg07569216
0.0992955	0.657912	3.1929	0.00179678	0.00320306	-1.99094	cg10864680
0.0705859	0.713657	2.13389	0.0348767	0.0495202	-4.64145	cg21619775
0.237048	0.428652	7.54465	9.44963e-12	1.26314e-10	16.3335	cg13544333
0.132795	0.670198	3.74799	0.000275017	0.000565379	-0.246308	cg17484944
-0.0763608	0.359935	-2.4752	0.014705	0.0223721	-3.89034	cg20874052
-0.218012	0.476157	-5.89819	3.43901e-08	1.68308e-07	8.35444	cg14254748
0.0322449	0.755608	0.879462	0.3809	0.43292	-6.48599	cg25330147
0.0685697	0.620172	2.18541	0.0307911	0.0441556	-4.53462	cg21555877
-0.222729	0.337375	-7.95743	1.07966e-12	1.97683e-11	18.4528	cg08187814
-0.160846	0.420044	-5.35981	4.06503e-07	1.51842e-06	5.96751	cg22898745
0.0469146	0.576304	1.38053	0.169978	0.209738	-5.92739	cg05158854
0.234675	0.634274	6.93727	2.14006e-10	1.91363e-09	13.2903	cg01495509
-0.0103869	0.513515	-0.217108	0.828491	0.854394	-6.84705	cg02757970
0.0175745	0.507584	0.465238	0.6426	0.685934	-6.76269	cg13860281
0.19546	0.705453	5.69005	9.06844e-08	3.98425e-07	7.41605	cg16776065
-0.154737	0.265765	-5.78227	5.91453e-08	2.72748e-07	7.82948	cg01408363
-0.184475	0.307658	-6.84522	3.40426e-10	2.86751e-09	12.8382	cg02385230
0.21736	0.651039	5.71194	8.1963e-08	3.63895e-07	7.51384	cg05512100
0.215027	0.552535	5.9828	2.30717e-08	1.18328e-07	8.74117	cg03043696
-0.134188	0.362598	-2.8333	0.00540191	0.00887116	-2.99521	cg12273319
0.120204	0.437032	3.20919	0.00170564	0.00305134	-1.94304	cg15134801
0.129348	0.717322	4.41741	2.19398e-05	5.56384e-05	2.14411	cg02245566
0.215834	0.58433	6.52157	1.70605e-09	1.18621e-08	11.2697	cg26342078
0.0770649	0.476417	2.13613	0.0346898	0.0492743	-4.63685	cg08650784
0.101573	0.658991	3.12299	0.00224176	0.0039328	-2.19418	cg03271520
0.116875	0.620686	3.73324	0.000289849	0.000593534	-0.295551	cg27659557
0.160204	0.650388	5.24329	6.82015e-07	2.41667e-06	5.46895	cg23066159
0.182558	0.680266	6.02346	1.90261e-08	9.96719e-08	8.92805	cg25308381
-0.240566	0.39843	-8.43113	8.61254e-14	2.41239e-12	20.9254	cg26883434
-0.0698131	0.349922	-2.17965	0.0312264	0.0447288	-4.54668	cg19735250
0.0926724	0.763811	2.31124	0.0225174	0.0331344	-4.26387	cg17168093
0.173784	0.655962	6.49402	1.9539e-09	1.33597e-08	11.1378	cg00299943
-0.126309	0.302397	-3.96204	0.000126277	0.000276214	0.485612	cg15225701
-0.0112822	0.399248	-0.349752	0.727135	0.763564	-6.80957	cg12067764
-0.184146	0.264823	-7.6161	6.46991e-12	9.123e-11	16.7031	cg02948656
-0.0448829	0.5013	-1.34888	0.179903	0.220767	-5.96982	cg04575202
-0.207899	0.346386	-6.45355	2.38368e-09	1.59218e-08	10.9445	cg07267550
-0.0148521	0.486361	-0.521751	0.6028	0.649046	-6.73492	cg24795614
0.173704	0.620754	5.70332	8.52935e-08	3.76944e-07	7.47532	cg13849419
-0.00623699	0.614366	-0.183652	0.854595	0.877528	-6.85374	cg17170504
0.0880177	0.481524	2.91885	0.00419279	0.00701704	-2.76565	cg00297832
-0.227866	0.278255	-9.12268	2.0234e-15	1.17294e-13	24.5966	cg21775245
-0.180165	0.33191	-7.31215	3.14615e-11	3.59047e-10	15.1595	cg13809236
-0.3446	0.483923	-9.13131	1.93399e-15	1.12902e-13	24.6409	cg02338271
0.177564	0.42836	4.65335	8.4474e-06	2.33553e-05	3.0544	cg01949455
0.226742	0.634758	6.77301	4.89126e-10	3.94451e-09	12.4853	cg05016746
0.0264643	0.378734	0.679842	0.497907	0.548673	-6.64046	cg26530706
-0.204556	0.27398	-8.88927	7.12709e-15	3.23966e-13	23.3634	cg06914270
0.0354097	0.535347	1.05828	0.292041	0.341388	-6.3145	cg23810114
-0.153245	0.344714	-4.86235	3.53561e-06	1.0606e-05	3.88795	cg04499083
0.174357	0.702333	6.35779	3.80694e-09	2.40655e-08	10.4896	cg00384537
0.155404	0.645795	5.36772	3.92388e-07	1.47185e-06	6.00157	cg20799268
-0.177244	0.246336	-6.49819	1.91428e-09	1.31223e-08	11.1577	cg21831463
-0.084493	0.507868	-2.28587	0.0240073	0.0351294	-4.31957	cg09099868
-0.196853	0.32968	-6.12573	1.16818e-08	6.48304e-08	9.40108	cg11109845
0.140886	0.666213	3.65676	0.00037976	0.000761163	-0.548503	cg12560128
-0.150766	0.547451	-4.91449	2.83475e-06	8.68562e-06	4.09977	cg20435387
0.0177408	0.526718	0.459065	0.647014	0.690075	-6.76553	cg24574793
-0.222964	0.27864	-9.9394	2.23983e-17	3.80402e-15	29.0067	cg01164584
0.212561	0.685083	7.36075	2.45433e-11	2.88939e-10	15.4019	cg14615152
0.194488	0.729027	5.60647	1.33171e-07	5.62038e-07	7.04462	cg00096328
0.19337	0.63872	4.78269	4.94125e-06	1.43436e-05	3.5673	cg11173579
0.0900297	0.644081	3.0374	0.00292539	0.0050295	-2.4378	cg08157459
-0.127657	0.541959	-3.56487	0.000522723	0.00102222	-0.846891	cg07501506
0.0312266	0.381311	0.699045	0.48587	0.536906	-6.6273	cg16290866
-0.0288439	0.421158	-0.927	0.355778	0.40751	-6.44345	cg25874782
0.201289	0.69325	5.07742	1.4088e-06	4.62898e-06	4.77109	cg08379987
-0.0634598	0.531216	-1.97463	0.0505951	0.0695999	-4.95667	cg03508204
-0.149931	0.358853	-5.28209	5.74469e-07	2.07178e-06	5.63422	cg24850296
-0.210799	0.346234	-6.97303	1.78572e-10	1.63406e-09	13.4667	cg08250081
0.129206	0.229476	3.25182	0.00148707	0.00268599	-1.81669	cg05033333
-0.160538	0.503852	-5.68156	9.43057e-08	4.1289e-07	7.37819	cg21995961
0.192584	0.50905	6.20125	8.12799e-09	4.69712e-08	9.75305	cg11990562
-0.219777	0.609267	-5.82104	4.93667e-08	2.32155e-07	8.00439	cg04892758
0.0606192	0.544798	1.72307	0.0874391	0.11465	-5.4077	cg09281979
-0.207869	0.30388	-8.0072	8.29296e-13	1.58416e-11	18.7106	cg20833838
0.0374997	0.391078	1.03364	0.303374	0.353221	-6.33999	cg01889956
0.0578458	0.626927	1.68409	0.0947504	0.12338	-5.47237	cg16429208
-0.1847	0.235135	-6.89912	2.59486e-10	2.26338e-09	13.1026	cg13300480
0.118258	0.499038	3.31384	0.00121538	0.00222916	-1.63042	cg05516505
-0.0290784	0.494329	-0.912307	0.363427	0.415278	-6.45683	cg17204557
-0.0578202	0.438696	-1.41646	0.159218	0.197722	-5.87806	cg27315333
0.143186	0.764739	6.23162	6.98632e-09	4.11016e-08	9.89959	cg23721586
-0.13919	0.353317	-4.89183	3.12093e-06	9.46799e-06	4.00754	cg08548559
-0.142203	0.281223	-6.606	1.11741e-09	8.1775e-09	11.6809	cg07525221
0.0960892	0.699291	3.07411	0.00261146	0.00452872	-2.33402	cg14299455
0.00557289	0.586162	0.147953	0.882627	0.901348	-6.85964	cg26048448
0.176781	0.38328	5.30681	5.14802e-07	1.87756e-06	5.73987	cg11862993
0.106584	0.537121	2.97265	0.00356547	0.0060427	-2.61827	cg05450805
0.0513538	0.540548	1.20484	0.230623	0.276238	-6.15082	cg01416891
0.164896	0.738329	6.2831	5.47301e-09	3.31442e-08	10.137	cg24965479
0.174509	0.759546	6.09954	1.32411e-08	7.23702e-08	9.27955	cg09327610
-0.0554603	0.662046	-1.48324	0.14062	0.176592	-5.78315	cg11861766
0.225519	0.573745	8.2159	2.72969e-13	6.22109e-12	19.7971	cg25245261
-0.216499	0.517808	-7.97119	1.00376e-12	1.85532e-11	18.524	cg03334213
-0.17536	0.241152	-4.84145	3.86127e-06	1.14828e-05	3.80351	cg16275981
0.0600024	0.380204	1.72882	0.0863997	0.113408	-5.39803	cg07376916
-0.0521492	0.52634	-1.54439	0.125113	0.158866	-5.69253	cg08958945
0.182761	0.723005	7.4004	1.99449e-11	2.40834e-10	15.6042	cg14893576
0.136299	0.651678	4.33535	3.03517e-05	7.48631e-05	1.83542	cg04373435
-0.0288977	0.292681	-0.863055	0.38982	0.441934	-6.50016	cg11179621
0.131135	0.631159	3.39542	0.000928277	0.00173708	-1.38094	cg07489413
0.220261	0.703285	8.4387	8.26903e-14	2.33131e-12	20.9652	cg27171194
-0.232237	0.296164	-8.61178	3.2533e-14	1.08063e-12	21.8779	cg16911214
0.11184	0.550206	3.85181	0.000189228	0.000400478	0.104758	cg02879159
0.220318	0.684831	7.90431	1.43011e-12	2.50474e-11	18.178	cg01904243
-0.0989799	0.284826	-2.21445	0.0286767	0.0413634	-4.47336	cg00106345
-0.229966	0.426576	-8.03266	7.24462e-13	1.41141e-11	18.8427	cg07446572
0.164024	0.76504	6.29136	5.25804e-09	3.19633e-08	10.1759	cg00387964
0.0499415	0.715107	1.49863	0.136583	0.171982	-5.76067	cg04892672
-0.155218	0.223179	-5.89367	3.51297e-08	1.71556e-07	8.33383	cg11159604
-0.213619	0.553887	-7.28219	3.68068e-11	4.10647e-10	15.0065	cg14102434
0.0406347	0.524515	1.09043	0.277698	0.326399	-6.28038	cg12523932
0.2131	0.51714	6.71166	6.64655e-10	5.17897e-09	12.1868	cg01870681
0.15324	0.592464	4.7657	5.30445e-06	1.5299e-05	3.4994	cg16447680
0.108369	0.632815	3.27713	0.00136999	0.00249003	-1.74103	cg09783493
-0.0200868	0.573595	-0.624417	0.533533	0.583092	-6.67639	cg08264266
0.11357	0.343298	2.70758	0.00776216	0.0123947	-3.32165	cg07996594
-0.241606	0.350705	-8.63784	2.82596e-14	9.67853e-13	22.0157	cg22290528
0.00306899	0.322744	0.0772923	0.938519	0.948948	-6.86758	cg14223001
-0.0211832	0.468251	-0.508779	0.611836	0.657554	-6.74158	cg25580405
-0.179557	0.325915	-4.93943	2.54924e-06	7.892e-06	4.2016	cg17284236
-0.235235	0.334025	-9.98133	1.77678e-17	3.1889e-15	29.2336	cg26872742
-0.00615647	0.439547	-0.17272	0.863161	0.884904	-6.85568	cg12961607
-0.134886	0.586073	-4.42726	2.10967e-05	5.37036e-05	2.18141	cg01921831
-0.173969	0.398738	-5.98034	2.33422e-08	1.19554e-07	8.72987	cg08877322
0.168603	0.720063	5.72085	7.86535e-08	3.5077e-07	7.5537	cg05210266
0.260947	0.748627	7.98352	9.40276e-13	1.75863e-11	18.5879	cg23299476
0.119869	0.63621	3.19161	0.00180416	0.00321526	-1.99471	cg26570714
-0.163147	0.358493	-5.25674	6.42687e-07	2.29082e-06	5.52614	cg19772445
0.144677	0.678899	4.16131	5.96204e-05	0.000138913	1.19485	cg18202263
0.24097	0.599219	8.76973	1.3838e-14	5.48127e-13	22.7145	cg04949632
-0.186154	0.259125	-7.35174	2.57127e-11	3.01132e-10	15.3565	cg15040499
0.178583	0.686802	6.30168	5.00144e-09	3.05684e-08	10.2245	cg06142351
0.107932	0.716039	3.28071	0.00135413	0.00246337	-1.73029	cg16071219
0.212836	0.669145	6.12294	1.18389e-08	6.55667e-08	9.38812	cg07844977
-0.159499	0.558314	-4.23428	4.50214e-05	0.000107303	1.46106	cg03558769
0.115317	0.547642	3.27692	0.0013709	0.0024916	-1.74165	cg16720578
-0.0351933	0.432707	-1.05826	0.292054	0.3414	-6.31453	cg24634746
0.0746139	0.657417	2.21697	0.0284994	0.0411267	-4.46801	cg01942863
0.0753255	0.447384	2.2614	0.0255259	0.0371699	-4.37276	cg12579212
0.20853	0.615102	6.52367	1.6885e-09	1.17558e-08	11.2798	cg17545418
0.0130323	0.779248	0.376137	0.707476	0.745786	-6.80003	cg06613817
0.112592	0.500497	2.92157	0.00415875	0.00696497	-2.75824	cg02916102
-0.227934	0.244007	-8.9394	5.50582e-15	2.62669e-13	23.6166	cg00551609
-0.232862	0.406457	-7.24358	4.48941e-11	4.87922e-10	14.8128	cg18376497
-0.0087165	0.600436	-0.198219	0.843207	0.867271	-6.85097	cg13398027
0.0833015	0.63169	2.09537	0.0382297	0.0538535	-4.71977	cg18813778
-0.159225	0.360328	-5.34819	4.28149e-07	1.59083e-06	5.91749	cg05543030
-0.125109	0.394746	-2.82908	0.00546908	0.00897226	-3.00637	cg08777316
-0.220008	0.367615	-9.4122	4.08632e-16	3.35234e-14	26.1626	cg19154467
0.156433	0.629152	4.68893	7.29533e-06	2.04193e-05	3.19454	cg01877936
0.098656	0.441443	2.39482	0.0181679	0.0271798	-4.07637	cg03104083
-0.153863	0.45903	-5.23588	7.04701e-07	2.48843e-06	5.43744	cg09887367
0.0121483	0.676014	0.351786	0.725613	0.762189	-6.80886	cg12093976
0.118822	0.656447	4.33122	3.08474e-05	7.59917e-05	1.82002	cg21495156
-0.199757	0.230097	-9.46333	3.08569e-16	2.71082e-14	26.4376	cg13506354
-0.153658	0.356568	-6.2629	6.02456e-09	3.60725e-08	10.0436	cg03400139
-0.00313447	0.517012	-0.0883125	0.929775	0.941421	-6.86667	cg06818217
0.0186532	0.5913	0.546052	0.586039	0.633129	-6.72201	cg25483854
-0.195695	0.399152	-5.19888	8.29331e-07	2.88043e-06	5.28069	cg13713066
-0.0226962	0.427318	-0.619166	0.536975	0.586396	-6.67964	cg00563926
0.211575	0.668249	7.06381	1.12612e-10	1.08757e-09	13.916	cg09611490
0.1645	0.68867	4.63645	9.05449e-06	2.48708e-05	2.98809	cg19440264
0.108662	0.700828	3.24455	0.00152237	0.00274511	-1.83833	cg19607474
-0.211303	0.270115	-9.47796	2.84743e-16	2.54752e-14	26.5163	cg08134504
0.222905	0.725586	9.10247	2.24946e-15	1.27734e-13	24.4927	cg12300018
-0.175757	0.246905	-6.76251	5.15535e-10	4.13562e-09	12.4341	cg12696488
-0.231454	0.239129	-10.7707	2.24804e-19	1.49644e-16	33.514	cg21804531
0.0465455	0.457258	1.46886	0.144475	0.180968	-5.80394	cg16399664
0.165327	0.66367	5.78944	5.7204e-08	2.6488e-07	7.86178	cg02633924
0.2072	0.64615	7.09437	9.63701e-11	9.49099e-10	14.0679	cg20057782
0.118005	0.640138	3.63054	0.000416255	0.000828418	-0.634281	cg23886141
0.159871	0.599933	4.91207	2.86406e-06	8.76541e-06	4.0899	cg15810386
-0.154318	0.561945	-4.2155	4.84104e-05	0.00011468	1.39223	cg01230988
-0.215362	0.293951	-8.21674	2.71751e-13	6.20045e-12	19.8015	cg22332666
0.052576	0.55411	1.59376	0.113607	0.145499	-5.61681	cg26559804
-0.0929173	0.363947	-2.22117	0.0282058	0.0407399	-4.45908	cg23348764
-0.142627	0.499206	-4.55756	1.24924e-05	3.33293e-05	2.6808	cg15931673
0.221094	0.634862	6.81179	4.02693e-10	3.32202e-09	12.6746	cg17163168
0.144934	0.67661	5.29678	5.38231e-07	1.95174e-06	5.69699	cg26361533
0.0837168	0.521343	2.11099	0.036838	0.0520432	-4.68817	cg14891195
0.17999	0.672287	6.92122	2.32095e-10	2.05262e-09	13.2113	cg12520319
0.110675	0.647175	3.68709	0.00034133	0.000689768	-0.448683	cg21055554
0.0160627	0.543286	0.531058	0.596355	0.642895	-6.73005	cg00348222
-0.0168584	0.479013	-0.430848	0.667348	0.709054	-6.77804	cg27401945
0.0790565	0.609039	2.48218	0.0144342	0.0219873	-3.87393	cg13918433
0.152859	0.607278	4.89346	3.0995e-06	9.40961e-06	4.01415	cg06029905
-0.111092	0.471395	-3.04174	0.00288655	0.00496781	-2.42559	cg23943268
0.0394554	0.593164	1.26001	0.2101	0.253962	-6.08385	cg09434667
-0.176601	0.276392	-8.03306	7.15149e-13	1.39711e-11	18.8549	cg04181401
0.162835	0.724038	5.36712	3.93429e-07	1.47531e-06	5.99902	cg07743231
0.235769	0.586836	7.12849	8.09653e-11	8.1569e-10	14.2377	cg16055526
0.173549	0.27972	4.90039	3.00968e-06	9.16308e-06	4.04234	cg08901901
0.0665175	0.685429	1.90604	0.0590243	0.0801614	-5.08538	cg25042383
-0.192105	0.2549	-6.51591	1.75434e-09	1.21561e-08	11.2426	cg23548201
0.0682815	0.681555	2.04712	0.0428187	0.0597478	-4.81602	cg07725033
0.190117	0.751542	6.24996	6.42526e-09	3.81652e-08	9.98124	cg11361344
-0.0843873	0.589661	-2.46982	0.014917	0.0226703	-3.90297	cg15381251
-0.0974495	0.361891	-3.78339	0.000242288	0.000502911	-0.127445	cg06889348
-0.0803671	0.614598	-2.11305	0.0366578	0.0518181	-4.68399	cg16443014
0.219605	0.498284	5.76552	6.39376e-08	2.92253e-07	7.75409	cg00430036
-0.11748	0.497264	-4.02977	9.81141e-05	0.000219204	0.723731	cg04570624
-0.166757	0.214624	-6.506	1.84205e-09	1.26911e-08	11.1951	cg10949113
0.0357912	0.523664	1.15154	0.251788	0.298957	-6.21275	cg19115017
-0.222417	0.332631	-6.01578	1.97332e-08	1.02974e-07	8.89267	cg06034127
0.0702065	0.61848	2.02551	0.0450218	0.0625543	-4.85844	cg22626866
-0.0212648	0.609338	-0.531632	0.595959	0.64251	-6.72975	cg01424997
0.214246	0.620696	7.42109	1.79593e-11	2.2021e-10	15.7067	cg18054578
-0.169123	0.42948	-6.25828	6.1718e-09	3.68562e-08	10.0203	cg13298209
-0.0178433	0.544052	-0.536525	0.592584	0.639351	-6.72714	cg03606725
0.235945	0.641623	8.7327	1.69136e-14	6.42991e-13	22.5181	cg03916630
0.252509	0.706831	8.5176	5.40738e-14	1.63814e-12	21.3808	cg18045100
-0.167536	0.210545	-7.46214	1.43897e-11	1.81651e-10	15.9225	cg11264539
0.128912	0.609044	3.21556	0.00167118	0.00299384	-1.92425	cg27262717
0.264122	0.524944	8.85926	8.51255e-15	3.69986e-13	23.1901	cg05228717
0.177412	0.738929	6.06365	1.57149e-08	8.42069e-08	9.11343	cg11824764
0.234586	0.710088	6.37482	3.50373e-09	2.2364e-08	10.5702	cg03364108
0.194915	0.652442	6.22134	7.37772e-09	4.31178e-08	9.84705	cg14161454
0.204379	0.70462	7.49091	1.24995e-11	1.6092e-10	16.0605	cg01943874
0.0637566	0.575777	1.37946	0.170306	0.21011	-5.92884	cg04221521
0.165776	0.586121	4.60308	1.03794e-05	2.81575e-05	2.85767	cg04204669
0.193705	0.688874	7.68051	4.64563e-12	6.85775e-11	17.0269	cg07340025
0.162739	0.734106	5.38239	3.6744e-07	1.3874e-06	6.06491	cg07369569
0.0841791	0.601755	2.67656	0.00847314	0.0134458	-3.40018	cg05892213
0.167118	0.66155	5.95952	2.57579e-08	1.30507e-07	8.63444	cg06498520
0.13942	0.499493	3.83662	0.000199958	0.000421343	0.0529092	cg06814616
0.148809	0.59322	3.9796	0.000118313	0.000260044	0.547045	cg00059737
-0.117028	0.478707	-4.09637	7.63438e-05	0.000174175	0.960839	cg01326206
0.13857	0.731291	5.33583	4.52418e-07	1.67092e-06	5.86435	cg07254421
0.0574285	0.640019	1.85288	0.0663437	0.0892286	-5.18219	cg20674701
-0.124857	0.463165	-3.67826	0.000352124	0.000709817	-0.477822	cg23530268
-0.0221729	0.441306	-0.565502	0.572783	0.620634	-6.71126	cg10668926
0.181364	0.698672	6.70947	6.71961e-10	5.22933e-09	12.1761	cg22311510
-0.149744	0.242926	-6.62201	1.03208e-09	7.61821e-09	11.7581	cg09586583
0.211815	0.650739	6.33426	4.2692e-09	2.65794e-08	10.3782	cg16546703
0.0162984	0.656268	0.434497	0.664704	0.706563	-6.77646	cg07941953
-0.174063	0.419322	-6.29001	5.29259e-09	3.21497e-08	10.1695	cg07574216
-0.207648	0.240038	-8.35685	1.27991e-13	3.33807e-12	20.5377	cg07595602
0.163218	0.699783	5.4311	2.95258e-07	1.14069e-06	6.27586	cg23684198
-0.0831215	0.429444	-1.749	0.0828358	0.109143	-5.3639	cg02530824
-0.0852682	0.46558	-2.86318	0.00494731	0.00817906	-2.91569	cg25572904
0.088969	0.672505	2.75344	0.0068099	0.0109803	-3.20407	cg01947066
-0.0896532	0.334792	-2.72859	0.00731198	0.0117257	-3.26802	cg06473276
0.186289	0.737455	5.82743	4.79134e-08	2.26157e-07	8.03332	cg05465955
0.148044	0.82225	5.47691	2.40138e-07	9.47862e-07	6.47525	cg01948202
0.0950873	0.428551	2.61578	0.0100395	0.0157216	-3.55174	cg01079515
-0.196067	0.284881	-6.42601	2.7281e-09	1.79337e-08	10.8134	cg24715767
0.150559	0.719394	4.50887	1.52118e-05	3.98407e-05	2.49297	cg04398156
-0.103876	0.581236	-3.3802	0.000976494	0.00182023	-1.42787	cg08037922
0.0428778	0.784145	1.20071	0.232216	0.277982	-6.15572	cg23651812
-0.231249	0.283092	-8.4155	9.36708e-14	2.58217e-12	20.8432	cg01909243
-0.109995	0.183495	-3.90177	0.000157682	0.000338688	0.276347	cg24729481
-0.0735461	0.370802	-2.13786	0.0345461	0.0490843	-4.6333	cg05265258
-0.125448	0.337432	-4.09957	7.54257e-05	0.000172247	0.972282	cg09608949
-0.113547	0.531369	-3.50705	0.000637271	0.00122625	-1.03149	cg02357649
0.100387	0.674855	3.49597	0.000661757	0.00126979	-1.06658	cg01759986
0.124971	0.700861	4.98077	2.13621e-06	6.74125e-06	4.37123	cg27361520
0.0726156	0.567788	2.19113	0.0303647	0.0435914	-4.52262	cg07935669
-0.218251	0.25045	-8.44833	7.85147e-14	2.23199e-12	21.0159	cg02251393
-0.0871032	0.551213	-2.73132	0.00725519	0.0116412	-3.26101	cg16315262
0.02169	0.692034	0.617068	0.538353	0.587738	-6.68093	cg25997796
0.152924	0.484098	4.80292	4.5399e-06	1.32777e-05	3.64842	cg05340882
0.176873	0.674452	6.23135	7.02952e-09	4.13312e-08	9.89399	cg11589536
0.00108106	0.449619	0.0303163	0.975865	0.979916	-6.8701	cg16168848
-0.0913825	0.264839	-3.20425	0.00173279	0.00309628	-1.95758	cg00456299
-0.232782	0.273385	-9.62167	1.30053e-16	1.42532e-14	27.284	cg01727408
0.259675	0.667278	9.60783	1.41933e-16	1.52464e-14	27.1988	cg24495062
0.139105	0.637152	4.48188	1.69563e-05	4.39868e-05	2.3895	cg14065857
0.0559832	0.514068	1.31093	0.192372	0.234505	-6.01943	cg19597498
0.176063	0.653265	5.78804	5.7577e-08	2.66408e-07	7.85549	cg14186349
-0.176557	0.412992	-6.04006	1.75823e-08	9.29841e-08	9.00456	cg11991566
-0.113183	0.404056	-3.59752	0.000466923	0.00092105	-0.741564	cg11505113
0.197306	0.651396	5.60192	1.35974e-07	5.72431e-07	7.02449	cg27389692
0.020632	0.55618	0.429786	0.668118	0.709698	-6.77849	cg22459517
-0.248874	0.29579	-8.04314	6.85242e-13	1.34531e-11	18.8972	cg00257893
0.186396	0.669232	5.27343	5.96935e-07	2.14477e-06	5.59727	cg06216883
-0.101376	0.642816	-2.84435	0.00522943	0.00860958	-2.96587	cg12212620
-0.229215	0.308249	-8.60113	3.44595e-14	1.13247e-12	21.8216	cg14046302
0.192306	0.543848	6.04813	1.69205e-08	8.99084e-08	9.04176	cg00025357
0.303105	0.370434	9.67184	9.98075e-17	1.1729e-14	27.5437	cg17801983
-0.0846385	0.585251	-2.18555	0.0307805	0.0441417	-4.53432	cg00544674
-0.136489	0.280514	-4.53244	1.3831e-05	3.65232e-05	2.58371	cg14789645
-0.0228543	0.420286	-0.674928	0.501013	0.551703	-6.64377	cg09278980
0.262792	0.703845	9.07475	2.63352e-15	1.4568e-13	24.3386	cg21380740
0.0599589	0.385039	1.81757	0.0716119	0.0956638	-5.24506	cg07523753
0.120284	0.709355	3.22164	0.00163889	0.00293999	-1.90628	cg11195797
-0.241295	0.331272	-7.62668	6.15786e-12	8.75267e-11	16.7517	cg21386933
-0.218846	0.318738	-9.13236	1.89917e-15	1.11101e-13	24.6583	cg23222949
-0.160832	0.332842	-5.61045	1.30765e-07	5.52966e-07	7.06224	cg07520163
-0.196269	0.500274	-6.67558	7.95585e-10	6.06621e-09	12.0118	cg08090496
0.0953341	0.612928	2.53346	0.0125768	0.0193593	-3.75207	cg23605843
0.144043	0.613389	4.23019	4.57396e-05	0.000108868	1.44604	cg12611449
0.100031	0.547265	3.0289	0.00300289	0.00515274	-2.46168	cg04604142
-0.114957	0.415434	-2.68655	0.00823813	0.0130996	-3.37499	cg15668468
0.0930908	0.339913	2.60603	0.0103139	0.0161222	-3.57577	cg23503176
0.109778	0.339528	2.66396	0.0087784	0.0138906	-3.43186	cg15718222
-0.136289	0.327541	-4.94636	2.47503e-06	7.68698e-06	4.22995	cg07252363
0.235796	0.612694	6.70124	7.00124e-10	5.42212e-09	12.1362	cg14410476
-0.151988	0.455142	-5.18881	8.66795e-07	2.99761e-06	5.23817	cg07817505
0.218461	0.619059	8.20614	2.87579e-13	6.50919e-12	19.7461	cg14251777
-0.132922	0.459388	-4.60144	1.04494e-05	2.8325e-05	2.85125	cg05260886
-0.124408	0.44347	-3.0555	0.0027665	0.00477562	-2.38677	cg11085762
0.0537341	0.388372	1.29762	0.196894	0.239464	-6.0365	cg05770238
0.139196	0.663479	4.1397	6.4753e-05	0.000149841	1.11665	cg02482438
-0.104976	0.489548	-2.77415	0.00641579	0.010391	-3.15041	cg25447144
-0.276476	0.392431	-7.70654	4.05268e-12	6.09772e-11	17.1603	cg14206516
-0.149643	0.17332	-5.79202	5.65202e-08	2.62166e-07	7.87342	cg00349895
-0.186039	0.218443	-8.76996	1.3629e-14	5.41578e-13	22.7289	cg12342451
0.147809	0.801196	5.60338	1.35066e-07	5.69237e-07	7.03097	cg07474842
0.104288	0.598059	2.89081	0.00455853	0.00758338	-2.84153	cg00600916
-0.196838	0.270475	-8.37551	1.14705e-13	3.05174e-12	20.6445	cg27485084
0.0740996	0.471753	1.9052	0.0591357	0.0802939	-5.08694	cg04132199
0.0368329	0.712871	1.12029	0.264814	0.312798	-6.24778	cg13411830
0.177329	0.595262	5.31177	5.03574e-07	1.84033e-06	5.76112	cg07892597
0.0326265	0.518639	0.915509	0.361751	0.413578	-6.45393	cg06490225
0.1005	0.620334	2.57033	0.0113769	0.0176514	-3.66306	cg27129048
0.182191	0.361026	4.95462	2.38933e-06	7.45042e-06	4.26376	cg17526301
-0.0433939	0.427496	-1.06198	0.290365	0.339654	-6.31063	cg09177567
0.206584	0.725562	7.62459	6.22547e-12	8.84243e-11	16.7411	cg03323067
-0.00847292	0.537421	-0.210491	0.83364	0.858909	-6.84846	cg07475394
0.0689156	0.691367	2.11054	0.0368778	0.0520935	-4.68909	cg09733312
-0.00224347	0.332675	-0.0619534	0.950702	0.958842	-6.86865	cg15372603
0.142623	0.66834	4.36169	2.73609e-05	6.80584e-05	1.93404	cg07409200
0.202374	0.605373	6.29719	5.11152e-09	3.11567e-08	10.2034	cg00115458
0.131641	0.717113	4.11267	7.17678e-05	0.000164667	1.01931	cg04988514
0.14752	0.787258	4.73796	5.95408e-06	1.69796e-05	3.38885	cg15316843
0.074605	0.588631	2.46698	0.0150299	0.0228264	-3.90962	cg15390649
-0.279326	0.307668	-10.3725	2.08732e-18	6.63553e-16	31.3318	cg19305938
-0.0438674	0.593436	-1.47121	0.143837	0.180247	-5.80055	cg02836046
0.219588	0.654229	7.19412	5.78678e-11	6.08391e-10	14.5652	cg01005968
0.236899	0.592917	6.15481	1.01617e-08	5.72623e-08	9.53634	cg21790851
-0.0570846	0.446347	-1.51451	0.132513	0.167349	-5.73725	cg22376929
0.127343	0.686649	3.86448	0.000180702	0.000383899	0.148117	cg14269191
0.183735	0.718242	6.38001	3.4161e-09	2.18793e-08	10.5948	cg26704293
0.194362	0.67515	5.41029	3.24222e-07	1.24051e-06	6.18559	cg01673674
0.161892	0.728309	5.25614	6.44402e-07	2.29635e-06	5.52358	cg02820836
0.0422008	0.633049	1.15258	0.251361	0.2985	-6.21156	cg19406878
-0.248021	0.338725	-6.91493	2.39578e-10	2.10958e-09	13.1804	cg15936066
0.244575	0.619907	7.79846	2.49988e-12	4.03496e-11	17.6323	cg00849610
-0.205967	0.214803	-7.44574	1.58046e-11	1.96979e-10	15.8315	cg04486382
0.0408185	0.546612	1.3303	0.185928	0.227429	-5.99427	cg12070911
0.135874	0.684934	4.38485	2.4967e-05	6.26094e-05	2.02112	cg13168617
0.156692	0.567159	4.50852	1.52327e-05	3.98902e-05	2.49166	cg00930833
0.0557728	0.55694	1.30281	0.195122	0.237512	-6.02987	cg00085434
0.143635	0.56604	4.31431	3.29638e-05	8.07638e-05	1.75697	cg07021288
0.170554	0.405447	4.74521	5.77718e-06	1.65193e-05	3.41771	cg18658556
-0.202719	0.675884	-5.55309	1.69937e-07	6.97554e-07	6.8091	cg21690892
0.113646	0.717186	3.667	0.000366349	0.000736351	-0.514874	cg17480554
-0.17133	0.158597	-6.62507	1.02263e-09	7.55801e-09	11.7675	cg21398280
0.164843	0.535909	5.02888	1.73752e-06	5.59692e-06	4.56959	cg04947764
0.0469551	0.549424	1.12958	0.260893	0.308581	-6.23746	cg00005166
-0.153596	0.655703	-4.09001	7.82048e-05	0.000178081	0.938062	cg13469953
-0.123767	0.570688	-3.6545	0.000382791	0.000766772	-0.555936	cg26885816
0.0535984	0.564591	1.70572	0.0906351	0.118449	-5.43666	cg13149767
0.127124	0.464696	3.39198	0.000938976	0.00175561	-1.39156	cg09655666
0.0536133	0.666469	1.85007	0.0667504	0.0897194	-5.18723	cg09978395
0.220055	0.602623	7.30882	3.20873e-11	3.65013e-10	15.1404	cg10829621
-0.241229	0.388901	-8.03417	7.18676e-13	1.40097e-11	18.8506	cg17818912
-0.251592	0.281932	-9.69268	8.89919e-17	1.07379e-14	27.656	cg23264016
0.189742	0.667001	6.69158	7.34671e-10	5.65766e-09	12.0893	cg11147878
-0.175502	0.212937	-7.77818	2.75438e-12	4.38156e-11	17.5371	cg17313222
0.0241333	0.444143	0.618255	0.537573	0.586964	-6.6802	cg12968752
0.0476184	0.678175	1.45517	0.14822	0.185256	-5.82355	cg17653583
0.12755	0.625429	3.57169	0.000510566	0.00100047	-0.824943	cg21449429
0.151715	0.824149	5.37639	3.77446e-07	1.42069e-06	6.03901	cg16393012
-0.0583428	0.538471	-1.864	0.0647529	0.0872687	-5.16215	cg22381351
0.10361	0.637699	2.93499	0.00399468	0.00671152	-2.72167	cg00689213
0.169783	0.763442	5.32871	4.66993e-07	1.71931e-06	5.83379	cg11694262
-0.191295	0.503941	-6.70592	6.83987e-10	5.30958e-09	12.1589	cg21533501
-0.309368	0.425027	-10.4969	1.04904e-18	4.17863e-16	32.0057	cg00201025
0.0197361	0.42746	0.581003	0.562323	0.61066	-6.70241	cg20952257
-0.0947495	0.575292	-2.82898	0.00547065	0.0089741	-3.00663	cg18238996
-0.31968	0.411346	-10.5305	8.70987e-19	3.64506e-16	32.1879	cg02839195
0.0561414	0.576179	1.74215	0.0840318	0.110561	-5.37553	cg09001514
0.0585045	0.362152	1.42202	0.157603	0.195876	-5.87033	cg25147193
0.170168	0.604627	4.67217	7.81782e-06	2.17456e-05	3.12842	cg13812927
0.219764	0.67431	6.35924	3.78016e-09	2.39191e-08	10.4964	cg07717632
0.121156	0.706864	3.13846	0.00213532	0.00375879	-2.14955	cg11804414
0.0946708	0.388775	2.75761	0.00672888	0.0108603	-3.1933	cg09416313
0.0502463	0.612269	1.45944	0.147043	0.183903	-5.81745	cg10945695
0.031267	0.489466	0.975712	0.33116	0.382332	-6.39756	cg01061714
0.209954	0.738179	7.26274	4.06813e-11	4.48027e-10	14.9089	cg02712036
0.131563	0.589722	3.94143	0.000136275	0.000296281	0.413782	cg24350771
-0.0250993	0.612583	-0.687019	0.493389	0.544312	-6.63558	cg00792968
-0.118563	0.169291	-2.97306	0.00356098	0.00603561	-2.61712	cg17485021
0.0295863	0.669585	0.895841	0.372122	0.424042	-6.47158	cg00084604
-0.215508	0.306321	-8.36959	1.19865e-13	3.16722e-12	20.602	cg09588186
0.14908	0.665383	5.13778	1.08363e-06	3.65936e-06	5.02338	cg04079139
-0.0166554	0.509529	-0.415158	0.678764	0.719465	-6.78465	cg12564285
0.100288	0.509897	2.82986	0.00545654	0.00895331	-3.0043	cg24159247
0.114746	0.616193	3.921	0.000146934	0.000317471	0.342832	cg05669244
0.176694	0.698261	5.01997	1.80545e-06	5.79426e-06	4.53276	cg02483661
-0.288384	0.415388	-11.5257	3.52433e-21	7.53688e-18	37.5838	cg07204803
0.180914	0.763318	5.50895	2.07697e-07	8.33173e-07	6.61535	cg16314733
-0.164998	0.21749	-6.76772	5.0066e-10	4.02639e-09	12.4624	cg05484458
0.171864	0.475132	4.95512	2.38422e-06	7.43746e-06	4.26582	cg11735846
0.207852	0.722445	5.48207	2.34594e-07	9.28121e-07	6.49779	cg07676517
-0.00918423	0.490008	-0.260222	0.795137	0.824795	-6.83679	cg15309953
0.249116	0.62517	8.09726	5.13891e-13	1.06107e-11	19.1785	cg07382943
0.0862658	0.52861	2.37893	0.0189325	0.0282449	-4.11248	cg17910564
0.159571	0.754035	5.11736	1.18449e-06	3.9635e-06	4.9378	cg05942508
0.240309	0.639825	7.20082	5.59132e-11	5.90533e-10	14.5987	cg21101631
-0.00663141	0.395352	-0.165558	0.868782	0.889701	-6.85689	cg03171003
0.153414	0.808145	5.33761	4.48851e-07	1.65948e-06	5.87198	cg00765737
-0.213072	0.377294	-6.35921	3.78078e-09	2.39214e-08	10.4963	cg23031196
-0.191431	0.232268	-7.15956	6.9072e-11	7.1052e-10	14.3926	cg26937943
0.0224899	0.663929	0.633918	0.527335	0.577106	-6.67045	cg24807053
0.255198	0.721075	9.77591	5.62704e-17	7.55243e-15	28.105	cg07672688
0.132108	0.698138	4.90188	2.99082e-06	9.1134e-06	4.04837	cg03539903
-0.259558	0.327861	-9.82091	4.39136e-17	6.26e-15	28.3478	cg00700214
-0.140127	0.220003	-4.63835	8.98405e-06	2.46985e-05	2.99555	cg20805133
0.262175	0.401359	7.15195	7.18166e-11	7.34563e-10	14.3546	cg05920454
0.160292	0.561961	4.9026	2.98162e-06	9.08928e-06	4.05133	cg04651137
0.226725	0.679181	6.20136	8.12358e-09	4.69539e-08	9.75358	cg10770023
0.187686	0.669294	6.13831	1.09985e-08	6.14645e-08	9.45956	cg17528580
0.134182	0.536702	3.6494	0.00038969	0.000779662	-0.572638	cg19858576
-0.135238	0.329029	-4.54107	1.33559e-05	3.54044e-05	2.61705	cg13637654
0.224462	0.618337	6.91342	2.41415e-10	2.12311e-09	13.1729	cg02052915
-0.0675354	0.655581	-1.92497	0.0565878	0.0771068	-5.05029	cg24779015
-0.119429	0.380607	-3.5067	0.000638036	0.00122759	-1.03261	cg21752469
0.162185	0.633851	4.65515	8.38506e-06	2.31939e-05	3.06148	cg23427912
-0.295827	0.401754	-10.3853	1.94445e-18	6.32008e-16	31.4013	cg08040755
0.146561	0.71685	5.12495	1.14594e-06	3.84968e-06	4.96961	cg16212074
0.12511	0.642048	4.26353	4.01912e-05	9.67271e-05	1.56874	cg11388802
0.181711	0.815748	6.2642	5.99761e-09	3.59371e-08	10.0481	cg27395066
0.149765	0.573502	4.77797	5.03969e-06	1.4608e-05	3.54842	cg05524246
0.090209	0.524256	3.12179	0.00225022	0.00394635	-2.19763	cg17033684
-0.202998	0.239984	-8.1425	4.03074e-13	8.6235e-12	19.4159	cg14170999
0.0413702	0.675573	1.05051	0.295583	0.345097	-6.3226	cg04079263
-0.0740201	0.319763	-2.17294	0.0317399	0.0454185	-4.56069	cg06924976
0.134538	0.740318	4.12191	6.92905e-05	0.000159459	1.05255	cg02925367
0.0607575	0.662637	2.03337	0.0442102	0.0615215	-4.84307	cg08291907
0.225443	0.681923	7.52168	1.06505e-11	1.40101e-10	16.2167	cg21056706
0.0337252	0.526056	0.894487	0.372843	0.424775	-6.47278	cg24146100
-0.0429367	0.51467	-1.30474	0.194465	0.236785	-6.02739	cg17333193
0.051285	0.689534	1.39019	0.167031	0.206447	-5.91424	cg22823122
-0.241182	0.331641	-9.18061	1.47734e-15	9.11627e-14	24.9046	cg10821964
0.0274051	0.64618	0.845368	0.399579	0.451795	-6.51514	cg12733040
0.207852	0.754021	6.95317	1.9747e-10	1.78572e-09	13.3687	cg27132471
0.161485	0.668233	6.05925	1.60475e-08	8.57665e-08	9.09312	cg16530429
-0.177844	0.208008	-8.34533	1.34883e-13	3.49028e-12	20.486	cg23488376
-0.244136	0.50609	-6.7165	6.48796e-10	5.06854e-09	12.2103	cg20597172
-0.146683	0.182926	-5.58231	1.4873e-07	6.19608e-07	6.93786	cg09418984
-0.259713	0.546148	-6.50133	1.88486e-09	1.29573e-08	11.1728	cg14105566
-0.185435	0.589709	-5.90743	3.29284e-08	1.62011e-07	8.3965	cg01402099
-0.293268	0.62638	-8.22688	2.57409e-13	5.93052e-12	19.8545	cg08569425
-0.11502	0.269408	-3.93932	0.000137342	0.00029843	0.406433	cg00076195
-0.193985	0.247339	-8.03305	7.17892e-13	1.40086e-11	18.8513	cg20809036
0.194101	0.632714	7.06425	1.12357e-10	1.08553e-09	13.9182	cg10579705
-0.0153941	0.252033	-0.387192	0.699296	0.738286	-6.79583	cg19716433
-0.154018	0.24239	-4.91776	2.79562e-06	8.57567e-06	4.1131	cg11118422
-0.173858	0.200752	-7.98216	9.3708e-13	1.75431e-11	18.5907	cg02131465
0.164479	0.690415	5.05496	1.55259e-06	5.05358e-06	4.6777	cg26063904
-0.00579233	0.539085	-0.135755	0.892241	0.909704	-6.86137	cg24172509
-0.173429	0.505093	-4.30652	3.39858e-05	8.30421e-05	1.72797	cg25765464
0.150695	0.532338	4.03834	9.50143e-05	0.000212883	0.754052	cg00528572
-0.105019	0.296347	-2.74028	0.00707169	0.0113692	-3.23799	cg04261952
-0.206969	0.256018	-7.51617	1.09605e-11	1.43516e-10	16.1887	cg21798802
0.214485	0.687643	6.18006	9.00058e-09	5.14236e-08	9.65408	cg14244013
-0.183611	0.264583	-6.086	1.41256e-08	7.65633e-08	9.21683	cg03050127
0.181581	0.620692	5.89931	3.42096e-08	1.67541e-07	8.35953	cg00465277
0.160089	0.727027	5.90801	3.28387e-08	1.61649e-07	8.39915	cg12823329
-0.0349919	0.3542	-1.15405	0.250763	0.297846	-6.2099	cg08164233
-0.19917	0.325902	-7.19701	5.70177e-11	6.00663e-10	14.5796	cg24570211
-0.109069	0.283501	-3.22761	0.00160773	0.00288858	-1.8886	cg01244015
-0.263237	0.50499	-6.66903	8.21944e-10	6.23708e-09	11.9801	cg19495969
0.0363661	0.388826	0.934331	0.352	0.403686	-6.43669	cg27657333
0.21346	0.613729	7.73476	3.49473e-12	5.36483e-11	17.305	cg12966875
-0.176412	0.221877	-6.92391	2.28952e-10	2.03134e-09	13.2246	cg15878568
-0.254305	0.45016	-8.44495	7.99587e-14	2.26719e-12	20.9981	cg17438211
0.0959292	0.438313	2.99201	0.00336174	0.00572167	-2.56467	cg08244262
0.108688	0.749713	4.10906	7.27575e-05	0.000166695	1.00635	cg05156137
-0.214866	0.412444	-9.59575	1.4898e-16	1.57867e-14	27.1508	cg18689929
0.116647	0.64	2.48896	0.0141753	0.0216229	-3.85795	cg02784823
0.0883873	0.508825	2.19435	0.0301261	0.0432778	-4.51584	cg25801988
0.187169	0.692937	6.47329	2.16357e-09	1.4618e-08	11.0387	cg13521620
0.229799	0.603955	6.45389	2.37974e-09	1.59008e-08	10.9461	cg20826576
0.219668	0.63342	7.42473	1.76244e-11	2.16639e-10	15.7251	cg09702010
0.0426727	0.612305	1.3825	0.169372	0.20905	-5.92471	cg19670885
-0.105554	0.455177	-3.94737	0.000133319	0.000290332	0.434449	cg26355232
-0.0180261	0.638768	-0.591309	0.55542	0.604129	-6.6964	cg05461143
0.258868	0.555404	7.75065	3.21484e-12	4.9986e-11	17.3866	cg02340556
0.0643961	0.669163	2.20573	0.0292983	0.0421754	-4.49185	cg19757573
-0.0471918	0.301038	-1.41476	0.159717	0.198284	-5.88043	cg21050240
0.099851	0.677426	2.30025	0.0231525	0.0339834	-4.28806	cg24524379
-0.145529	0.325556	-3.64326	0.000398151	0.000794988	-0.592721	cg16857192
-0.0914055	0.507637	-2.5766	0.0111833	0.0173766	-3.64781	cg11034802
-0.261169	0.410841	-8.10905	4.82623e-13	1.00543e-11	19.2399	cg26888672
-0.221317	0.236819	-9.44202	3.46906e-16	2.98933e-14	26.323	cg20724184
-0.102624	0.319939	-3.05605	0.00276179	0.00476831	-2.38521	cg25518170
-0.137344	0.286907	-5.18136	8.95601e-07	3.08596e-06	5.20671	cg21139496
0.0317111	0.553235	1.06546	0.288795	0.338051	-6.30697	cg08160970
0.166397	0.682831	5.978	2.36027e-08	1.20714e-07	8.71912	cg11473240
-0.0488565	0.500795	-1.37364	0.172101	0.21211	-5.9367	cg19865564
0.262004	0.544209	7.77509	2.82709e-12	4.47845e-11	17.5121	cg20941258
0.174618	0.693701	6.44238	2.51791e-09	1.67193e-08	10.8913	cg19401149
-0.145382	0.311255	-4.68305	7.47475e-06	2.0875e-05	3.17132	cg16104076
0.165696	0.587444	4.8095	4.41629e-06	1.29547e-05	3.67485	cg21158502
-0.298002	0.5047	-10.6552	4.36652e-19	2.38618e-16	32.8642	cg04112058
0.0901498	0.719774	3.07603	0.00259595	0.00450363	-2.32857	cg11506658
-0.146442	0.610098	-3.10917	0.00234109	0.00409269	-2.23393	cg06385380
-0.188531	0.417954	-6.32798	4.4016e-09	2.73162e-08	10.3486	cg22976732
-0.0188748	0.520898	-0.450339	0.653275	0.695936	-6.76948	cg11830096
-0.207842	0.390507	-6.32762	4.40924e-09	2.73568e-08	10.3469	cg09712756
0.137576	0.463925	4.3396	2.98481e-05	7.37275e-05	1.85132	cg11346248
0.159158	0.731701	6.25379	6.30747e-09	3.75465e-08	9.99921	cg22047295
0.0742515	0.631305	2.64368	0.00929067	0.0146337	-3.48256	cg25582541
0.0519068	0.65521	1.63483	0.104693	0.135086	-5.55209	cg12968800
0.174744	0.460453	4.93214	2.62978e-06	8.1165e-06	4.17176	cg07076509
-0.17741	0.477144	-7.1982	5.65328e-11	5.96322e-10	14.5878	cg10626556
0.106492	0.45218	2.85681	0.00504122	0.00832335	-2.93271	cg25254825
0.2256	0.624941	6.26217	6.05682e-09	3.62357e-08	10.0386	cg23220533
-0.021882	0.471023	-0.535847	0.593051	0.639792	-6.72751	cg03415617
0.140993	0.77091	4.4795	1.71189e-05	4.43738e-05	2.3804	cg02486209
-0.0748722	0.568109	-2.74128	0.00705159	0.01134	-3.23543	cg16431369
0.0264998	0.638864	0.81856	0.414652	0.466746	-6.53727	cg09364980
0.0606788	0.548436	1.87626	0.063037	0.0851355	-5.13994	cg08328750
-0.0454787	0.316817	-1.15805	0.249132	0.296137	-6.20533	cg17585615
0.0582627	0.604751	1.6197	0.107909	0.138867	-5.57612	cg03065476
0.157818	0.76436	5.15425	1.00845e-06	3.43246e-06	5.09254	cg10147797
0.0140905	0.572352	0.43489	0.664419	0.706344	-6.77629	cg20799165
0.14369	0.681399	4.4133	2.23018e-05	5.64612e-05	2.12853	cg27599015
-0.121761	0.200243	-4.43033	2.08396e-05	5.31146e-05	2.19308	cg00856204
0.222013	0.681749	8.36656	1.21833e-13	3.20697e-12	20.5861	cg00802237
-0.194736	0.243754	-8.46684	7.01841e-14	2.03975e-12	21.1251	cg15925869
0.154918	0.714282	5.73609	7.32912e-08	3.29719e-07	7.622	cg16686951
-0.19505	0.359078	-6.32412	4.48484e-09	2.77738e-08	10.3304	cg23484159
-0.0844439	0.428537	-2.76088	0.006666	0.0107676	-3.18485	cg03964696
0.181725	0.664433	5.44363	2.79057e-07	1.08405e-06	6.33031	cg05539265
0.0912953	0.580198	2.29936	0.0232046	0.0340549	-4.29002	cg01786048
0.233712	0.758863	7.88038	1.62292e-12	2.7907e-11	18.0544	cg02291365
0.0936268	0.566971	3.22213	0.00163631	0.00293578	-1.90483	cg14631910
-0.143942	0.559053	-3.21838	0.00165612	0.00296879	-1.91591	cg15212455
0.13652	0.847978	3.99205	0.000112959	0.00024922	0.590735	cg12194832
0.0262274	0.622996	0.779184	0.437397	0.489229	-6.56848	cg25475742
0.176027	0.712106	6.01386	1.99138e-08	1.03807e-07	8.88384	cg26994377
0.205771	0.704631	5.854	4.23151e-08	2.02332e-07	8.15361	cg13622265
-0.133585	0.704878	-3.10609	0.00236374	0.00412951	-2.24275	cg09970349
-0.049141	0.532748	-1.59667	0.112955	0.144746	-5.61227	cg18174402
0.282705	0.580167	9.67107	1.0023e-16	1.17648e-14	27.5395	cg09599130
0.122213	0.494831	3.6729	0.000358826	0.000722211	-0.495464	cg14463412
0.156092	0.510651	3.99478	0.000111815	0.000246938	0.600339	cg08376828
0.246442	0.74268	8.65413	2.58774e-14	9.04861e-13	22.1019	cg16919680
-0.158867	0.259856	-6.37816	3.4437e-09	2.2029e-08	10.5869	cg11420633
0.0748146	0.644758	2.34028	0.0209121	0.030944	-4.19941	cg07331204
0.0756265	0.311843	2.57513	0.0112283	0.0174427	-3.65138	cg27170458
-0.0789256	0.623651	-2.00566	0.0471309	0.0652307	-4.89705	cg26362078
0.133467	0.528707	3.49439	0.000665333	0.00127621	-1.0716	cg06874426
-0.272237	0.316535	-8.61685	3.16543e-14	1.05571e-12	21.9047	cg22658758
-0.177957	0.232182	-7.48537	1.2758e-11	1.63727e-10	16.04	cg07124719
0.0198595	0.533355	0.586553	0.5586	0.607209	-6.69919	cg23054121
0.0354805	0.583152	0.933539	0.352407	0.404101	-6.43742	cg12602909
-0.194232	0.345609	-6.86062	3.15055e-10	2.68309e-09	12.9136	cg10268548
0.177632	0.551262	4.88148	3.26086e-06	9.84912e-06	3.96549	cg15750986
0.188659	0.775423	4.57104	1.18269e-05	3.17132e-05	2.73304	cg27215100
0.0711553	0.496209	2.02053	0.0455438	0.0632	-4.86817	cg24116380
0.148759	0.778248	4.28835	3.64862e-05	8.85887e-05	1.66055	cg26855689
0.0804537	0.313208	1.97735	0.0502827	0.0692047	-4.95148	cg12910797
0.161204	0.740702	5.30817	5.11694e-07	1.86773e-06	5.7457	cg07911961
0.167816	0.398885	4.12071	6.96082e-05	0.000160127	1.04822	cg24753662
-0.0103552	0.317163	-0.209923	0.834082	0.85932	-6.84858	cg08013331
0.17866	0.732018	7.14158	7.56639e-11	7.68919e-10	14.3037	cg05673882
0.159055	0.593944	5.03948	1.65988e-06	5.36879e-06	4.6135	cg24551579
-0.201495	0.206439	-8.645	2.68251e-14	9.27693e-13	22.0662	cg24237439
0.0483753	0.596935	1.67536	0.0964543	0.125406	-5.48666	cg04086012
-0.186846	0.329512	-6.43588	2.59935e-09	1.71921e-08	10.8603	cg26696870
0.146569	0.799573	5.72445	7.73545e-08	3.45595e-07	7.56981	cg02933362
-0.13873	0.375446	-3.25488	0.00147244	0.00266165	-1.80757	cg02493798
-0.164474	0.493561	-5.42306	3.06147e-07	1.17785e-06	6.24092	cg20949700
0.251501	0.629329	9.71658	7.80197e-17	9.74911e-15	27.7849	cg02821342
0.170878	0.761171	5.85874	4.13861e-08	1.98436e-07	8.1751	cg16903782
-0.14358	0.330314	-4.53631	1.36157e-05	3.6015e-05	2.59867	cg14989714
-0.127561	0.557323	-4.37374	2.60885e-05	6.51599e-05	1.97932	cg21165051
-0.205329	0.260904	-7.27452	3.82887e-11	4.25123e-10	14.968	cg25968569
0.00563941	0.379415	0.169472	0.865709	0.887085	-6.85624	cg15811371
-0.189103	0.21348	-9.17178	1.52598e-15	9.38675e-14	24.8724	cg03425609
0.135818	0.69193	4.52868	1.40425e-05	3.70364e-05	2.56924	cg09502177
-0.180522	0.232894	-6.84872	3.34485e-10	2.82417e-09	12.8553	cg13620799
0.0272677	0.665455	0.71745	0.474484	0.525806	-6.61435	cg24942416
-0.240492	0.296171	-8.92951	5.8102e-15	2.75468e-13	23.5639	cg24513276
0.0258059	0.602884	0.583917	0.560367	0.608825	-6.70073	cg04132407
-0.135313	0.342367	-4.93524	2.59519e-06	8.01899e-06	4.18446	cg26900686
-0.179766	0.251404	-7.92667	1.2575e-12	2.25216e-11	18.3032	cg25397636
-0.134675	0.378187	-4.24785	4.27151e-05	0.000102248	1.51094	cg05894970
-0.278594	0.367589	-7.98189	9.48408e-13	1.77084e-11	18.5794	cg21845457
0.027859	0.339793	0.958345	0.339806	0.391212	-6.41418	cg01299997
-0.0977082	0.307735	-3.80073	0.00022764	0.000474952	-0.0689006	cg24705939
0.17105	0.805314	4.84292	3.83747e-06	1.14189e-05	3.80944	cg02202923
-0.0787841	0.532592	-2.76346	0.00661663	0.0106927	-3.17816	cg26171815
0.154369	0.736354	5.18228	8.91985e-07	3.07467e-06	5.2106	cg05435212
0.186825	0.740725	6.97086	1.80553e-10	1.64971e-09	13.456	cg12081645
-0.209906	0.233168	-8.06837	5.99244e-13	1.20559e-11	19.0283	cg16483867
0.185827	0.466829	5.55095	1.71599e-07	7.03713e-07	6.7997	cg11743259
-0.155262	0.294534	-6.32983	4.35379e-09	2.70528e-08	10.359	cg02489219
-0.0909321	0.561763	-2.96324	0.00366859	0.00620369	-2.64422	cg06246941
0.184758	0.700455	5.07064	1.45074e-06	4.752e-06	4.74289	cg25338994
-0.158645	0.583693	-5.38541	3.62509e-07	1.37081e-06	6.07794	cg20614081
0.242226	0.651098	8.22216	2.63994e-13	6.05537e-12	19.8298	cg27059228
0.12796	0.546561	4.47111	1.77048e-05	4.57611e-05	2.34833	cg25962699
0.158557	0.47519	4.20495	5.04208e-05	0.00011907	1.35365	cg16744531
-0.241009	0.278384	-9.19275	1.38248e-15	8.6293e-14	24.9696	cg07314530
0.155263	0.703929	5.65229	1.07914e-07	4.65747e-07	7.24787	cg05726239
-0.178846	0.459471	-5.25515	6.47237e-07	2.30555e-06	5.51935	cg23094665
0.153028	0.491335	4.78043	4.98808e-06	1.44698e-05	3.55827	cg13178873
0.0673096	0.471558	1.80373	0.0737691	0.0982558	-5.26939	cg01594290
-0.0379112	0.338788	-0.831409	0.407386	0.459443	-6.52675	cg27649239
0.212919	0.692807	6.49044	1.98864e-09	1.35729e-08	11.1207	cg18614381
-0.260149	0.57446	-6.42487	2.74343e-09	1.80226e-08	10.8079	cg09932405
-0.202014	0.265278	-9.22809	1.12131e-15	7.31685e-14	25.1741	cg03832737
-0.0793154	0.364486	-2.04703	0.0428276	0.0597576	-4.81619	cg17939295
-0.00324992	0.270673	-0.0787204	0.937385	0.948024	-6.86747	cg05091238
-0.111	0.491265	-3.20547	0.00172607	0.00308504	-1.954	cg05170867
-0.186608	0.282198	-4.58727	1.10707e-05	2.98453e-05	2.79611	cg10799055
0.108466	0.621905	3.68445	0.000344525	0.000695729	-0.457404	cg17001652
0.250509	0.659139	6.91728	2.36756e-10	2.08844e-09	13.1919	cg10588962
0.162389	0.683572	6.10467	1.29204e-08	7.08324e-08	9.30333	cg09158314
0.0453425	0.67785	1.54016	0.126142	0.16006	-5.69892	cg18532070
-0.179096	0.460643	-4.9504	2.43278e-06	7.56962e-06	4.24647	cg06699848
-0.298917	0.422684	-8.1635	3.61073e-13	7.86298e-12	19.5236	cg02108015
-0.106271	0.291069	-2.71685	0.00756044	0.0120951	-3.29802	cg24311947
0.170976	0.715302	6.56149	1.40102e-09	9.98197e-09	11.4613	cg02389317
0.0424334	0.460096	1.27367	0.205229	0.248628	-6.0668	cg22839308
0.0461227	0.476107	1.19825	0.233168	0.278996	-6.15862	cg19927816
0.185879	0.550052	5.70972	8.28077e-08	3.67284e-07	7.50392	cg22796593
0.166225	0.725943	5.60398	1.34698e-07	5.67757e-07	7.0336	cg04414509
0.00224629	0.567979	0.0483963	0.96148	0.967803	-6.86939	cg08617160
0.0565216	0.652191	1.36801	0.173852	0.214055	-5.94428	cg12348588
-0.21096	0.312079	-7.39861	2.01774e-11	2.43316e-10	15.5931	cg20301308
-0.0699719	0.36422	-2.17941	0.0312443	0.044752	-4.54718	cg19208681
-0.123198	0.653875	-3.32877	0.00115729	0.00213033	-1.58514	cg00016814
0.136803	0.625489	3.96953	0.000122821	0.000269206	0.511778	cg23018117
-0.00846308	0.355974	-0.250009	0.803006	0.831848	-6.83939	cg02825887
0.177521	0.301068	4.35518	2.80718e-05	6.96783e-05	1.90965	cg15174564
-0.230531	0.353502	-7.63368	5.93661e-12	8.48928e-11	16.7875	cg08651538
0.132604	0.668322	5.2134	7.78037e-07	2.72028e-06	5.34214	cg27313147
-0.231087	0.264886	-7.59258	7.35919e-12	1.02243e-10	16.5777	cg06795960
-0.164149	0.209287	-6.15885	9.9664e-09	5.62803e-08	9.55517	cg19567689
0.131518	0.743012	5.34967	4.24908e-07	1.57991e-06	5.92471	cg00431549
-0.03768	0.529418	-1.2367	0.2186	0.263194	-6.11249	cg04265964
-0.0648827	0.333118	-1.83428	0.0690779	0.0925643	-5.21546	cg22356726
-0.199181	0.256782	-8.32659	1.49462e-13	3.7904e-12	20.3857	cg08448084
0.155998	0.634965	4.49618	1.60089e-05	4.17409e-05	2.44429	cg03691338
-0.0836296	0.364207	-1.8097	0.072832	0.0971524	-5.25892	cg11265958
-0.0966762	0.442323	-2.2163	0.0285465	0.0411869	-4.46944	cg10917547
0.13688	0.528779	3.48681	0.000682685	0.00130712	-1.09555	cg14454127
0.104528	0.444052	2.92554	0.00410962	0.00688924	-2.74745	cg01764559
-0.156556	0.321342	-5.99928	2.13395e-08	1.10397e-07	8.81681	cg04665565
-0.0029993	0.520286	-0.0730702	0.941871	0.951639	-6.8679	cg01958189
-0.0104409	0.48903	-0.29377	0.769438	0.802001	-6.82753	cg25556035
0.22812	0.699136	8.03428	7.18266e-13	1.40086e-11	18.8511	cg09577324
-0.148629	0.242596	-5.49608	2.20172e-07	8.7715e-07	6.55904	cg18284089
0.0088447	0.66453	0.27326	0.785121	0.815877	-6.83333	cg04707603
0.150348	0.537985	4.91714	2.80307e-06	8.59624e-06	4.11055	cg19220825
-0.0889807	0.43543	-2.85265	0.00510345	0.00841769	-2.94381	cg13149736
-0.15809	0.359906	-5.82459	4.85535e-08	2.28721e-07	8.02047	cg03649284
0.166857	0.693797	5.34684	4.30736e-07	1.59942e-06	5.91169	cg15336243
-0.170994	0.22946	-6.1462	1.05902e-08	5.94002e-08	9.49627	cg14580628
0.0966851	0.634275	2.54798	0.0120913	0.018668	-3.71716	cg25026904
-0.141136	0.421774	-4.88321	3.23705e-06	9.78762e-06	3.97252	cg09412707
-0.213174	0.402775	-5.33712	4.49834e-07	1.66231e-06	5.86987	cg25453677
0.214512	0.502367	6.43085	2.66425e-09	1.75605e-08	10.8364	cg02247160
0.00913426	0.588574	0.27532	0.783541	0.814543	-6.83276	cg15671688
0.199134	0.465108	5.96541	2.50504e-08	1.27259e-07	8.66143	cg06972019
0.12819	0.771243	3.55772	0.00053576	0.00104555	-0.86986	cg10009968
0.0791056	0.46451	2.02861	0.0447007	0.0621474	-4.85239	cg20701183
-0.170596	0.182823	-7.62823	6.05189e-12	8.62801e-11	16.7682	cg09630706
0.10105	0.565872	2.747	0.006937	0.0111677	-3.2207	cg04707217
0.162415	0.748927	4.50662	1.53501e-05	4.01658e-05	2.48434	cg17684207
-0.0171329	0.257888	-0.47714	0.634126	0.678093	-6.75711	cg14346208
0.0966044	0.688752	2.97014	0.00359274	0.00608518	-2.62521	cg07904452
0.171367	0.605519	4.94773	2.46067e-06	7.64834e-06	4.23553	cg04794141
0.185096	0.510788	5.56538	1.60677e-07	6.63402e-07	6.86322	cg23160142
0.0616793	0.656359	1.7439	0.083724	0.110197	-5.37255	cg25207627
-0.251536	0.54492	-7.21026	5.32699e-11	5.66719e-10	14.6459	cg19143959
0.0257494	0.557752	0.728007	0.46802	0.519435	-6.60677	cg05154454
0.140534	0.670914	5.01647	1.83283e-06	5.8734e-06	4.5183	cg15952370
-0.181332	0.231455	-7.44896	1.54718e-11	1.93513e-10	15.852	cg10559948
-0.311039	0.335237	-9.289	8.16505e-16	5.73949e-14	25.4853	cg03741458
-0.0298514	0.557732	-0.671499	0.503187	0.553815	-6.64606	cg09100338
0.0629248	0.573491	1.72774	0.086595	0.113642	-5.39986	cg05218678
-0.188011	0.481885	-6.17101	9.40071e-09	5.34449e-08	9.61187	cg16103604
-0.0980635	0.606346	-2.22171	0.0281684	0.0406911	-4.45793	cg14780427
0.202431	0.614752	6.49288	1.96492e-09	1.34221e-08	11.1323	cg19103536
0.0251688	0.537768	0.78766	0.432441	0.484405	-6.56189	cg16892812
0.215623	0.523071	6.43158	2.65471e-09	1.7514e-08	10.8399	cg00216305
-0.195023	0.253278	-7.50659	1.15207e-11	1.49937e-10	16.1401	cg04561571
-0.0271973	0.742793	-0.592992	0.554297	0.6031	-6.69541	cg20017132
0.147831	0.532189	4.06562	8.575e-05	0.000193789	0.850986	cg08443563
0.114875	0.47118	3.43995	0.000799746	0.00151401	-1.24264	cg13899478
0.188912	0.434579	5.11651	1.18884e-06	3.97631e-06	4.93428	cg24182328
-0.213476	0.269616	-7.85769	1.82941e-12	3.09428e-11	17.9374	cg24497686
0.196491	0.556373	5.08921	1.33858e-06	4.42021e-06	4.82023	cg10365769
0.0454689	0.697073	1.37389	0.172024	0.212024	-5.93636	cg09336508
-0.220557	0.229614	-10.4435	1.37795e-18	5.06187e-16	31.738	cg24805559
0.0241596	0.639245	0.818501	0.414685	0.466778	-6.53731	cg20780546
-0.00619836	0.530388	-0.182704	0.855337	0.878199	-6.85391	cg20031717
-0.174046	0.227053	-7.41976	1.79308e-11	2.19887e-10	15.7078	cg18084999
0.155548	0.712659	5.28881	5.5761e-07	2.01633e-06	5.66291	cg18107144
-0.201167	0.431926	-6.02827	1.85959e-08	9.76832e-08	8.95022	cg13558971
-0.209018	0.385392	-7.5079	1.14422e-11	1.49111e-10	16.1467	cg11095658
0.0998087	0.598018	3.16087	0.00198932	0.00352212	-2.08452	cg01732465
0.228893	0.74125	7.11497	8.67543e-11	8.66967e-10	14.1703	cg14793844
-0.24548	0.27865	-11.5106	3.73463e-21	7.71698e-18	37.5266	cg03012289
0.20042	0.585178	5.88209	3.70932e-08	1.8009e-07	8.28115	cg18502397
-0.0285425	0.554888	-0.775826	0.43937	0.491125	-6.57107	cg12550241
0.0907427	0.473009	2.50426	0.0136064	0.0208223	-3.82174	cg08284233
-0.114488	0.464994	-3.72412	0.0002994	0.000611526	-0.325933	cg04319685
0.0022447	0.333192	0.0551622	0.9561	0.963366	-6.86904	cg03671052
0.070064	0.646569	1.79679	0.074872	0.0996044	-5.28154	cg06621027
-0.0134718	0.676643	-0.316492	0.752176	0.786338	-6.82062	cg26525313
0.0194034	0.64508	0.550338	0.583105	0.630399	-6.71967	cg25207248
0.124219	0.510389	3.29499	0.00129261	0.00235978	-1.68735	cg06826278
-0.117614	0.622525	-3.04146	0.00288903	0.00497172	-2.42638	cg08026651
-0.0830629	0.632677	-2.12576	0.0355626	0.0504093	-4.65809	cg27153655
0.0288883	0.44968	0.971977	0.333007	0.384207	-6.40116	cg27109657
-0.165468	0.396144	-3.88255	0.000169177	0.000361303	0.21012	cg09041678
0.179771	0.773179	7.43472	1.66434e-11	2.06061e-10	15.7807	cg16565913
-0.228655	0.288469	-9.86633	3.35289e-17	5.1162e-15	28.6115	cg27357134
0.0229607	0.545261	0.530924	0.596447	0.64298	-6.73012	cg09852127
-0.0682752	0.618101	-2.08387	0.0392838	0.055206	-4.74291	cg20761204
-0.128276	0.376132	-4.08221	8.05456e-05	0.000182937	0.910175	cg27377863
-0.068996	0.564513	-2.14711	0.0337857	0.0480879	-4.61425	cg11146208
0.206768	0.697801	8.19578	3.03939e-13	6.81724e-12	19.692	cg13570284
0.036422	0.6172	0.876036	0.382752	0.43482	-6.48897	cg09662496
0.130824	0.59783	3.631	0.000415592	0.00082723	-0.63279	cg01454305
0.0145759	0.676283	0.417873	0.676783	0.717634	-6.78352	cg04821520
-0.00307698	0.627148	-0.0924449	0.926498	0.938726	-6.8663	cg25997394
-0.20543	0.477428	-5.50047	2.15844e-07	8.62262e-07	6.5782	cg03104765
0.128661	0.723381	5.40713	3.27929e-07	1.25329e-06	6.17434	cg04465078
-0.151266	0.206375	-5.23821	6.9748e-07	2.46557e-06	5.44736	cg23950233
0.14903	0.649134	4.54767	1.30035e-05	3.45594e-05	2.64255	cg27446185
0.139768	0.695477	4.57434	1.16693e-05	3.13277e-05	2.74585	cg08320225
-0.21552	0.428133	-6.67796	7.86208e-10	6.0021e-09	12.0233	cg22020227
-0.151973	0.322176	-3.71783	0.000306162	0.000624167	-0.346858	cg10791959
0.147203	0.843911	4.35943	2.76059e-05	6.86059e-05	1.92556	cg10511890
0.160774	0.822359	5.16212	9.74314e-07	3.3269e-06	5.12566	cg10626816
0.0109078	0.550976	0.31958	0.74984	0.784201	-6.81964	cg06640374
0.1232	0.759666	4.30329	3.4417e-05	8.39922e-05	1.71599	cg00184457
0.0656674	0.553373	1.83793	0.0685335	0.0918968	-5.20895	cg27005179
0.0367784	0.680946	1.02001	0.309765	0.359982	-6.35382	cg17287155
0.0236559	0.615621	0.725234	0.469713	0.521096	-6.60878	cg22386311
0.150485	0.684306	4.16713	5.83067e-05	0.000136095	1.21595	cg25557018
-0.174551	0.358438	-5.01817	1.81948e-06	5.83401e-06	4.52532	cg24344074
-0.0864407	0.423626	-2.65066	0.00911155	0.0143742	-3.46516	cg05852395
-0.206419	0.384197	-7.40845	1.91752e-11	2.3313e-10	15.6428	cg01320748
0.0727353	0.628011	1.91887	0.0573633	0.0780799	-5.06163	cg26389913
-0.204632	0.269605	-9.21488	1.20538e-15	7.71816e-14	25.1033	cg15562758
-0.185288	0.314502	-7.15285	7.14842e-11	7.32145e-10	14.3591	cg25745746
-0.169911	0.328676	-4.64479	8.74969e-06	2.41184e-05	3.0208	cg26646207
0.00993479	0.477534	0.229659	0.818746	0.845751	-6.84426	cg09827833
0.0752067	0.753026	1.81881	0.0714215	0.0954377	-5.24288	cg20659057
-0.219878	0.401897	-6.85921	3.17298e-10	2.69916e-09	12.9067	cg07610853
-0.190684	0.263786	-7.43523	1.669e-11	2.06535e-10	15.7783	cg21908828
0.00694496	0.566674	0.208566	0.835139	0.860194	-6.84887	cg20465661
-0.255298	0.311965	-9.77124	5.77369e-17	7.71776e-15	28.0798	cg14923274
0.065055	0.688375	2.15294	0.0333146	0.0474746	-4.60222	cg26169845
-0.208058	0.2695	-7.84412	1.96519e-12	3.29193e-11	17.8674	cg12567521
0.124927	0.48676	3.58325	0.000490589	0.000964051	-0.787707	cg26295435
-0.150511	0.269539	-5.00178	1.95235e-06	6.21883e-06	4.45764	cg08572565
0.190198	0.719018	5.70862	8.32316e-08	3.68933e-07	7.49898	cg23876832
0.150427	0.682015	5.07683	1.41241e-06	4.6396e-06	4.76863	cg22074858
-0.118925	0.437988	-3.57718	0.000500993	0.000982978	-0.807287	cg12371569
-0.121543	0.495029	-4.55554	1.25955e-05	3.35799e-05	2.67297	cg14014627
0.04125	0.519106	1.05019	0.295728	0.345251	-6.32293	cg08083599
0.203829	0.710283	5.21522	7.71844e-07	2.70053e-06	5.34983	cg11719952
-0.182107	0.299074	-6.61248	1.08853e-09	7.98611e-09	11.7067	cg23552977
-0.20183	0.379684	-5.88692	3.62609e-08	1.76481e-07	8.30313	cg11076487
0.199697	0.595316	6.4945	1.94934e-09	1.33313e-08	11.1401	cg16258337
0.112756	0.708446	3.31457	0.00121245	0.00222424	-1.62819	cg16590691
0.108626	0.682111	3.31821	0.00119809	0.00219984	-1.61717	cg01899600
-0.252509	0.330965	-8.04653	6.7301e-13	1.3247e-11	18.9148	cg25023379
-0.0746735	0.235975	-2.15573	0.033091	0.0471891	-4.59645	cg21771200
0.203616	0.775856	5.63215	1.18377e-07	5.0582e-07	7.15842	cg02716776
0.174328	0.369456	4.67011	7.88455e-06	2.19127e-05	3.1203	cg22225207
-0.179095	0.491293	-5.88188	3.71302e-08	1.80252e-07	8.28019	cg14729980
-0.216872	0.239094	-8.75202	1.51796e-14	5.88573e-13	22.6238	cg20107996
-0.114268	0.234052	-4.00324	0.000108346	0.000239924	0.63008	cg03431544
-0.184539	0.314945	-7.98441	9.25942e-13	1.73641e-11	18.6024	cg09867084
0.179692	0.771461	5.06988	1.45554e-06	4.76615e-06	4.73972	cg20951642
0.36212	0.570712	11.9348	3.69934e-22	1.35894e-18	39.7904	cg13389652
0.150071	0.715968	5.47604	2.41086e-07	9.51035e-07	6.47145	cg18260397
0.116935	0.793289	3.72425	0.000299266	0.000611291	-0.325514	cg25650964
0.139878	0.60738	4.65156	8.5098e-06	2.35127e-05	3.04737	cg17266282
-0.129931	0.442592	-4.71956	6.42678e-06	1.81937e-05	3.31576	cg10787981
0.0924153	0.519544	2.57004	0.0113856	0.0176634	-3.66375	cg27407428
-0.00758225	0.429578	-0.171874	0.863824	0.88551	-6.85583	cg16987900
0.117907	0.63564	3.46043	0.000746444	0.00142012	-1.17856	cg04499646
-0.165562	0.210079	-7.92782	1.24983e-12	2.24004e-11	18.3092	cg13142184
-0.181481	0.247111	-7.50292	1.16783e-11	1.51669e-10	16.1265	cg12845215
-0.236429	0.311967	-8.25651	2.19702e-13	5.18461e-12	20.0094	cg03148457
0.206275	0.673834	6.08235	1.43737e-08	7.78021e-08	9.19994	cg16516639
-0.295765	0.454565	-8.47078	6.9581e-14	2.02444e-12	21.1341	cg06096336
0.0126232	0.628466	0.347675	0.728691	0.764987	-6.8103	cg18418242
-0.242998	0.424586	-7.80875	2.36804e-12	3.85794e-11	17.6852	cg11168687
-0.23546	0.231845	-9.01615	3.62507e-15	1.88072e-13	24.0258	cg05636047
-0.0480242	0.451672	-1.34813	0.180142	0.221039	-5.97081	cg03284866
0.148459	0.625289	4.71141	6.64766e-06	1.87574e-05	3.28344	cg10177359
0.175363	0.718427	6.73043	6.05208e-10	4.76745e-09	12.278	cg22597383
0.128415	0.445126	3.02619	0.00302806	0.00519324	-2.46931	cg08404221
-0.157964	0.299711	-6.1599	9.91618e-09	5.60292e-08	9.56007	cg24925163
0.1268	0.632037	3.64182	0.000400171	0.000798648	-0.597451	cg16039869
0.260658	0.548784	7.89218	1.52483e-12	2.64494e-11	18.1153	cg13203507
0.0596741	0.615038	1.6467	0.102224	0.132209	-5.53309	cg19975025
0.165808	0.767853	5.39144	3.52838e-07	1.33798e-06	6.10402	cg24114556
-0.158513	0.54786	-4.53095	1.39143e-05	3.67245e-05	2.57798	cg08202972
-0.146886	0.404976	-3.65312	0.000384642	0.000770201	-0.560448	cg14925024
0.233292	0.606466	7.15219	7.17272e-11	7.33875e-10	14.3558	cg12832204
-0.0122158	0.537451	-0.33861	0.735492	0.771245	-6.8134	cg07053841
-0.285751	0.568335	-7.63235	5.97783e-12	8.53715e-11	16.7807	cg09041183
-0.212417	0.303483	-8.24951	2.28081e-13	5.34672e-12	19.9728	cg21855910
0.230974	0.659688	7.74708	3.27562e-12	5.07956e-11	17.3683	cg14830485
-0.0214375	0.630254	-0.644946	0.520187	0.570278	-6.66343	cg09620689
0.146969	0.745776	3.713	0.000311447	0.000633926	-0.362892	cg17056553
-0.171493	0.648182	-4.84586	3.79026e-06	1.12929e-05	3.82129	cg23207835
-0.169667	0.574814	-6.12551	1.16941e-08	6.48842e-08	9.40006	cg06295294
0.0423889	0.604043	1.16887	0.244763	0.291453	-6.19292	cg02139586
0.211606	0.720954	5.32987	4.64589e-07	1.71173e-06	5.83876	cg09235562
-0.235884	0.520533	-7.3967	2.03783e-11	2.45291e-10	15.5834	cg00622010
-0.19249	0.187912	-8.29395	1.77684e-13	4.35685e-12	20.2165	cg02870147
-0.0664875	0.215404	-1.6637	0.0987693	0.128129	-5.50565	cg07475885
-0.13613	0.565237	-3.14615	0.00208412	0.00367598	-2.12727	cg04151826
-0.235586	0.334794	-7.11154	8.82874e-11	8.8007e-10	14.1533	cg01977762
-0.0500839	0.312392	-1.61413	0.109113	0.140279	-5.58491	cg02402368
0.110487	0.66162	3.22856	0.00160283	0.0028803	-1.88579	cg02440199
0.175642	0.668951	6.55122	1.47393e-09	1.0431e-08	11.4119	cg05667197
0.209818	0.509402	5.12862	1.12779e-06	3.79441e-06	4.98496	cg05501426
-0.152945	0.397031	-4.99711	1.99192e-06	6.32879e-06	4.43838	cg13318241
0.167337	0.658921	4.48146	1.69845e-05	4.40519e-05	2.38791	cg09247319
-0.226503	0.251669	-8.64335	2.74298e-14	9.45638e-13	22.0449	cg26807616
0.078169	0.614308	2.49236	0.0140472	0.0214393	-3.84993	cg16678925
0.213908	0.647808	7.03552	1.30046e-10	1.23407e-09	13.7757	cg13439241
0.163161	0.673609	5.88113	3.72608e-08	1.80832e-07	8.27679	cg25367912
-0.00371272	0.434583	-0.0972257	0.922709	0.935556	-6.86585	cg07589342
0.170233	0.574325	5.14077	1.06959e-06	3.61724e-06	5.03592	cg09483067
0.135567	0.539948	4.21389	4.87116e-05	0.000115344	1.38635	cg16793781
0.143868	0.713214	4.47455	1.74625e-05	4.51994e-05	2.36147	cg05911136
0.27774	0.553368	7.64178	5.69008e-12	8.17827e-11	16.8289	cg24045378
-0.156784	0.363598	-6.85841	3.16463e-10	2.69333e-09	12.9088	cg03222868
-0.192703	0.185154	-7.82589	2.15652e-12	3.56308e-11	17.7765	cg19827875
-0.258141	0.431654	-6.29959	5.05225e-09	3.08409e-08	10.2147	cg08614334
0.237883	0.646234	7.49444	1.22721e-11	1.58324e-10	16.0784	cg14021375
0.192651	0.757404	6.72759	6.13862e-10	4.82913e-09	12.2641	cg19735538
0.119004	0.589337	2.97476	0.00354276	0.00600675	-2.61245	cg17521665
0.237876	0.713706	8.21532	2.73814e-13	6.2389e-12	19.7941	cg01987353
-0.177724	0.541676	-5.5378	1.82189e-07	7.41555e-07	6.74187	cg00472840
0.078721	0.355964	1.97581	0.050459	0.069432	-4.95441	cg10128511
0.0163518	0.537931	0.459315	0.646835	0.68992	-6.76542	cg19795616
0.0168698	0.397661	0.386162	0.700057	0.738995	-6.79622	cg22272644
-0.094872	0.623048	-2.28961	0.0237827	0.0348316	-4.3114	cg04771413
0.055871	0.449581	1.44036	0.152357	0.189966	-5.84458	cg26706803
0.114988	0.624533	2.79486	0.00604251	0.00983476	-3.09638	cg21695830
-0.0653127	0.202616	-1.45347	0.14869	0.185767	-5.82598	cg25950625
0.0816855	0.330591	2.33695	0.0210909	0.03119	-4.20684	cg03019033
0.116165	0.621277	3.29682	0.00128492	0.00234698	-1.68184	cg09238677
-0.0684599	0.312727	-1.46328	0.145992	0.182702	-5.81195	cg04546413
0.137943	0.354277	3.36561	0.00102489	0.00190378	-1.47268	cg19990785
0.0919411	0.5862	2.42293	0.0168822	0.0254132	-4.01194	cg17874421
0.166787	0.692995	5.87625	3.81232e-08	1.84594e-07	8.25463	cg23517208
-0.236529	0.329219	-9.22565	1.15486e-15	7.49121e-14	25.1458	cg07470830
0.191476	0.61031	5.33899	4.46086e-07	1.65006e-06	5.87793	cg11622324
0.187277	0.756637	6.19367	8.43013e-09	4.85306e-08	9.71762	cg06997226
0.0490241	0.494767	1.20088	0.232152	0.277914	-6.15552	cg17119521
-0.228508	0.39028	-6.42097	2.79627e-09	1.83357e-08	10.7894	cg06849504
-0.189286	0.398962	-6.19686	8.30147e-09	4.78538e-08	9.73255	cg18273412
-0.0660303	0.420211	-1.75245	0.0822379	0.108433	-5.35802	cg18629151
-0.0412769	0.763523	-1.03754	0.301561	0.351342	-6.33599	cg22786486
0.11533	0.645715	3.45722	0.000754565	0.00143431	-1.18862	cg21727129
0.110045	0.625646	3.87563	0.000173508	0.000369789	0.186333	cg04475846
0.161085	0.745465	6.91702	2.35446e-10	2.07836e-09	13.1969	cg13406145
-0.0349944	0.254557	-0.768472	0.443709	0.495412	-6.57671	cg02813298
-0.205931	0.50034	-6.52182	1.704e-09	1.18504e-08	11.2709	cg09668639
-0.0842127	0.336729	-2.97968	0.00349021	0.00592309	-2.59884	cg19505827
0.159751	0.497605	4.49682	1.5968e-05	4.1642e-05	2.44673	cg07537443
0.0303973	0.617085	0.794546	0.428438	0.480492	-6.55648	cg25356715
0.16033	0.696847	5.85575	4.19689e-08	2.0091e-07	8.16157	cg06711333
-0.0702061	0.172455	-1.80786	0.0731204	0.0974939	-5.26216	cg04543008
-0.217187	0.290167	-7.64748	5.52275e-12	7.97334e-11	16.858	cg23378165
-0.277618	0.474994	-7.73387	3.51107e-12	5.38408e-11	17.3004	cg06999891
-0.00821371	0.569253	-0.265784	0.79086	0.820931	-6.83533	cg14524579
-0.382839	0.672691	-10.9239	9.86574e-20	8.08697e-17	34.3211	cg14603539
-0.144388	0.347714	-3.40233	0.000907152	0.00170027	-1.35959	cg00522018
0.0466566	0.557819	1.27841	0.203559	0.246801	-6.06085	cg16469740
0.199222	0.677684	5.29917	5.32557e-07	1.93371e-06	5.7072	cg11796442
-0.065051	0.307607	-1.61978	0.107892	0.138848	-5.57599	cg01516005
0.100029	0.631995	2.79529	0.00603496	0.00982392	-3.09525	cg23451678
-0.13748	0.31448	-3.70544	0.000319906	0.000649703	-0.387991	cg22116670
-0.128356	0.682021	-3.27975	0.00135834	0.00247049	-1.73316	cg05408873
-0.0990906	0.65158	-2.53078	0.0126683	0.0194862	-3.75849	cg27131703
-0.142034	0.579074	-4.49799	1.5893e-05	4.14628e-05	2.45121	cg12891342
0.0602057	0.57386	2.00131	0.0476038	0.0658292	-4.90546	cg04173714
-0.0915714	0.405245	-2.57048	0.0113721	0.0176452	-3.6627	cg03953704
-0.0103457	0.552781	-0.321459	0.748419	0.78293	-6.81904	cg03862987
-0.180132	0.183345	-8.10651	4.83773e-13	1.00719e-11	19.237	cg25830307
0.182665	0.670297	5.45996	2.59251e-07	1.01518e-06	6.40134	cg06146977
-0.0693565	0.280227	-2.20555	0.0293108	0.0421927	-4.49221	cg26534677
-0.0935782	0.373047	-2.48416	0.0143582	0.0218827	-3.86927	cg04379348
0.194703	0.677814	6.76684	5.04462e-10	4.05434e-09	12.4552	cg23440155
0.0804846	0.581931	2.53623	0.0124826	0.019229	-3.7454	cg20318156
0.0374094	0.40869	1.16497	0.246332	0.293159	-6.19741	cg24859236
0.0375563	0.595388	1.15857	0.24892	0.295909	-6.20474	cg22774472
-0.156257	0.639835	-5.47612	2.4099e-07	9.50731e-07	6.47183	cg08558971
0.0224552	0.470519	0.674584	0.501231	0.551913	-6.644	cg15076824
0.0883327	0.486343	2.49586	0.0139161	0.0212556	-3.84164	cg24665265
0.117038	0.606242	2.82357	0.00555787	0.00910437	-3.02092	cg10638734
0.0512574	0.6128	1.55155	0.123389	0.156846	-5.68169	cg12034938
-0.28296	0.356965	-7.23665	4.652e-11	5.03716e-10	14.7781	cg09755872
0.0143924	0.59022	0.428884	0.668773	0.710242	-6.77888	cg12941261
0.101664	0.663166	3.47377	0.000713534	0.0013619	-1.13665	cg25032991
-0.18131	0.190465	-5.57141	1.56317e-07	6.47302e-07	6.88979	cg01272707
0.231824	0.572201	8.16604	3.56217e-13	7.77189e-12	19.5368	cg00068038
0.00172903	0.59848	0.0556862	0.955684	0.963073	-6.86902	cg20628733
-0.0115515	0.512691	-0.26605	0.790655	0.820803	-6.83526	cg13944507
0.0205271	0.427435	0.655192	0.513592	0.56389	-6.65681	cg21509889
-0.0768119	0.446016	-2.17416	0.0316462	0.0452942	-4.55815	cg03096285
-0.123606	0.535782	-3.5987	0.000465023	0.00091763	-0.737756	cg07923794
0.239358	0.706182	7.70016	4.19072e-12	6.26927e-11	17.1276	cg08948808
-0.0864243	0.548984	-2.49428	0.0139751	0.0213384	-3.84538	cg00502017
0.110082	0.711846	2.9429	0.00390078	0.00656645	-2.70005	cg21592803
-0.00597808	0.533804	-0.163492	0.870405	0.891119	-6.85723	cg14476095
0.174252	0.636956	5.78825	5.75227e-08	2.66219e-07	7.8564	cg25296374
0.0611079	0.2676	1.57042	0.118937	0.151688	-5.65289	cg11946336
-0.061291	0.671123	-1.70256	0.091226	0.119158	-5.4419	cg18590053
-0.210532	0.43354	-5.85665	4.17921e-08	2.0015e-07	8.16565	cg05977072
-0.0103214	0.563143	-0.288604	0.77338	0.805423	-6.82903	cg12848457
0.163732	0.696141	6.60447	1.13098e-09	8.26272e-09	11.6694	cg02481642
0.0353539	0.587794	0.941435	0.348364	0.399942	-6.43009	cg07947705
-0.177375	0.383305	-6.4487	2.44106e-09	1.62583e-08	10.9214	cg24377437
-0.0255817	0.827062	-0.548847	0.584125	0.631371	-6.72049	cg18671784
-0.139184	0.203993	-3.55702	0.000537049	0.00104779	-0.872101	cg23100152
0.114742	0.377447	2.89124	0.00455279	0.00757454	-2.84039	cg08673054
-0.204796	0.268128	-7.77613	2.81172e-12	4.45634e-11	17.5174	cg23361969
0.191538	0.576529	5.92797	2.98924e-08	1.48786e-07	8.49021	cg03595881
-0.260542	0.555658	-7.77253	2.86536e-12	4.53339e-11	17.499	cg15903562
0.201926	0.665549	5.54893	1.73188e-07	7.09431e-07	6.7908	cg07304315
0.0994178	0.585456	2.8199	0.00561773	0.00919423	-3.0306	cg01712948
-0.144048	0.395676	-5.27818	5.84511e-07	2.10432e-06	5.61753	cg11088135
-0.00496262	0.6621	-0.162246	0.871384	0.891886	-6.85743	cg19874421
0.0651617	0.435247	1.95258	0.0531858	0.0728707	-4.99851	cg04007303
-0.196897	0.241603	-9.14091	1.80663e-15	1.0717e-13	24.7071	cg01626493
-0.0196118	0.352973	-0.660855	0.509966	0.560436	-6.65311	cg03008515
-0.0406683	0.619546	-1.2975	0.196937	0.239506	-6.03666	cg01065679
0.162484	0.67394	6.00199	2.10666e-08	1.09168e-07	8.82929	cg21529164
0.126923	0.647563	4.39685	2.38071e-05	5.99523e-05	2.06637	cg11418681
-0.205372	0.320653	-10.0469	1.23645e-17	2.41967e-15	29.5887	cg22673269
0.194175	0.452634	5.33726	4.4955e-07	1.66151e-06	5.87048	cg26765567
0.114	0.478011	3.09183	0.00247143	0.00430288	-2.28356	cg08461752
0.257411	0.69798	9.03214	3.32241e-15	1.75003e-13	24.1111	cg01301282
-0.196211	0.215539	-9.23491	1.0802e-15	7.13303e-14	25.2107	cg01906054
0.0554007	0.519679	1.41097	0.160826	0.199515	-5.88567	cg00964997
0.0728739	0.415761	2.20998	0.0289937	0.0417763	-4.48284	cg27469783
0.103633	0.667697	3.17316	0.00191332	0.00339713	-2.04873	cg26248066
0.193477	0.648406	6.18008	8.99947e-09	5.14202e-08	9.6542	cg18708013
-0.16064	0.560712	-4.2453	4.31388e-05	0.000103175	1.50158	cg19696491
-0.00711217	0.543558	-0.152616	0.878956	0.898339	-6.85894	cg19651757
-0.157012	0.178823	-4.00014	0.000109606	0.00024246	0.619167	cg09354241
-0.18456	0.335939	-5.81722	5.02538e-08	2.3598e-07	7.98715	cg20762861
-0.047368	0.419366	-1.06152	0.290573	0.339877	-6.31111	cg20784841
0.044055	0.661072	1.20565	0.230311	0.275921	-6.14985	cg00079898
-0.104124	0.62814	-3.26422	0.00142858	0.00258827	-1.77968	cg13476635
-0.292337	0.484867	-9.56289	1.81715e-16	1.81686e-14	26.9568	cg20786074
-0.272168	0.335597	-9.72181	7.58025e-17	9.52901e-15	27.8131	cg05966228
0.122224	0.685585	4.23396	4.5077e-05	0.000107425	1.45989	cg10081621
0.0156509	0.477009	0.504906	0.614546	0.66008	-6.74353	cg25336198
0.182985	0.358721	4.39402	2.40758e-05	6.05676e-05	2.05569	cg12122877
0.00953328	0.385193	0.264115	0.792142	0.822069	-6.83578	cg14959580
0.210922	0.733682	7.46641	1.41966e-11	1.7967e-10	15.9362	cg14544666
-0.162942	0.375583	-5.97498	2.39422e-08	1.22217e-07	8.70528	cg25156960
0.00241789	0.707677	0.0789565	0.937198	0.947844	-6.86745	cg08806401
-0.189048	0.202678	-7.02654	1.36117e-10	1.28492e-09	13.7313	cg05308317
-0.164053	0.429567	-4.52739	1.41161e-05	3.72127e-05	2.56425	cg11282676
-0.018758	0.424493	-0.461535	0.645246	0.688448	-6.7644	cg17264609
-0.184378	0.354627	-7.0493	1.21239e-10	1.16127e-09	13.8441	cg22576950
-0.303842	0.550585	-7.83552	2.05643e-12	3.42223e-11	17.8231	cg27372015
-0.185853	0.191835	-6.67292	8.06188e-10	6.13542e-09	11.9989	cg00025439
-0.0680903	0.603593	-2.07431	0.0401784	0.0563569	-4.76205	cg16167166
-0.173774	0.375017	-6.68698	7.51697e-10	5.77106e-09	12.067	cg17103634
-0.095219	0.502297	-2.2358	0.0272044	0.0394128	-4.42786	cg27036111
0.217695	0.651171	7.6595	5.18616e-12	7.53787e-11	16.9194	cg12611448
0.0277386	0.553852	0.844185	0.400237	0.452482	-6.51613	cg15359390
-0.176274	0.235059	-7.79312	2.54592e-12	4.09727e-11	17.614	cg15511928
-0.268545	0.363824	-9.64173	1.17788e-16	1.32457e-14	27.3814	cg22358291
-0.166286	0.30951	-4.63786	9.00213e-06	2.47421e-05	2.99363	cg01064918
-0.186769	0.239711	-6.95714	1.93537e-10	1.75512e-09	13.3883	cg01558241
0.163335	0.681339	4.2124	4.89923e-05	0.000115964	1.3809	cg22442557
0.25807	0.678015	9.25096	1.00556e-15	6.73551e-14	25.2813	cg23373640
-0.0466931	0.432476	-1.46172	0.14642	0.183184	-5.8142	cg15519786
0.143996	0.422842	4.00203	0.000108834	0.000240908	0.625838	cg06046490
0.258727	0.529605	7.6326	5.97009e-12	8.52978e-11	16.782	cg13912311
-0.16125	0.377533	-4.9792	2.15087e-06	6.78234e-06	4.36467	cg19497523
0.0454013	0.574519	1.32647	0.18719	0.228818	-5.99928	cg21306329
-0.201088	0.295116	-7.77122	2.88531e-12	4.55913e-11	17.4922	cg16263005
-0.0381274	0.541016	-1.15758	0.249322	0.296327	-6.20587	cg07091758
-0.186209	0.523821	-5.54209	1.78665e-07	7.28829e-07	6.76073	cg09856367
0.198575	0.666293	6.73944	5.78575e-10	4.57618e-09	12.3218	cg19131731
0.0450796	0.68657	1.34876	0.179942	0.220809	-5.96998	cg18502477
0.176931	0.651461	5.80555	5.30676e-08	2.47809e-07	7.93442	cg05322837
0.0381225	0.460818	1.01325	0.31297	0.363336	-6.36062	cg21289397
-0.23967	0.350026	-7.60049	7.06116e-12	9.85858e-11	16.618	cg01901788
0.162846	0.627186	4.31397	3.30084e-05	8.08592e-05	1.75569	cg14377594
0.20992	0.529279	5.33194	4.6034e-07	1.69778e-06	5.84762	cg23685969
-0.0745877	0.37601	-1.9976	0.0480103	0.0663497	-4.91261	cg08351100
-0.163454	0.225765	-5.22108	7.52168e-07	2.63876e-06	5.37469	cg20169702
0.163868	0.759218	4.41351	2.22835e-05	5.64207e-05	2.12931	cg24513014
-0.31851	0.564956	-8.7977	1.18902e-14	4.82449e-13	22.863	cg07219494
0.0293134	0.409882	0.694909	0.488449	0.539473	-6.63017	cg09809567
-0.0109036	0.240311	-0.300308	0.764459	0.797397	-6.82559	cg19091784
0.0887523	0.662933	2.34321	0.0207559	0.0307302	-4.19287	cg10774352
0.288372	0.459129	8.3098	1.6517e-13	4.10891e-12	20.2884	cg15522171
0.0212727	0.540914	0.512062	0.609544	0.655432	-6.73991	cg06808522
-0.178937	0.158956	-7.25675	4.18532e-11	4.58946e-10	14.8811	cg24805759
0.219421	0.485356	5.25364	6.51561e-07	2.3197e-06	5.51294	cg27610821
0.189888	0.495515	5.42953	2.97364e-07	1.14815e-06	6.269	cg01612140
0.0955731	0.530272	2.80175	0.0059229	0.00965316	-3.07835	cg13207733
0.101816	0.559485	2.90065	0.00442695	0.00738153	-2.81497	cg07643096
0.122702	0.403622	3.60478	0.000455308	0.000900143	-0.718045	cg15964611
-0.0200156	0.413239	-0.517399	0.605826	0.651893	-6.73718	cg25260137
-0.0404386	0.571446	-1.14707	0.253622	0.300897	-6.21781	cg02872476
0.283324	0.582892	7.76402	2.99655e-12	4.71088e-11	17.4552	cg15409133
-0.206181	0.282562	-6.41042	2.94444e-09	1.92019e-08	10.7392	cg00110832
0.0356588	0.606371	0.840849	0.402096	0.454309	-6.51892	cg13468318
0.0649967	0.450454	1.80168	0.0740945	0.0986573	-5.273	cg00094744
0.191463	0.666094	6.8263	3.74396e-10	3.11423e-09	12.7455	cg21820652
-0.135047	0.338096	-4.12505	6.84694e-05	0.00015773	1.06383	cg17756483
-0.180313	0.253259	-7.45895	1.46761e-11	1.84655e-10	15.9035	cg14983728
-0.0933671	0.525119	-2.89984	0.0044438	0.00740763	-2.81386	cg20435267
0.196411	0.548221	5.42381	3.05108e-07	1.17467e-06	6.2442	cg06850996
-0.299914	0.514671	-9.43231	3.7223e-16	3.13926e-14	26.2545	cg18139806
-0.105576	0.313424	-2.4449	0.0159346	0.0240915	-3.96112	cg09382096
0.222584	0.651236	8.27945	1.94325e-13	4.68383e-12	20.1294	cg12034869
-0.0745393	0.623722	-2.40417	0.0177312	0.0265825	-4.05502	cg02680566
-0.000443639	0.615927	-0.0125177	0.990033	0.991933	-6.87048	cg04518304
-0.216787	0.399681	-5.72233	7.81172e-08	3.48537e-07	7.56032	cg19800670
-0.01086	0.435272	-0.283681	0.777141	0.808805	-6.83043	cg13913247
-0.191932	0.422682	-5.51301	2.0391e-07	8.19771e-07	6.63311	cg02910987
-0.0245796	0.424508	-0.687224	0.493261	0.544188	-6.63544	cg07557690
-0.0192902	0.52081	-0.538527	0.591206	0.638051	-6.72607	cg26674445
0.0799714	0.835216	1.89117	0.0610009	0.0826083	-5.11273	cg13910651
0.163121	0.705548	3.86859	0.000178019	0.000378606	0.162185	cg08289525
0.200239	0.682754	6.94273	2.08179e-10	1.87044e-09	13.3172	cg18660898
0.245289	0.698815	8.36044	1.25901e-13	3.2922e-12	20.554	cg25101863
0.174123	0.544956	4.90357	2.96942e-06	9.05542e-06	4.05526	cg02575483
0.173782	0.401235	5.11724	1.18508e-06	3.96507e-06	4.93732	cg00925020
-0.0496357	0.369891	-1.31807	0.189977	0.231876	-6.0102	cg12902206
0.0803091	0.583144	2.52924	0.0127209	0.0195602	-3.76217	cg05491166
0.204043	0.684101	8.9434	5.30825e-15	2.55332e-13	23.6519	cg04837494
0.192893	0.668276	6.27396	5.72076e-09	3.44677e-08	10.094	cg08457169
-0.205746	0.477528	-6.84778	3.36071e-10	2.83491e-09	12.8507	cg25995955
0.203459	0.735869	5.54453	1.76694e-07	7.21944e-07	6.77145	cg19731194
0.185095	0.682578	6.43304	2.63587e-09	1.74071e-08	10.8468	cg15275625
0.0674849	0.624211	2.23338	0.0273679	0.0396277	-4.43304	cg18267047
-0.207306	0.280077	-7.87394	1.679e-12	2.8727e-11	18.0212	cg04438074
0.0652952	0.703729	1.60108	0.111974	0.143601	-5.60538	cg16709294
0.164152	0.687918	5.34233	4.39487e-07	1.62838e-06	5.8923	cg17299456
0.152261	0.628107	4.58086	1.13639e-05	3.058e-05	2.77116	cg19732340
0.0528198	0.601195	1.74636	0.0832945	0.109701	-5.36838	cg19241619
0.131577	0.430134	4.08134	8.08105e-05	0.000183504	0.907071	cg19643545
0.20044	0.602321	4.95125	2.42395e-06	7.54533e-06	4.24996	cg04490349
0.187569	0.62011	6.75401	5.37934e-10	4.29274e-09	12.3927	cg04743609
-0.218433	0.334053	-8.65087	2.63373e-14	9.16595e-13	22.0847	cg00524271
0.0114568	0.643365	0.371652	0.710804	0.748714	-6.8017	cg20301677
0.0501433	0.592773	1.4802	0.141427	0.177513	-5.78755	cg13905238
0.126391	0.568109	3.41294	0.00087555	0.00164599	-1.3267	cg18397998
-0.134782	0.407992	-4.56145	1.22969e-05	3.28566e-05	2.69585	cg14529956
-0.0704194	0.479757	-2.04945	0.0425865	0.0594455	-4.81141	cg03419151
-0.134509	0.35207	-5.10614	1.24369e-06	4.14162e-06	4.89091	cg00094735
-0.092683	0.404828	-3.00649	0.00321641	0.00549262	-2.52437	cg18676053
0.0362365	0.373405	0.905683	0.366909	0.418775	-6.4628	cg08654915
0.187139	0.568516	5.86327	4.05167e-08	1.94785e-07	8.19566	cg24957695
0.343274	0.511932	9.9416	2.25712e-17	3.8256e-15	28.9997	cg21505925
0.0514246	0.46864	1.52224	0.130566	0.165146	-5.72576	cg00088797
0.178052	0.614252	6.11024	1.25806e-08	6.92183e-08	9.32918	cg10476584
0.05823	0.601296	1.80437	0.0736693	0.0981373	-5.26828	cg22602513
0.239304	0.717053	10.2874	3.26937e-18	8.96008e-16	30.8917	cg08089513
-0.233055	0.473612	-6.53458	1.60007e-09	1.12228e-08	11.3321	cg04003582
0.178094	0.626395	5.38523	3.628e-07	1.37171e-06	6.07717	cg00410600
0.166459	0.675163	5.36241	4.01813e-07	1.50305e-06	5.97869	cg00716257
-0.0177623	0.243739	-0.393169	0.694889	0.734305	-6.7935	cg21322819
-0.234889	0.313475	-8.43888	8.26093e-14	2.33097e-12	20.9662	cg14660446
0.0291378	0.656231	0.881825	0.379626	0.431599	-6.48393	cg23098693
-0.204194	0.377525	-5.82245	4.9042e-08	2.3076e-07	8.01078	cg15093997
-0.205437	0.288609	-8.90328	6.60396e-15	3.05365e-13	23.438	cg26915924
0.0958023	0.602577	3.04801	0.0028313	0.00488086	-2.40793	cg02308150
0.186267	0.694672	6.14896	1.04507e-08	5.86808e-08	9.50913	cg22135561
-0.307652	0.569915	-8.61977	3.11581e-14	1.04229e-12	21.9202	cg20640026
0.0451838	0.615461	1.27266	0.205588	0.249008	-6.06807	cg12593634
0.0918171	0.615995	2.3524	0.0202723	0.0300713	-4.17228	cg14955976
-0.0223992	0.487289	-0.584924	0.559691	0.608249	-6.70014	cg00072720
-0.215869	0.315794	-6.98393	1.68982e-10	1.55692e-09	13.5205	cg21799473
0.180532	0.665241	6.61453	1.07749e-09	7.91332e-09	11.7167	cg18185648
-0.184908	0.30467	-7.87971	1.6121e-12	2.7769e-11	18.0605	cg04052013
-0.107164	0.346303	-3.59678	0.000468124	0.000923226	-0.743961	cg08806184
0.202929	0.776688	7.22523	4.93314e-11	5.30222e-10	14.7208	cg10369688
0.218808	0.672285	7.09376	9.66733e-11	9.51706e-10	14.0648	cg10192198
-0.173288	0.272175	-6.91079	2.4454e-10	2.14793e-09	13.1604	cg18707489
0.0825036	0.389286	1.77675	0.078131	0.103541	-5.31633	cg23980776
-0.279442	0.413406	-10.6655	4.12543e-19	2.30868e-16	32.9199	cg18640660
0.171882	0.73633	6.23658	6.85448e-09	4.04146e-08	9.91847	cg03709475
-0.141815	0.382723	-5.3948	3.47565e-07	1.32014e-06	6.11854	cg15195814
-0.0568482	0.442858	-1.78829	0.0762397	0.101264	-5.29634	cg16798247
0.184232	0.520298	4.81113	4.38636e-06	1.28768e-05	3.68137	cg09219877
0.0644969	0.711188	1.59563	0.113189	0.145005	-5.6139	cg09679746
0.0063682	0.414689	0.162938	0.87084	0.891458	-6.85732	cg18182399
-0.181306	0.424352	-6.50137	1.88454e-09	1.29564e-08	11.173	cg08577293
-0.0191834	0.637269	-0.539414	0.590595	0.637427	-6.7256	cg08231577
-0.0818376	0.358032	-2.24662	0.0264835	0.0384471	-4.40464	cg20726195
-0.190141	0.639035	-5.42012	3.10211e-07	1.19191e-06	6.2282	cg18224492
-0.099515	0.408155	-3.42147	0.000850914	0.00160338	-1.30021	cg10869131
0.177499	0.763038	8.38336	1.0997e-13	2.94472e-12	20.6858	cg02424835
0.203797	0.516475	5.13058	1.11821e-06	3.76534e-06	4.99317	cg04438525
-0.100777	0.355433	-2.2957	0.0234199	0.0343463	-4.29805	cg06796779
-0.20417	0.382067	-7.50714	1.14879e-11	1.49569e-10	16.1429	cg27624334
-0.0779713	0.465855	-2.93366	0.00401073	0.00673632	-2.72532	cg21663219
-0.124191	0.550198	-4.38437	2.50143e-05	6.27186e-05	2.01931	cg08129761
0.186548	0.555971	5.88643	3.63438e-08	1.76851e-07	8.30092	cg19131313
0.16981	0.759994	6.7539	5.38161e-10	4.29421e-09	12.3923	cg09782560
0.173951	0.706952	5.17435	9.23536e-07	3.17251e-06	5.17716	cg17518550
0.16854	0.51555	4.47929	1.71334e-05	4.44092e-05	2.37959	cg10473367
0.157528	0.521341	4.39811	2.36884e-05	5.96945e-05	2.07113	cg26562566
-0.142151	0.169993	-5.32872	4.66972e-07	1.7193e-06	5.83383	cg06445348
0.141857	0.61505	4.67848	7.61687e-06	2.12307e-05	3.15331	cg24808105
0.135029	0.709298	4.45295	1.90404e-05	4.89232e-05	2.27906	cg14975227
0.0298213	0.700802	0.866403	0.38799	0.440075	-6.49729	cg17370987
0.124874	0.68206	4.72855	6.19136e-06	1.7594e-05	3.35146	cg20812988
0.220538	0.613021	6.70561	6.85019e-10	5.31676e-09	12.1574	cg08821738
-0.132532	0.61057	-3.70645	0.000318768	0.00064763	-0.384653	cg07874507
0.0650142	0.658422	2.12998	0.0352055	0.0499432	-4.64947	cg01174441
0.0449442	0.585531	1.29472	0.197888	0.240573	-6.0402	cg06734985
-0.0820904	0.217263	-3.25067	0.00149263	0.00269545	-1.82013	cg12448285
0.136871	0.668513	5.66799	1.00158e-07	4.36233e-07	7.31976	cg27454102
-0.0682557	0.695756	-1.71646	0.0886457	0.116095	-5.41877	cg13106476
0.187554	0.741801	7.36729	2.37277e-11	2.80434e-10	15.4349	cg21314318
0.163336	0.71074	5.46193	2.56951e-07	1.00717e-06	6.40994	cg07597386
0.0518529	0.543608	1.78337	0.0770405	0.102225	-5.30487	cg26305756
0.10798	0.626415	3.30821	0.00123797	0.00226761	-1.64744	cg11924517
0.176049	0.733464	6.5264	1.66594e-09	1.16223e-08	11.2928	cg21535657
-0.178412	0.572445	-5.88245	3.70305e-08	1.79812e-07	8.28279	cg15661409
0.267075	0.545974	8.42959	8.68425e-14	2.42767e-12	20.9173	cg24199599
0.195036	0.743543	9.65796	1.05773e-16	1.21988e-14	27.4862	cg13840239
0.118095	0.666077	2.98564	0.00342752	0.00582533	-2.58233	cg07044458
0.194444	0.704642	6.81124	4.03806e-10	3.33038e-09	12.6719	cg19757631
0.16153	0.692139	5.86606	3.99903e-08	1.92534e-07	8.20833	cg11752100
0.0576837	0.361296	1.70203	0.0913252	0.119278	-5.44277	cg11053632
0.215602	0.597201	5.82968	4.74142e-08	2.241e-07	8.04346	cg05548179
-0.192557	0.227619	-8.9458	5.23923e-15	2.52501e-13	23.6647	cg06704573
0.162769	0.680713	5.97629	2.37941e-08	1.21543e-07	8.71129	cg26071135
-0.296233	0.326935	-9.88032	3.16481e-17	4.95108e-15	28.6686	cg16245698
-0.183314	0.273482	-7.95189	1.10021e-12	2.00702e-11	18.4338	cg09088406
-0.154555	0.499424	-4.88311	3.23838e-06	9.79134e-06	3.97212	cg25861660
-0.168521	0.270341	-7.84363	1.95062e-12	3.27029e-11	17.8742	cg14136186
-0.128934	0.284568	-3.85521	0.000186909	0.000396018	0.116355	cg12471950
-0.237703	0.345939	-8.88382	7.44903e-15	3.34764e-13	23.3207	cg21265427
-0.220761	0.243811	-6.37973	3.42075e-09	2.18996e-08	10.5935	cg26305817
0.0451801	0.682996	1.35982	0.176425	0.216856	-5.95526	cg17536071
0.0695892	0.528178	1.82807	0.0700107	0.0937117	-5.22649	cg10246531
0.209167	0.800278	8.39966	1.01762e-13	2.76751e-12	20.7621	cg11010909
0.149117	0.341962	3.69104	0.000336609	0.000681116	-0.435646	cg07596568
-0.112725	0.477283	-4.09147	7.77751e-05	0.000177155	0.943273	cg09014716
0.0792174	0.383478	2.37717	0.0190187	0.0283659	-4.11646	cg16956501
0.095181	0.728015	3.00268	0.0032541	0.00555268	-2.535	cg03521774
0.236382	0.386005	5.87903	3.763e-08	1.82428e-07	8.26724	cg18714412
0.17772	0.739447	8.12225	4.44864e-13	9.37001e-12	19.319	cg07304923
0.0947046	0.477289	2.41152	0.0173939	0.0261164	-4.03817	cg13380502
0.0900788	0.498802	2.17958	0.0312315	0.0447355	-4.54682	cg23241878
0.0817205	0.561299	2.45491	0.0155184	0.0235097	-3.93782	cg26221796
-0.145986	0.549848	-4.77319	5.14133e-06	1.4877e-05	3.5293	cg04820362
-0.201605	0.415837	-8.32211	1.53497e-13	3.87488e-12	20.3598	cg11358199
-0.0225919	0.327815	-0.643312	0.521243	0.571277	-6.66448	cg18393747
-0.252803	0.314293	-8.31975	1.56591e-13	3.93497e-12	20.3406	cg22124221
0.0762151	0.6533	2.13416	0.0348542	0.0494915	-4.6409	cg11864201
-0.18985	0.456977	-6.85816	3.1897e-10	2.71164e-09	12.9016	cg26195652
-0.15537	0.578738	-4.97634	2.17739e-06	6.85608e-06	4.35291	cg21039221
0.18449	0.660114	5.8225	4.90313e-08	2.3072e-07	8.01099	cg05596621
0.217809	0.602602	6.65293	8.90497e-10	6.69165e-09	11.9021	cg14844130
-0.0592104	0.434725	-1.93585	0.0552262	0.0754204	-5.02997	cg04348643
0.0557386	0.748665	1.63894	0.103832	0.134087	-5.54552	cg20775044
0.0886181	0.590302	2.88254	0.00467196	0.0077581	-2.86381	cg01882535
-0.0507063	0.284406	-1.4126	0.160348	0.198981	-5.88342	cg02460251
-0.109812	0.361367	-3.46036	0.000746625	0.00142044	-1.17879	cg06148175
0.00498474	0.517998	0.115791	0.908011	0.92305	-6.86387	cg01655667
0.144319	0.709965	4.61778	9.77428e-06	2.66597e-05	2.91503	cg00206542
-0.148185	0.384813	-4.96573	2.27853e-06	7.13814e-06	4.30933	cg18513062
0.120722	0.66429	3.93287	0.000140649	0.000305034	0.384016	cg15714682
0.239993	0.587022	6.67283	8.06562e-10	6.13717e-09	11.9984	cg16278496
0.165276	0.355174	5.03345	1.70365e-06	5.49814e-06	4.5885	cg16236851
-0.0228987	0.564214	-0.641341	0.522518	0.572498	-6.66574	cg09170207
0.063341	0.565882	1.85036	0.0667085	0.0896715	-5.18671	cg04334496
-0.201404	0.237927	-8.45216	7.60545e-14	2.17263e-12	21.0466	cg14025021
0.176366	0.610466	4.91305	2.85218e-06	8.7328e-06	4.09389	cg02989244
0.144717	0.515816	4.1441	6.36744e-05	0.000147537	1.13256	cg03144922
0.137519	0.45286	4.32863	3.11628e-05	7.67095e-05	1.81036	cg07736389
0.179599	0.640799	4.93773	2.56784e-06	7.94263e-06	4.19463	cg13221347
-0.0482204	0.472871	-1.25127	0.213258	0.257433	-6.09465	cg03717836
-0.0323591	0.243356	-0.801319	0.424523	0.476581	-6.55112	cg02634272
0.157768	0.750768	4.64134	8.87455e-06	2.44273e-05	3.00727	cg22673826
0.162504	0.64346	5.13224	1.11012e-06	3.74015e-06	5.00015	cg19839026
-0.16951	0.352076	-5.99614	2.16592e-08	1.11888e-07	8.8024	cg04637372
0.154438	0.73355	4.63825	8.98788e-06	2.4707e-05	2.99514	cg19068510
-0.203684	0.215669	-7.7312	3.56073e-12	5.44507e-11	17.2867	cg20219329
-0.255754	0.383835	-8.79998	1.17441e-14	4.78014e-13	22.8751	cg02054724
-0.0988049	0.460221	-2.81873	0.00563707	0.00922315	-3.0337	cg02800733
0.212022	0.662903	6.84644	3.38347e-10	2.85265e-09	12.8441	cg03501666
0.101829	0.58336	3.14075	0.00211996	0.00373395	-2.14292	cg14708905
-0.286668	0.494578	-8.53767	4.853e-14	1.4984e-12	21.4866	cg21585977
-0.191796	0.209178	-7.78951	2.61215e-12	4.18417e-11	17.5892	cg07112562
-0.131236	0.369483	-4.31152	3.33267e-05	8.15544e-05	1.74657	cg15097489
0.0166462	0.614919	0.547805	0.584838	0.632046	-6.72106	cg00772192
-0.136568	0.231164	-4.54339	1.32312e-05	3.51029e-05	2.626	cg20691722
-0.132292	0.330471	-4.84711	3.77039e-06	1.12375e-05	3.82633	cg09870137
-0.215022	0.259232	-7.58568	7.62902e-12	1.05431e-10	16.5425	cg12958309
0.114598	0.711709	4.04044	9.42677e-05	0.000211334	0.761504	cg25053413
0.0787283	0.557328	2.05098	0.0424355	0.0592565	-4.8084	cg07190778
0.069068	0.588215	1.97563	0.0504803	0.0694583	-4.95477	cg14191040
0.230419	0.573978	8.56522	4.18303e-14	1.3285e-12	21.632	cg26138144
0.0509189	0.594137	1.20637	0.230037	0.275623	-6.149	cg04153838
0.241258	0.672863	8.46092	7.33761e-14	2.11132e-12	21.0821	cg12175922
0.184931	0.723747	6.35159	3.92383e-09	2.47015e-08	10.4602	cg00259834
0.158963	0.526418	4.76149	5.39848e-06	1.55444e-05	3.48259	cg25101657
-0.0881259	0.58311	-2.53322	0.0125848	0.0193701	-3.75263	cg05635562
0.213272	0.515035	5.07323	1.43461e-06	4.70442e-06	4.75364	cg05017199
0.263497	0.465783	9.22102	1.18447e-15	7.62635e-14	25.121	cg11803017
0.125793	0.622958	3.8829	0.000168963	0.000360893	0.21131	cg03594868
0.077334	0.605287	2.52874	0.0127383	0.0195849	-3.76338	cg14423881
-0.0934396	0.57582	-3.03007	0.0029921	0.00513565	-2.4584	cg10581497
0.224388	0.732626	8.01979	7.75673e-13	1.49765e-11	18.776	cg13724550
-0.233024	0.258352	-6.94882	2.01864e-10	1.8217e-09	13.3472	cg09476130
0.0861069	0.676731	2.97266	0.00356538	0.00604267	-2.61825	cg07525782
0.166987	0.581034	5.2442	6.79285e-07	2.40794e-06	5.47281	cg20806493
0.189868	0.64987	7.19385	5.7948e-11	6.09169e-10	14.5638	cg23302998
0.033302	0.404943	0.877585	0.381914	0.433938	-6.48763	cg24509810
-0.186377	0.257463	-7.73752	3.42089e-12	5.26778e-11	17.3255	cg05488279
-0.270766	0.345358	-8.17571	3.38303e-13	7.43667e-12	19.5872	cg02272576
0.101427	0.633024	2.791	0.00611055	0.00993768	-3.10648	cg14712983
-0.255755	0.393438	-7.31732	3.07121e-11	3.51708e-10	15.1831	cg20640261
-0.251081	0.273731	-9.6749	9.81372e-17	1.15877e-14	27.5602	cg02571142
0.231604	0.621141	7.55627	8.89437e-12	1.19747e-10	16.3927	cg00085493
0.180591	0.488966	5.01758	1.8241e-06	5.84769e-06	4.52289	cg26021246
0.202647	0.649305	5.69284	8.9523e-08	3.93793e-07	7.42851	cg14425468
-0.254123	0.526444	-8.52107	5.30723e-14	1.61421e-12	21.399	cg24528866
0.125392	0.695637	4.24622	4.29858e-05	0.000102834	1.50495	cg13519191
-0.0209205	0.413749	-0.705284	0.481993	0.533139	-6.62295	cg05753799
0.0276562	0.57462	0.825135	0.410924	0.462991	-6.5319	cg09333723
0.180037	0.657773	5.25929	6.35484e-07	2.26791e-06	5.537	cg20116579
-0.076533	0.446009	-2.67401	0.00853414	0.0135332	-3.40661	cg00252418
0.186735	0.395515	5.62763	1.20857e-07	5.15329e-07	7.13839	cg24417499
-0.0121205	0.667631	-0.367677	0.713759	0.751507	-6.80317	cg18475775
0.212451	0.790748	5.83086	4.7153e-08	2.23035e-07	8.0488	cg19093370
-0.00547078	0.491746	-0.151233	0.880045	0.899229	-6.85915	cg20668177
0.113681	0.429796	2.78213	0.00626958	0.0101751	-3.12964	cg03352189
-0.0842564	0.251476	-2.73568	0.00716542	0.01151	-3.24982	cg00539347
-0.165906	0.2197	-5.88942	3.58374e-08	1.74694e-07	8.31451	cg11322797
0.243171	0.605025	6.88008	2.85637e-10	2.46482e-09	13.0091	cg04603391
0.251831	0.363375	7.17707	6.31494e-11	6.57093e-10	14.48	cg19557518
-0.0981161	0.308693	-2.73436	0.00719248	0.0115503	-3.25321	cg16319578
-0.185294	0.245228	-7.85163	1.86986e-12	3.15248e-11	17.9155	cg14688879
-0.127658	0.459787	-3.59841	0.000465492	0.000918465	-0.738698	cg13689411
0.0539312	0.426388	1.68592	0.0943971	0.122962	-5.46937	cg20658466
0.0770573	0.412707	2.3636	0.0196969	0.0292879	-4.14712	cg12136950
-0.171868	0.331063	-7.82455	2.15716e-12	3.56355e-11	17.7759	cg15383141
-0.208854	0.265098	-7.34103	2.71755e-11	3.15803e-10	15.3025	cg10094994
-0.134099	0.495614	-3.45987	0.000747861	0.00142263	-1.18033	cg24562110
-0.218763	0.246668	-9.29411	7.81027e-16	5.57706e-14	25.5282	cg00989315
0.218438	0.750851	8.02049	7.7283e-13	1.49274e-11	18.7796	cg25317631
0.214142	0.724804	6.80526	4.16119e-10	3.42282e-09	12.6427	cg00995253
0.0636841	0.358005	1.7908	0.0758343	0.100768	-5.29198	cg09127044
-0.127834	0.363091	-4.2921	3.59562e-05	8.74238e-05	1.67444	cg05169454
0.0978898	0.60625	3.44786	0.000778747	0.00147733	-1.21793	cg26794227
0.0508567	0.546793	1.16426	0.246617	0.29346	-6.19822	cg15278109
-0.231877	0.604185	-7.73927	3.41299e-12	5.2597e-11	17.3281	cg27451843
-0.103176	0.254993	-3.68541	0.000343361	0.000693617	-0.454235	cg04362096
0.161661	0.749351	6.28367	5.45792e-09	3.30649e-08	10.1397	cg21614723
-0.182794	0.525147	-5.32013	4.85191e-07	1.77977e-06	5.79695	cg05294455
0.215903	0.752742	5.41913	3.11595e-07	1.19676e-06	6.22391	cg25407979
-0.128544	0.256559	-3.03246	0.00297021	0.00510142	-2.45169	cg12088387
-0.132661	0.428921	-4.15542	6.09785e-05	0.000141821	1.17352	cg09432376
0.170746	0.661066	4.95727	2.36237e-06	7.37609e-06	4.27465	cg03575666
-0.200977	0.507773	-6.72394	6.2515e-10	4.90584e-09	12.2464	cg14077898
-0.271844	0.3669	-8.10813	4.84983e-13	1.00929e-11	19.2351	cg05414908
0.107921	0.733609	3.38657	0.000956036	0.00178471	-1.40825	cg24587312
0.15265	0.566331	4.27264	3.87907e-05	9.36477e-05	1.6024	cg19841211
0.0836072	0.659582	2.50843	0.0134547	0.020607	-3.81182	cg12062051
-0.062508	0.639578	-2.02546	0.0450276	0.0625615	-4.85854	cg08011008
0.0010445	0.398683	0.0214059	0.982957	0.986019	-6.87033	cg17611045
-0.205582	0.369139	-6.24125	6.70143e-09	3.96088e-08	9.94039	cg05867975
0.130344	0.476769	4.08788	7.88374e-05	0.000179365	0.930444	cg00640719
0.220793	0.474029	5.66276	1.02839e-07	4.46409e-07	7.29444	cg11348249
0.237814	0.394669	7.27626	3.7948e-11	4.22239e-10	14.9767	cg00053073
0.0921068	0.594685	3.23912	0.00154927	0.00279	-1.85447	cg09471343
0.181864	0.661758	5.26949	6.07451e-07	2.17821e-06	5.58045	cg07957294
-0.067895	0.350187	-2.40343	0.017765	0.0266285	-4.0567	cg08482215
-0.196349	0.347474	-8.37765	1.13392e-13	3.02168e-12	20.6558	cg20648229
-0.106207	0.657133	-3.04891	0.00282341	0.00486817	-2.40538	cg16189976
-0.162143	0.414583	-4.70722	6.76401e-06	1.90553e-05	3.26685	cg01511742
-0.13843	0.171176	-5.79905	5.45127e-08	2.53864e-07	7.90812	cg26657404
0.154652	0.665248	5.73658	7.31273e-08	3.29071e-07	7.62417	cg12183993
0.171614	0.633163	5.09304	1.31653e-06	4.35667e-06	4.8362	cg18636509
0.0113314	0.473364	0.276338	0.782761	0.813835	-6.83248	cg04885068
-0.291234	0.390077	-10.4655	1.24793e-18	4.68845e-16	31.8357	cg14422899
-0.228999	0.443401	-7.50171	1.18171e-11	1.53211e-10	16.1153	cg16771104
0.142379	0.696618	4.07663	8.22626e-05	0.000186533	0.890232	cg08716584
-0.0341983	0.238076	-0.967462	0.335249	0.386531	-6.40549	cg04178858
-0.0489832	0.402397	-1.32824	0.186608	0.228182	-5.99697	cg16792312
0.0235544	0.638179	0.725931	0.469287	0.520687	-6.60827	cg17114501
-0.134635	0.375061	-4.27438	3.85286e-05	9.30783e-05	1.60884	cg08286219
-0.0170921	0.285973	-0.442451	0.658955	0.701325	-6.77299	cg11693285
-0.144818	0.50042	-4.85303	3.6774e-06	1.09861e-05	3.85026	cg02757998
-0.169416	0.182815	-8.59881	3.44349e-14	1.13231e-12	21.8218	cg19216056
-0.224308	0.248598	-10.4004	1.74967e-18	5.86282e-16	31.5041	cg22954687
0.00382138	0.436031	0.122713	0.902539	0.918448	-6.86305	cg07044422
0.0849173	0.658714	3.10572	0.00236649	0.00413396	-2.24382	cg07048608
0.200122	0.72448	8.18246	3.24758e-13	7.19634e-12	19.627	cg11009695
0.1382	0.662226	3.4981	0.000656997	0.00126125	-1.05987	cg02707176
0.0541044	0.303524	1.24584	0.215238	0.259562	-6.10132	cg15815156
-0.108986	0.330711	-3.18649	0.00183387	0.00326473	-2.00974	cg09435920
0.13762	0.815619	3.72494	0.000298534	0.00060992	-0.323218	cg00077898
-0.00346294	0.721379	-0.108989	0.913392	0.927617	-6.86464	cg05252062
-0.13662	0.658769	-3.43827	0.000804294	0.00152172	-1.2479	cg26441104
0.0647703	0.632108	1.81402	0.0721606	0.0963294	-5.25133	cg17169982
0.0178576	0.320089	0.459387	0.646783	0.689872	-6.76538	cg03008525
-0.0106007	0.613729	-0.339625	0.73473	0.770532	-6.81305	cg08430325
-0.199899	0.358336	-7.83695	2.04099e-12	3.40053e-11	17.8305	cg03553897
0.0233994	0.614077	0.742479	0.459241	0.510791	-6.59621	cg13446974
-0.147364	0.412776	-3.39718	0.000922864	0.00172783	-1.37551	cg18148179
0.0545102	0.645911	1.76565	0.0799853	0.105773	-5.33544	cg16873780
-0.20514	0.298288	-7.80384	2.43006e-12	3.93906e-11	17.66	cg01298945
0.184994	0.661764	5.98871	2.24351e-08	1.15379e-07	8.76829	cg16658020
0.101521	0.692092	3.71445	0.000309853	0.000630965	-0.358083	cg00752143
-0.197738	0.257472	-8.06681	6.01706e-13	1.20931e-11	19.024	cg11945929
0.188285	0.614378	4.90805	2.91348e-06	8.90263e-06	4.0735	cg27070162
0.207047	0.667341	6.77644	4.80796e-10	3.88617e-09	12.502	cg26700215
-0.165346	0.217674	-6.5976	1.17129e-09	8.52649e-09	11.6354	cg02589685
-0.153106	0.306698	-5.17303	9.28889e-07	3.18855e-06	5.1716	cg13710279
0.173621	0.435812	5.71289	8.16046e-08	3.62499e-07	7.51807	cg10919522
0.0575239	0.571083	1.93621	0.0551818	0.075368	-5.0293	cg04913118
-0.172127	0.369135	-5.97588	2.384e-08	1.21758e-07	8.70942	cg01809281
0.217018	0.646536	6.97386	1.77824e-10	1.62856e-09	13.4708	cg06576557
0.132059	0.692688	4.68336	7.46527e-06	2.08503e-05	3.17253	cg25451456
0.146354	0.636934	4.9379	2.566e-06	7.93743e-06	4.19532	cg00541683
-0.178	0.248171	-6.20533	7.96954e-09	4.61739e-08	9.77216	cg24405567
0.111423	0.63038	3.35024	0.00107829	0.00199487	-1.51972	cg16718276
0.0912915	0.545407	2.48729	0.0142388	0.0217138	-3.8619	cg24546155
-0.0109596	0.627807	-0.257326	0.797366	0.826835	-6.83754	cg15235999
0.12246	0.73476	4.14712	6.29432e-05	0.000145935	1.14349	cg04432454
0.178411	0.744859	8.35682	1.26817e-13	3.31353e-12	20.5463	cg22427313
-0.148385	0.234032	-5.13311	1.1059e-06	3.72705e-06	5.00382	cg15631458
0.033226	0.559063	1.10136	0.272935	0.321384	-6.26855	cg19250571
0.0941795	0.352246	2.59131	0.0107408	0.016736	-3.6119	cg27061489
0.205681	0.50092	5.61909	1.25687e-07	5.33469e-07	7.10052	cg25542878
-0.0927901	0.572027	-1.99967	0.0477834	0.0660583	-4.90863	cg21548029
0.236402	0.562501	6.85343	3.26656e-10	2.76702e-09	12.8784	cg09577367
-0.158516	0.423036	-6.09334	1.36392e-08	7.42476e-08	9.25082	cg08450554
-0.0590868	0.68661	-1.51982	0.131173	0.165818	-5.72936	cg04705866
-0.232363	0.395783	-7.05047	1.2052e-10	1.15517e-09	13.8499	cg09357350
0.207363	0.404626	7.48152	1.31247e-11	1.67688e-10	16.0128	cg22289831
0.124274	0.617046	3.86991	0.000177163	0.000376938	0.166722	cg11234281
-0.0374777	0.403072	-1.02132	0.309146	0.359347	-6.3525	cg17753212
-0.169698	0.478013	-4.61791	9.76893e-06	2.66488e-05	2.91555	cg26678765
-0.075582	0.461259	-2.57634	0.0111913	0.0173877	-3.64845	cg21967789
-0.20133	0.365926	-7.78832	2.63696e-12	4.21982e-11	17.5801	cg00698444
0.111366	0.43676	3.17583	0.00189714	0.00337004	-2.04092	cg07307078
0.197258	0.540022	6.64241	9.38285e-10	7.00775e-09	11.8512	cg25671716
0.0217487	0.609359	0.687162	0.4933	0.544225	-6.63549	cg04421583
-0.204452	0.241847	-8.67102	2.33015e-14	8.32841e-13	22.204	cg04909257
-0.116435	0.463272	-3.71109	0.000313565	0.000637935	-0.369239	cg14546505
0.189378	0.623456	6.00863	2.04134e-08	1.0611e-07	8.85982	cg26967050
0.0675505	0.47666	1.89834	0.0600405	0.0814267	-5.09956	cg14126408
0.144079	0.699293	3.81704	0.000214638	0.00044962	-0.0136603	cg24859941
0.131572	0.531124	4.05681	8.86425e-05	0.000199807	0.819633	cg27478224
-0.173259	0.242068	-6.31349	4.72258e-09	2.90754e-08	10.2802	cg07226162
-0.0431236	0.499521	-1.2853	0.201149	0.244176	-6.05216	cg14631438
0.22095	0.777278	8.44517	7.98629e-14	2.26512e-12	20.9992	cg00765705
-0.0762141	0.364571	-2.40783	0.0175623	0.0263525	-4.04663	cg07385423
-0.0862702	0.58056	-2.6846	0.00828341	0.0131668	-3.37991	cg23010236
-0.183397	0.285776	-6.34481	4.05549e-09	2.54421e-08	10.4281	cg27147556
0.185466	0.535302	5.41871	3.12192e-07	1.19887e-06	6.22206	cg18547284
0.184478	0.662757	5.81044	5.18697e-08	2.42798e-07	7.95652	cg09196959
0.225076	0.69273	6.0126	2.00329e-08	1.04345e-07	8.87806	cg01303372
-0.0973794	0.394832	-2.63465	0.00952754	0.014979	-3.50504	cg05136263
-0.249102	0.57512	-7.60135	7.02948e-12	9.8185e-11	16.6224	cg24768002
-0.172966	0.423808	-4.51634	1.47603e-05	3.87481e-05	2.5217	cg03771840
0.0597079	0.567629	1.92674	0.0563643	0.0768306	-5.04699	cg18066403
0.0839001	0.2994	1.88422	0.0619432	0.0837677	-5.12544	cg05020273
0.163779	0.496001	5.29303	5.4727e-07	1.98205e-06	5.68094	cg21864868
0.0895461	0.607731	2.36942	0.0194036	0.0288933	-4.13399	cg18148349
0.153497	0.572567	4.71234	6.62201e-06	1.86919e-05	3.28714	cg19412743
-0.0191508	0.585531	-0.537762	0.591732	0.638543	-6.72648	cg19275745
0.16428	0.691283	5.66666	1.01008e-07	4.39462e-07	7.3118	cg08695855
0.116134	0.663584	3.63982	0.000402973	0.000803757	-0.603972	cg24141153
0.165398	0.615151	5.08396	1.36944e-06	4.5136e-06	4.79832	cg13557752
0.159791	0.557604	4.44144	1.99367e-05	5.10215e-05	2.23525	cg18731055
0.218863	0.556094	6.66543	8.36803e-10	6.33134e-09	11.9626	cg21451869
-0.173399	0.163009	-6.38632	3.31252e-09	2.12846e-08	10.6247	cg01666796
0.218801	0.412792	5.85055	4.30029e-08	2.05225e-07	8.138	cg06834506
0.116571	0.741642	3.57952	0.000496957	0.000975676	-0.79974	cg23894854
-0.14757	0.399403	-5.34306	4.38068e-07	1.62379e-06	5.89542	cg27551706
0.0926783	0.611177	2.88551	0.00463094	0.00769476	-2.85582	cg16371229
0.111535	0.576116	3.29996	0.00127181	0.0023253	-1.67236	cg20618695
0.172228	0.626842	5.82131	4.93032e-08	2.31879e-07	8.00564	cg04002454
0.181186	0.735077	5.39771	3.43054e-07	1.30446e-06	6.13114	cg24891846
0.124658	0.748959	3.98863	0.000114406	0.0002521	0.578721	cg18817654
-0.00040907	0.427999	-0.0121609	0.990317	0.99216	-6.87049	cg06531129
-0.0877902	0.360512	-2.95601	0.00374955	0.0063296	-2.66409	cg19735698
-0.0730202	0.621898	-2.04508	0.0430231	0.0600043	-4.82005	cg21491443
0.221115	0.674559	6.71115	6.66372e-10	5.19072e-09	12.1843	cg15981305
0.116795	0.714662	3.55282	0.000544865	0.00106169	-0.88557	cg03858673
-0.0285664	0.566339	-0.767218	0.444451	0.496145	-6.57766	cg06765022
-0.203558	0.382108	-7.71578	3.86102e-12	5.8457e-11	17.2076	cg04327675
0.00940688	0.327957	0.222732	0.824121	0.850542	-6.84582	cg15690347
-0.175416	0.189178	-7.8251	2.15096e-12	3.55519e-11	17.7787	cg19328560
0.136418	0.725942	5.9747	2.38711e-08	1.21886e-07	8.7078	cg16072777
0.0401488	0.489377	0.892392	0.37396	0.425871	-6.47464	cg02598872
0.163341	0.709459	5.36528	3.96694e-07	1.48615e-06	5.99105	cg27507254
-0.194972	0.499632	-5.81557	5.06423e-08	2.37557e-07	7.9797	cg00987246
-0.178817	0.358661	-7.69151	4.34378e-12	6.47091e-11	17.0921	cg14327541
0.0235056	0.293762	0.740718	0.460304	0.511843	-6.5975	cg01720186
0.100037	0.624078	2.89494	0.00450286	0.00749763	-2.83039	cg22603037
0.025027	0.608853	0.707976	0.480326	0.531505	-6.62106	cg10281340
0.170814	0.657945	6.35305	3.89587e-09	2.45572e-08	10.4671	cg05898452
0.224211	0.623232	8.4892	6.30148e-14	1.86069e-12	21.231	cg07170300
0.176668	0.654287	5.45386	2.6648e-07	1.0402e-06	6.3748	cg11552868
0.142426	0.740775	5.05331	1.56367e-06	5.08612e-06	4.67087	cg26151206
0.0427373	0.375357	1.13254	0.259653	0.307268	-6.23416	cg11299854
-0.100366	0.61359	-2.57691	0.0111736	0.0173629	-3.64704	cg27107893
0.174465	0.715126	5.35467	4.15941e-07	1.54953e-06	5.94538	cg22775138
0.127761	0.712982	3.90201	0.000157544	0.00033842	0.277174	cg07696842
0.16664	0.536123	4.95741	2.36098e-06	7.37224e-06	4.27522	cg00158122
-0.199431	0.407449	-7.01198	1.46565e-10	1.37274e-09	13.6592	cg11724602
0.0880675	0.433156	2.15609	0.0330621	0.0471533	-4.5957	cg15773794
0.102936	0.565605	3.01915	0.00309413	0.00529875	-2.48901	cg25883405
-0.142977	0.406887	-4.15588	6.0871e-05	0.000141588	1.17519	cg18675617
-0.0896552	0.547421	-2.2774	0.0245238	0.0358201	-4.33804	cg12204166
-0.226196	0.537834	-7.87194	1.69685e-12	2.89724e-11	18.0109	cg24371217
0.175379	0.537105	4.21863	4.78292e-05	0.000113411	1.40368	cg24780501
0.0530243	0.312678	1.20462	0.23071	0.276335	-6.15108	cg26008007
-0.190815	0.250768	-9.69509	8.6206e-17	1.05299e-14	27.6866	cg02395779
0.220007	0.486744	6.03542	1.79745e-08	9.48034e-08	8.98317	cg25975485
0.144274	0.649767	4.82135	4.20201e-06	1.23903e-05	3.72249	cg03882967
-0.187157	0.273429	-6.97575	1.76133e-10	1.61472e-09	13.4801	cg22102078
-0.228938	0.429684	-10.1964	5.41038e-18	1.30565e-15	30.3983	cg19983221
0.122557	0.659708	3.94498	0.000134501	0.000292744	0.426135	cg06777844
-0.0570501	0.220786	-1.59353	0.11366	0.145564	-5.61718	cg18362509
0.0979763	0.575876	2.84583	0.00520682	0.0085757	-2.96195	cg08823411
-0.0093783	0.596997	-0.300213	0.764532	0.797448	-6.82562	cg03769734
0.0569736	0.529487	1.89557	0.0604101	0.0818854	-5.10465	cg26504906
0.209235	0.667238	6.14409	1.06975e-08	5.99479e-08	9.48648	cg13443627
0.108437	0.47848	2.65325	0.00904585	0.0142808	-3.45869	cg00269817
0.110857	0.581395	3.04248	0.00287998	0.00495762	-2.42351	cg09490603
0.166134	0.717132	5.98724	2.25923e-08	1.16103e-07	8.76152	cg14972576
0.16163	0.547652	4.59752	1.06177e-05	2.87318e-05	2.83599	cg12164596
0.214589	0.681286	6.49683	1.9271e-09	1.32028e-08	11.1512	cg17518215
-0.167635	0.282878	-6.34048	4.1419e-09	2.5899e-08	10.4077	cg12964033
-0.228797	0.246174	-8.76376	1.42932e-14	5.61671e-13	22.6828	cg23184518
0.15991	0.745228	6.7688	4.96374e-10	3.99565e-09	12.4705	cg13848818
-0.246332	0.373252	-9.43348	3.6986e-16	3.12595e-14	26.2608	cg00074771
0.156511	0.62215	4.74346	5.81952e-06	1.66288e-05	3.41072	cg24700929
0.0959733	0.44322	2.35314	0.0202337	0.030019	-4.17062	cg22361859
-0.194496	0.426161	-4.75026	5.65715e-06	1.62037e-05	3.4378	cg02168442
-0.235047	0.434207	-6.55067	1.47789e-09	1.04538e-08	11.4093	cg07889938
-0.20606	0.280252	-7.77925	2.76587e-12	4.3952e-11	17.5335	cg14659511
0.229768	0.648654	7.92572	1.277e-12	2.28007e-11	18.2887	cg00333483
0.0114487	0.491575	0.343563	0.731773	0.767816	-6.81171	cg13246026
0.134969	0.624205	4.30303	3.44523e-05	8.40701e-05	1.71502	cg07006935
-0.140843	0.357858	-3.84947	0.000190846	0.000403583	0.0967545	cg18283342
0.159512	0.661119	5.86179	4.07974e-08	1.95964e-07	8.18898	cg03747456
0.187481	0.653312	5.39979	3.39877e-07	1.29341e-06	6.14011	cg14158424
-0.0749779	0.641267	-2.47687	0.01464	0.0222813	-3.88643	cg01298029
0.151131	0.784185	5.29679	5.38222e-07	1.95174e-06	5.697	cg10017293
-0.161105	0.466838	-4.09602	7.64447e-05	0.000174379	0.95959	cg05613017
-0.100791	0.345547	-3.80493	0.000224226	0.000468203	-0.0547098	cg22721827
0.0288699	0.352483	0.672384	0.502626	0.553289	-6.64547	cg19450479
0.0262318	0.35318	0.736842	0.462649	0.514168	-6.60035	cg01005605
0.180166	0.696136	6.20882	7.83671e-09	4.54846e-08	9.78847	cg17904739
-0.0504586	0.543521	-1.48489	0.140182	0.176078	-5.78075	cg04384626
0.0395275	0.502619	1.16528	0.246205	0.293031	-6.19705	cg19513071
-0.0953689	0.479227	-2.41288	0.0173325	0.0260314	-4.03506	cg24513480
0.162601	0.696711	5.44789	2.73754e-07	1.06576e-06	6.34882	cg15609272
0.1441	0.716041	5.51091	2.05863e-07	8.26855e-07	6.62391	cg15089846
-0.208626	0.356589	-7.92697	1.26861e-12	2.26795e-11	18.2951	cg02196256
-0.0729294	0.334157	-2.33218	0.0213492	0.0315479	-4.21746	cg10312476
-0.242726	0.521247	-7.69868	4.22331e-12	6.31326e-11	17.12	cg16902122
-0.157604	0.304057	-4.12975	6.72538e-05	0.000155164	1.08078	cg17161419
-0.0634037	0.42651	-1.58477	0.115638	0.147857	-5.63078	cg18045515
-0.166664	0.599989	-4.50705	1.53236e-05	4.01018e-05	2.48599	cg01896432
0.163461	0.663472	4.92874	2.66812e-06	8.22206e-06	4.15788	cg04569429
-0.0361327	0.562138	-1.02933	0.305385	0.355383	-6.34438	cg21570611
0.0465751	0.386195	1.31475	0.191088	0.233085	-6.01449	cg15909232
-0.0436939	0.375062	-1.29082	0.199235	0.242055	-6.04516	cg13719443
0.16566	0.711267	5.93219	2.93044e-08	1.4624e-07	8.50946	cg09864245
0.183546	0.630621	5.56852	1.58396e-07	6.55008e-07	6.87703	cg16985778
-0.197281	0.284137	-6.51989	1.72022e-09	1.19447e-08	11.2617	cg09642857
-0.182742	0.266936	-8.34963	1.3181e-13	3.42236e-12	20.5086	cg27104413
0.279832	0.604484	8.77213	1.36595e-14	5.42575e-13	22.7272	cg03316237
0.104248	0.557453	3.22023	0.00164634	0.00295244	-1.91046	cg12448298
0.049511	0.471735	1.43714	0.153268	0.19094	-5.84912	cg26426938
0.154446	0.62847	4.76972	5.21631e-06	1.50702e-05	3.51544	cg17815567
-0.0455461	0.563163	-1.67062	0.0973898	0.126498	-5.49439	cg26085932
-0.167832	0.234124	-7.3927	2.06302e-11	2.47872e-10	15.5709	cg26043567
0.152866	0.629146	4.20399	5.06076e-05	0.000119468	1.35015	cg18315861
0.224576	0.69623	7.60828	6.77972e-12	9.51117e-11	16.6578	cg05142617
-0.0245694	0.610681	-0.612659	0.541255	0.590556	-6.68362	cg27560452
0.227989	0.603876	7.31018	3.18632e-11	3.62879e-10	15.1472	cg19854521
-0.0936207	0.285146	-2.15337	0.0332798	0.0474283	-4.60133	cg26010734
0.155453	0.497553	4.49047	1.6381e-05	4.26395e-05	2.42239	cg00908833
-0.198227	0.239842	-7.6684	4.94995e-12	7.24017e-11	16.965	cg18903093
0.0158989	0.193819	0.432192	0.666373	0.70814	-6.77746	cg10377903
-0.125419	0.295902	-4.19272	5.2852e-05	0.000124314	1.30902	cg12097550
0.131697	0.602351	3.95288	0.000130633	0.000284951	0.453635	cg00668034
-0.211981	0.432548	-6.45375	2.38137e-09	1.59086e-08	10.9455	cg25802191
-0.102583	0.417493	-3.27731	0.00136918	0.0024887	-1.74049	cg02926266
0.165649	0.561082	3.85199	0.000189109	0.000400252	0.105349	cg08289130
0.208291	0.663996	5.5172	2.00067e-07	8.05759e-07	6.65148	cg02829743
-0.142081	0.453285	-5.60265	1.35516e-07	5.7084e-07	7.02776	cg03396664
-0.238909	0.633478	-6.00256	2.10102e-08	1.08909e-07	8.83189	cg20576510
0.126084	0.713136	4.49275	1.62313e-05	4.22741e-05	2.43114	cg21742975
0.177185	0.731363	6.59365	1.19494e-09	8.67822e-09	11.616	cg22415472
0.219257	0.665393	7.87846	1.63948e-12	2.81602e-11	18.0445	cg16001811
0.238469	0.620659	7.74588	3.29639e-12	5.11018e-11	17.3621	cg13440652
0.153606	0.409519	3.76746	0.000256527	0.000530248	-0.181032	cg23000808
0.145791	0.796388	6.25475	6.24716e-09	3.72456e-08	10.0082	cg06456031
0.0266365	0.568758	0.756366	0.450905	0.502523	-6.58587	cg00028935
-0.188701	0.534623	-5.56687	1.5959e-07	6.59423e-07	6.86978	cg03604463
-0.239771	0.509199	-5.88473	3.66362e-08	1.78115e-07	8.29316	cg00475509
0.0451612	0.518661	1.4017	0.163573	0.202626	-5.89847	cg12304663
0.0415232	0.658341	1.17645	0.241733	0.28825	-6.18415	cg11468898
-0.231938	0.382283	-8.81359	1.09084e-14	4.50989e-13	22.9473	cg06686857
0.209535	0.574365	6.15037	1.038e-08	5.83372e-08	9.51571	cg10106388
-0.00841071	0.641649	-0.221717	0.824909	0.851169	-6.84605	cg18639524
-0.051989	0.647303	-1.4658	0.145306	0.181947	-5.80834	cg26298197
0.154648	0.694655	3.94904	0.0001325	0.0002887	0.440259	cg09299053
-0.157695	0.471389	-3.67495	0.000356248	0.000717459	-0.488717	cg14771077
0.249567	0.601207	7.67432	4.79875e-12	7.04603e-11	16.9953	cg04154502
0.148939	0.760186	5.37729	3.75942e-07	1.41578e-06	6.04286	cg27641628
0.143346	0.582966	4.40056	2.34596e-05	5.91618e-05	2.08036	cg07144297
0.150465	0.615712	4.95397	2.39599e-06	7.46794e-06	4.26109	cg03146413
0.142722	0.414894	3.71675	0.000307338	0.000626371	-0.350449	cg10543947
0.24833	0.711449	8.07706	5.72196e-13	1.15964e-11	19.0734	cg21699330
0.185552	0.56372	5.90594	3.31604e-08	1.6299e-07	8.3897	cg20690420
-0.17866	0.300184	-5.98277	2.30758e-08	1.18343e-07	8.741	cg01504447
0.153196	0.676708	5.0512	1.57802e-06	5.1276e-06	4.66209	cg23204096
