## Supplementary material for "Aqueous Humor Liquid Biopsy Enables Multi-Omics Tumor Profiling and Methylation-Based Machine-Learning Stratification of Retinoblastoma": Table S6 (part 2 of 3)

### Sheet: ClusterA (continued)
logFC	AveExpr	t	P.Value	adj.P.Val	B	CpG
-0.24226	0.291519	-10.1821	5.86314e-18	1.37803e-15	30.3196	cg02267488
-0.163334	0.460305	-5.84533	4.40678e-08	2.09742e-07	8.11432	cg21320221
0.241048	0.719869	8.71278	1.88402e-14	7.01971e-13	22.4125	cg15833353
0.188635	0.695486	6.12577	1.16794e-08	6.48206e-08	9.40129	cg08337633
0.0665733	0.498202	1.76596	0.0799322	0.105707	-5.3349	cg00708598
0.226623	0.682066	7.29232	3.49354e-11	3.92416e-10	15.0574	cg09469667
0.0937339	0.683451	2.6822	0.00833981	0.0132509	-3.38598	cg14514642
-0.250522	0.459115	-6.40029	3.09397e-09	2.00618e-08	10.6911	cg13899841
0.0372111	0.475102	0.88329	0.378837	0.430787	-6.48265	cg20698862
0.131256	0.688344	3.93892	0.000137546	0.000298828	0.405033	cg18696576
-0.136747	0.465835	-4.16851	5.79987e-05	0.000135446	1.22097	cg06533798
-0.0825967	0.505897	-2.4188	0.0170661	0.025665	-4.02146	cg10664162
-0.193853	0.350871	-7.04208	1.25779e-10	1.19916e-09	13.8083	cg21503275
0.0946422	0.578806	2.35172	0.020308	0.0301201	-4.17382	cg19334350
0.14044	0.577335	3.70013	0.000325968	0.000661107	-0.405569	cg12799790
0.141802	0.647232	5.20187	8.18488e-07	2.84686e-06	5.29335	cg07267600
-0.164681	0.369354	-5.69767	8.755e-08	3.86056e-07	7.45006	cg22629065
0.282838	0.570172	8.46529	7.16699e-14	2.07305e-12	21.1051	cg15572489
0.0970954	0.632602	2.97353	0.00355596	0.00602753	-2.61584	cg03904769
-0.103475	0.512739	-3.4915	0.000671885	0.00128796	-1.08071	cg24787238
0.161952	0.715004	6.31765	4.62814e-09	2.85595e-08	10.2998	cg16001422
-0.194048	0.340568	-7.91324	1.35892e-12	2.40083e-11	18.2277	cg17317391
-0.141225	0.28366	-5.74808	6.92383e-08	3.13491e-07	7.67692	cg04811540
0.199084	0.621812	6.80014	4.26932e-10	3.49986e-09	12.6177	cg12084750
0.0264034	0.503494	0.6836	0.495539	0.546427	-6.63791	cg14141912
0.070752	0.4889	1.91224	0.0582178	0.0791398	-5.07393	cg27531571
0.0184537	0.467238	0.392029	0.695729	0.735059	-6.79395	cg01461856
0.205886	0.635154	5.62198	1.24031e-07	5.27278e-07	7.11333	cg10579530
-0.0161436	0.450102	-0.470979	0.638507	0.682086	-6.76002	cg08584061
0.0242947	0.440829	0.557464	0.578244	0.625894	-6.71575	cg01794156
0.206274	0.700997	6.56144	1.40139e-09	9.98387e-09	11.461	cg07811255
0.0999782	0.687813	3.10378	0.00238089	0.00415692	-2.24937	cg26668129
-0.0813942	0.424282	-1.93702	0.0550816	0.0752446	-5.02778	cg01248745
0.0148924	0.506699	0.410448	0.682205	0.722611	-6.78659	cg08005849
0.192945	0.569812	7.14947	7.27329e-11	7.42804e-10	14.3422	cg23197473
0.218803	0.436053	6.41847	2.83072e-09	1.8542e-08	10.7775	cg10315333
0.120457	0.245515	2.98568	0.00342711	0.00582474	-2.58222	cg01695225
-0.194976	0.289074	-7.79016	2.60872e-12	4.18137e-11	17.5906	cg17628660
-0.22404	0.398005	-6.00376	2.08911e-08	1.08337e-07	8.8374	cg05241277
0.203819	0.710084	7.41452	1.85817e-11	2.26776e-10	15.6735	cg00966763
-0.218938	0.403811	-6.50006	1.89671e-09	1.3024e-08	11.1667	cg17047829
0.20772	0.513578	5.6831	9.36408e-08	4.10251e-07	7.38503	cg22841667
-0.0233666	0.554981	-0.680921	0.497227	0.548027	-6.63973	cg22178798
-0.197688	0.260042	-8.47593	6.68279e-14	1.95524e-12	21.173	cg22259097
-0.0794982	0.346768	-2.325	0.0217436	0.0320797	-4.23341	cg16306115
-0.0217031	0.664508	-0.569029	0.570395	0.618382	-6.70926	cg25425140
-0.00391906	0.519918	-0.107943	0.91422	0.928306	-6.86475	cg16506432
-0.310474	0.303827	-9.14257	1.8187e-15	1.07501e-13	24.7011	cg04157161
-0.273677	0.432166	-10.1681	6.46263e-18	1.47354e-15	30.2248	cg15942562
-0.18735	0.609308	-5.18247	8.9123e-07	3.07271e-06	5.21142	cg03084710
0.11622	0.639882	3.89952	0.000158989	0.000341318	0.268576	cg09091373
0.233515	0.664165	8.34383	1.37627e-13	3.54279e-12	20.4668	cg27614723
-0.169835	0.576649	-5.13434	1.1e-06	3.70983e-06	5.00896	cg01678802
-0.190859	0.346388	-6.3394	4.16375e-09	2.60127e-08	10.4025	cg10300154
-0.34677	0.45756	-11.2263	1.8507e-20	2.35333e-17	35.96	cg16501561
0.0583577	0.513831	1.63088	0.105525	0.13607	-5.55838	cg07180125
0.0985411	0.534028	2.63751	0.0094519	0.0148681	-3.49792	cg11813265
0.186168	0.488639	6.01331	1.99652e-08	1.04047e-07	8.88134	cg21032628
-0.154087	0.237634	-5.36288	4.00971e-07	1.50024e-06	5.98071	cg15318546
0.197929	0.579169	5.39397	3.48872e-07	1.32435e-06	6.11492	cg23633856
-0.0372612	0.609921	-0.822095	0.412645	0.464729	-6.53439	cg11787508
-0.132418	0.562387	-3.48265	0.00069239	0.00132453	-1.10868	cg02762634
0.160304	0.536747	4.87034	3.41814e-06	1.02831e-05	3.92033	cg07293736
-0.211547	0.468395	-7.5929	7.34661e-12	1.02098e-10	16.5793	cg26521278
-0.187996	0.182253	-7.9686	1.00693e-12	1.86085e-11	18.5204	cg00321478
-0.163682	0.479675	-4.21779	4.79841e-05	0.000113754	1.40061	cg06776146
-0.0113696	0.535178	-0.281131	0.779091	0.810495	-6.83115	cg06023994
-0.271583	0.61849	-8.1901	3.1329e-13	6.99377e-12	19.6624	cg18358061
0.0653887	0.489677	1.66652	0.0982044	0.127456	-5.50106	cg21582325
-0.14694	0.59216	-3.79984	0.000228377	0.000476358	-0.0719334	cg00083042
0.245793	0.738645	8.52143	5.29707e-14	1.6126e-12	21.4009	cg02693157
-0.0905091	0.252787	-2.48222	0.0144327	0.0219854	-3.87384	cg14217558
-0.114728	0.436488	-3.53525	0.000578726	0.00112213	-0.941756	cg12087695
-0.161502	0.183874	-6.16727	9.57128e-09	5.42964e-08	9.59442	cg23881926
-0.21305	0.283084	-8.05668	6.37664e-13	1.26771e-11	18.9675	cg07915730
-0.0233767	0.600331	-0.612544	0.541331	0.590619	-6.68369	cg16146718
0.128511	0.539088	3.28092	0.00135321	0.00246184	-1.72966	cg10593047
-0.0551162	0.350222	-1.7922	0.0756083	0.100502	-5.28954	cg04597532
-0.155763	0.325737	-6.50633	1.83062e-09	1.26194e-08	11.2009	cg16974014
0.0175759	0.592485	0.371188	0.711148	0.749037	-6.80187	cg20485607
0.0823926	0.500055	2.50044	0.0137465	0.0210205	-3.8308	cg16462183
0.167162	0.631014	4.72577	6.26322e-06	1.77799e-05	3.34042	cg24859352
0.11308	0.473677	3.11594	0.00229194	0.0040132	-2.21448	cg20433275
0.0579673	0.458516	1.9786	0.0501404	0.0690329	-4.9491	cg01830023
0.165886	0.51505	5.22821	7.28938e-07	2.56561e-06	5.40489	cg07089056
-0.161331	0.483969	-4.78927	4.80707e-06	1.39848e-05	3.59366	cg08142821
0.168784	0.793249	5.04814	1.59899e-06	5.1891e-06	4.6494	cg19603134
0.154218	0.442567	4.50715	1.53172e-05	4.00882e-05	2.48639	cg17735531
-0.13577	0.681537	-3.60353	0.000457296	0.000903695	-0.722113	cg14699146
-0.211726	0.246252	-9.43868	3.53329e-16	3.02653e-14	26.305	cg17839366
0.163367	0.668672	5.61588	1.27549e-07	5.40516e-07	7.0863	cg27310710
0.0914675	0.512665	2.56703	0.0114799	0.0177963	-3.67108	cg15097422
-0.210159	0.502509	-5.09471	1.30703e-06	4.32873e-06	4.84315	cg15848031
-0.246098	0.340463	-9.85371	3.65597e-17	5.47754e-15	28.5273	cg04906043
-0.22632	0.5527	-6.71907	6.40525e-10	5.01182e-09	12.2228	cg25232795
-0.111543	0.657061	-3.07341	0.00261717	0.00453798	-2.33602	cg10153353
0.0606571	0.683481	2.1062	0.0372601	0.0525952	-4.69788	cg27101023
0.197312	0.7861	6.05211	1.66026e-08	8.83996e-08	9.06015	cg26796518
0.0474659	0.628966	1.13856	0.257142	0.304595	-6.22741	cg21671658
-0.23178	0.412836	-6.42507	2.74072e-09	1.80083e-08	10.8089	cg04539515
-0.175072	0.331811	-6.31558	4.67491e-09	2.88141e-08	10.2901	cg19618897
0.141905	0.633215	4.88309	3.23873e-06	9.7918e-06	3.97202	cg11435943
0.0535725	0.547889	1.39694	0.164996	0.204193	-5.90501	cg26236972
0.0825368	0.611111	2.20621	0.0292634	0.0421288	-4.49082	cg03698145
-0.073013	0.529476	-1.52144	0.130768	0.165369	-5.72696	cg21136104
-0.236483	0.323051	-8.59153	3.62915e-14	1.17709e-12	21.7709	cg20708856
0.140474	0.50699	3.80779	0.000221923	0.000463892	-0.0450147	cg01525538
-0.206085	0.347863	-6.21751	7.51533e-09	4.38394e-08	9.82912	cg20893180
0.0966224	0.654899	2.94565	0.00386858	0.00651511	-2.69251	cg18263166
0.231572	0.651885	6.4577	2.33562e-09	1.5643e-08	10.9643	cg11113066
0.233508	0.697157	7.27069	3.90515e-11	4.32335e-10	14.9488	cg25384556
-0.214753	0.272794	-9.62353	1.27855e-16	1.41088e-14	27.3005	cg13944037
-0.0162949	0.388507	-0.437272	0.662696	0.704806	-6.77526	cg22365240
-0.19666	0.315461	-7.30134	3.33489e-11	3.77158e-10	15.1028	cg03337886
0.189643	0.57814	5.49399	2.22271e-07	8.84658e-07	6.54988	cg21079003
0.0294978	0.32494	0.819054	0.414371	0.466467	-6.53686	cg05058167
0.2732	0.655997	8.01244	8.06571e-13	1.54737e-11	18.7378	cg07600533
0.146842	0.613306	3.7434	0.000279556	0.000573901	-0.261655	cg20099830
0.229629	0.739719	11.3563	8.76891e-21	1.40093e-17	36.6909	cg00491064
-0.137824	0.39481	-5.67678	9.62093e-08	4.20593e-07	7.35868	cg16654603
-0.169755	0.25772	-7.0769	1.04743e-10	1.02162e-09	13.9863	cg25411363
0.253976	0.674105	8.35791	1.2762e-13	3.33102e-12	20.5407	cg06499778
0.1087	0.394065	3.1	0.00240916	0.00420244	-2.26019	cg06713116
0.158383	0.585225	4.76987	5.21304e-06	1.50625e-05	3.51604	cg17257516
-0.115896	0.426777	-3.77081	0.000253467	0.000524337	-0.169771	cg22571544
-0.0378266	0.48363	-0.837061	0.404214	0.45639	-6.52207	cg06188367
0.0329293	0.591602	1.18425	0.238643	0.284949	-6.17507	cg13403695
0.20996	0.733503	7.5701	8.27538e-12	1.12994e-10	16.4631	cg25511807
0.133418	0.645023	3.9675	0.000123746	0.00027109	0.504704	cg00021242
-0.0157233	0.415858	-0.541577	0.589109	0.636051	-6.72443	cg03491109
-0.230252	0.300508	-7.64097	5.71432e-12	8.2081e-11	16.8247	cg20078807
0.154939	0.64287	4.68088	7.54185e-06	2.10393e-05	3.16277	cg18019572
0.196306	0.502174	5.89668	3.46355e-08	1.69393e-07	8.34755	cg05144345
0.0716173	0.531789	1.92111	0.0570777	0.0777295	-5.05747	cg21786601
0.232567	0.627521	7.18523	6.05658e-11	6.33599e-10	14.5207	cg26164879
-0.188317	0.259076	-6.87507	2.92935e-10	2.521e-09	12.9845	cg07326765
0.0474653	0.637285	1.58002	0.116721	0.149133	-5.63811	cg07400592
-0.202402	0.517155	-6.72298	6.28165e-10	4.92716e-09	12.2417	cg10881451
-0.12314	0.489652	-3.63801	0.000405531	0.000808502	-0.609887	cg14535746
-0.0284442	0.163105	-0.677766	0.499218	0.549934	-6.64186	cg13530938
0.209115	0.488182	5.22394	7.42777e-07	2.60979e-06	5.38678	cg08159989
0.257226	0.602668	9.06469	2.78215e-15	1.52287e-13	24.2849	cg14070162
0.175916	0.504509	4.8982	3.0378e-06	9.24179e-06	4.03343	cg07325562
0.0268568	0.543685	0.64756	0.518501	0.568681	-6.66176	cg14766620
-0.159789	0.511363	-5.67282	9.81819e-08	4.2833e-07	7.33924	cg07326149
0.0247979	0.224752	0.640385	0.523137	0.573107	-6.66635	cg24498031
0.133027	0.771955	4.73458	6.03834e-06	1.71932e-05	3.3754	cg06355129
-0.173459	0.509628	-4.6843	7.43613e-06	2.07788e-05	3.17627	cg07429146
0.129671	0.508906	3.51258	0.000625375	0.00120516	-1.01395	cg09592244
0.0169938	0.419339	0.42564	0.671129	0.712408	-6.78026	cg07119434
0.125636	0.512851	3.699	0.000327282	0.000663541	-0.409336	cg06246224
0.17676	0.703482	6.92899	2.23155e-10	1.98524e-09	13.2496	cg07475151
-0.12602	0.412334	-3.91166	0.000152065	0.000327591	0.310504	cg26767960
-0.143762	0.536354	-4.62827	9.36347e-06	2.5635e-05	2.95604	cg04050782
-0.157625	0.558607	-4.04402	9.30103e-05	0.00020877	0.774189	cg02152351
-0.0433956	0.545793	-1.41216	0.160477	0.199113	-5.88403	cg25266888
-0.127734	0.413508	-3.7013	0.000324629	0.000658593	-0.401715	cg06768010
-0.114927	0.585203	-3.5858	0.000486269	0.000956245	-0.779454	cg16007381
-0.244435	0.434906	-8.09191	5.28705e-13	1.08525e-11	19.1507	cg07379703
0.169546	0.635256	6.2711	5.80039e-09	3.48818e-08	10.0806	cg21698310
-0.253843	0.307664	-8.2755	1.98471e-13	4.77331e-12	20.1088	cg18824446
0.248721	0.670269	6.74335	5.67375e-10	4.49837e-09	12.3408	cg01905967
0.0949351	0.760069	2.55802	0.0117653	0.0182042	-3.69289	cg08552167
0.0911596	0.67991	3.05233	0.00279377	0.00481958	-2.39573	cg02150910
-0.0209951	0.607386	-0.54588	0.586157	0.633242	-6.72211	cg20555234
0.0374612	0.65162	1.1472	0.253571	0.300847	-6.21767	cg12893374
0.0169521	0.683398	0.488465	0.626107	0.670806	-6.75166	cg10698419
0.0467544	0.573088	1.31307	0.191652	0.23369	-6.01667	cg15905666
0.150837	0.67282	4.08487	7.97391e-05	0.000181276	0.91969	cg17648213
0.227901	0.542877	6.66595	8.34668e-10	6.31904e-09	11.9651	cg19875532
-0.151983	0.292496	-5.59645	1.39415e-07	5.85276e-07	7.00035	cg03085524
-0.17372	0.214928	-7.6185	6.36778e-12	9.00972e-11	16.7185	cg19346193
0.167096	0.639516	4.4918	1.62936e-05	4.24241e-05	2.42749	cg15742737
0.164657	0.656993	4.65085	8.53458e-06	2.35746e-05	3.04459	cg04476891
-0.16356	0.54258	-5.15313	1.01339e-06	3.44715e-06	5.08784	cg13671582
0.206284	0.678752	6.73047	6.05093e-10	4.76692e-09	12.2782	cg20389635
-0.190149	0.323078	-7.37125	2.32468e-11	2.75473e-10	15.4549	cg10989326
0.0938341	0.623686	2.62829	0.00969744	0.0152232	-3.52082	cg00888758
0.137493	0.591681	4.00366	0.000108174	0.000239592	0.631575	cg12846656
-0.100494	0.659773	-2.92208	0.00415246	0.00695506	-2.75687	cg11545072
0.105272	0.513128	3.11822	0.00227557	0.00398672	-2.2079	cg11420883
-0.125947	0.256117	-3.84712	0.000192483	0.000406811	0.0887242	cg13655082
0.105803	0.629174	3.14777	0.0020735	0.00365829	-2.12258	cg10609310
-0.126696	0.55062	-4.23634	4.46625e-05	0.000106501	1.46865	cg05725719
0.0497813	0.631736	1.56453	0.120313	0.153288	-5.66192	cg17222000
0.172345	0.654915	6.39782	3.13143e-09	2.02641e-08	10.6794	cg01020263
-0.225548	0.242414	-10.3902	1.85058e-18	6.13874e-16	31.4492	cg18308184
0.193126	0.658338	5.91308	3.20644e-08	1.5838e-07	8.42226	cg09127607
-0.197283	0.238502	-8.65526	2.53758e-14	8.89984e-13	22.1205	cg09447105
0.141616	0.772214	5.09634	1.29782e-06	4.30225e-06	4.84995	cg26371345
-0.137313	0.50428	-4.45475	1.89038e-05	4.86118e-05	2.28591	cg17362299
0.0478453	0.566641	1.52149	0.130754	0.165356	-5.72688	cg19961720
-0.268719	0.368238	-9.8764	3.23397e-17	5.01184e-15	28.6475	cg16875057
-0.258984	0.337047	-10.4858	1.10821e-18	4.32742e-16	31.9518	cg04956382
0.0844042	0.654129	2.32379	0.0218108	0.0321707	-4.2361	cg05243700
-0.067529	0.223904	-1.98868	0.0490002	0.0675906	-4.92978	cg05638359
-0.120017	0.186609	-3.58318	0.000490698	0.000964228	-0.787915	cg15057061
0.0584514	0.554308	1.6282	0.106093	0.13673	-5.56265	cg00323915
-0.0481867	0.354587	-1.39015	0.167042	0.206459	-5.9143	cg14316231
0.105467	0.495465	3.44904	0.000775654	0.00147177	-1.21423	cg16563151
0.1099	0.649378	3.46339	0.00073902	0.00140689	-1.16927	cg14508572
0.174105	0.685951	5.65324	1.07445e-07	4.63945e-07	7.25208	cg24780883
0.0921659	0.71003	3.15359	0.00203569	0.00359727	-2.10568	cg26309983
0.171146	0.747865	7.45582	1.48702e-11	1.86859e-10	15.8905	cg00215019
-0.153047	0.542395	-5.29219	5.49314e-07	1.98887e-06	5.67735	cg27024271
-0.255992	0.324267	-12.3569	3.50839e-23	3.16342e-19	42.0948	cg23315601
0.244682	0.634301	8.14453	3.995e-13	8.5581e-12	19.4247	cg06760830
0.080882	0.689928	2.13391	0.0348754	0.0495197	-4.64141	cg21491163
-0.120352	0.328129	-3.96129	0.000126629	0.00027693	0.482982	cg25425705
-0.160401	0.281731	-5.44187	2.81283e-07	1.09184e-06	6.32264	cg00333528
-0.257125	0.524048	-7.27335	3.85199e-11	4.2726e-10	14.9621	cg14237567
0.0710105	0.720635	1.82026	0.0711992	0.0951625	-5.24032	cg01442565
-0.21727	0.278321	-9.00799	3.75105e-15	1.92974e-13	23.992	cg06270993
0.18849	0.615374	6.33415	4.27143e-09	2.65916e-08	10.3777	cg09845604
0.0615796	0.683153	1.63209	0.105269	0.135772	-5.55645	cg03646329
0.0689143	0.502032	1.78248	0.0771867	0.102399	-5.30641	cg22009464
-0.126797	0.284912	-3.05161	0.0028	0.00483	-2.39777	cg16630989
-0.242418	0.313184	-9.58487	1.6103e-16	1.66544e-14	27.0751	cg14410018
0.109953	0.43134	3.62272	0.000427759	0.000849522	-0.659751	cg00061413
-0.0911599	0.561534	-2.16254	0.0325503	0.0464815	-4.58233	cg24284741
-0.163776	0.437802	-4.38322	2.51281e-05	6.29767e-05	2.015	cg06206801
-0.21725	0.447775	-7.41458	1.85759e-11	2.26761e-10	15.6738	cg23257184
-0.145211	0.516375	-3.43382	0.000816396	0.00154288	-1.26177	cg00054210
0.0190963	0.659674	0.604164	0.546869	0.595894	-6.68876	cg00308438
0.0759332	0.679356	2.47584	0.0146802	0.0223381	-3.88885	cg12306444
0.171226	0.737793	5.6166	1.27128e-07	5.39009e-07	7.0895	cg20731469
-0.0686591	0.607327	-2.40468	0.0177075	0.0265495	-4.05385	cg01020368
0.0492828	0.409391	1.33046	0.185876	0.227369	-5.99407	cg24529771
0.139698	0.756976	5.19356	8.48937e-07	2.94193e-06	5.2582	cg26315984
-0.24921	0.266713	-10.0974	9.49216e-18	2.00313e-15	29.848	cg20814813
-0.216182	0.282541	-8.46637	7.12557e-14	2.06529e-12	21.1108	cg22921760
0.0798815	0.694824	2.65917	0.00889711	0.0140643	-3.44387	cg05360806
-0.264509	0.421371	-7.5997	7.0905e-12	9.89399e-11	16.614	cg00210538
0.0446652	0.557912	1.24555	0.215343	0.259675	-6.10167	cg06161375
-0.173227	0.320048	-6.6586	8.65718e-10	6.52621e-09	11.9296	cg20239333
0.236628	0.405563	7.24858	4.37543e-11	4.77155e-10	14.8379	cg21065196
-0.0300196	0.498187	-0.897256	0.37137	0.423287	-6.47032	cg02741226
0.174697	0.642714	5.29297	5.47433e-07	1.98257e-06	5.68066	cg03361664
0.158794	0.716022	5.89248	3.53264e-08	1.7244e-07	8.32842	cg09941363
0.183274	0.705824	7.65797	5.18784e-12	7.53921e-11	16.9187	cg09026448
-0.0680927	0.534105	-2.29764	0.0233059	0.0341919	-4.29381	cg18786374
-0.173379	0.193114	-7.24689	4.38496e-11	4.78037e-10	14.8354	cg04703950
-0.20365	0.392972	-6.69006	7.40239e-10	5.69632e-09	12.0819	cg25599065
0.206473	0.737429	8.01172	8.09653e-13	1.55268e-11	18.7341	cg26360697
-0.17684	0.460591	-5.18243	8.91403e-07	3.07309e-06	5.21123	cg04896168
-0.0725018	0.32472	-2.34613	0.0206009	0.0305205	-4.18633	cg15110296
-0.135359	0.612619	-3.64294	0.000398606	0.000795832	-0.593788	cg01202731
-0.212249	0.318567	-9.57775	1.64487e-16	1.68887e-14	27.0538	cg12727138
0.225675	0.379128	7.03248	1.32066e-10	1.25096e-09	13.7607	cg07218275
-0.167514	0.220492	-6.76189	5.16288e-10	4.14066e-09	12.4325	cg13966448
0.159706	0.567076	4.80504	4.49967e-06	1.31755e-05	3.65694	cg11947493
-0.0817177	0.571951	-2.72218	0.00744679	0.011926	-3.28442	cg00445523
0.168558	0.772369	5.84219	4.47195e-08	2.12579e-07	8.1001	cg12238593
-0.260528	0.463357	-9.75428	6.33918e-17	8.27296e-15	27.9882	cg04291891
0.0432898	0.660841	1.58645	0.115257	0.147426	-5.62817	cg15513657
0.0639051	0.461467	1.85883	0.0654891	0.0881729	-5.17149	cg24202817
-0.122149	0.32377	-3.88835	0.000165625	0.000354388	0.23009	cg03575641
-0.189701	0.284728	-6.79256	4.43486e-10	3.61614e-09	12.5806	cg09337391
0.221975	0.731445	7.18377	6.10209e-11	6.37419e-10	14.5134	cg07419921
0.231181	0.653552	6.62885	1.0036e-09	7.42736e-09	11.7858	cg18310495
0.215747	0.604237	6.60705	1.11819e-09	8.18195e-09	11.6806	cg00210562
-0.00120912	0.491645	-0.032987	0.973739	0.978168	-6.87002	cg03233918
-0.13249	0.554814	-4.22439	4.6777e-05	0.000111145	1.42477	cg06456538
-0.154665	0.503376	-4.3392	2.98955e-05	7.38316e-05	1.84981	cg05076730
0.103817	0.473745	2.42951	0.0165935	0.0250188	-3.99678	cg26426745
0.179866	0.700154	5.69211	8.98254e-08	3.95036e-07	7.42525	cg20713639
-0.11742	0.508278	-4.374	2.60622e-05	6.51048e-05	1.98028	cg08182826
0.146472	0.664428	4.86785	3.45433e-06	1.03838e-05	3.91024	cg25996388
-0.190226	0.244833	-7.43275	1.69066e-11	2.08902e-10	15.7657	cg06741996
0.153781	0.70507	5.64177	1.13262e-07	4.86397e-07	7.20111	cg22990967
-0.175333	0.236101	-6.89823	2.60648e-10	2.27211e-09	13.0983	cg13100962
-0.240169	0.426981	-7.47911	1.32905e-11	1.69544e-10	16.0006	cg25812095
-0.172157	0.187775	-6.94433	2.06154e-10	1.85328e-09	13.3267	cg24161793
-0.167281	0.330044	-6.03705	1.78359e-08	9.42029e-08	8.99067	cg00511334
0.119836	0.668493	4.03709	9.54611e-05	0.000213787	0.749621	cg02173583
0.0989928	0.215582	2.64513	0.00925315	0.014579	-3.47894	cg21697851
-0.182992	0.26878	-7.25165	4.30699e-11	4.70779e-10	14.8532	cg06677089
-0.209941	0.340497	-9.21315	1.21689e-15	7.7818e-14	25.094	cg14113970
-0.0512547	0.491398	-1.47813	0.141981	0.17815	-5.79056	cg24874003
-0.195764	0.436241	-7.20996	5.3353e-11	5.6736e-10	14.6444	cg11035519
-0.0320735	0.447972	-0.708349	0.480095	0.531282	-6.6208	cg11347033
-0.112692	0.297933	-2.59676	0.0105809	0.0165055	-3.59854	cg18623980
0.0756686	0.634346	2.53527	0.0125152	0.0192759	-3.74772	cg24360747
-0.126352	0.419615	-3.3543	0.00106395	0.00197066	-1.50732	cg08287551
-0.158589	0.22197	-5.70028	8.64998e-08	3.81782e-07	7.46173	cg15352315
-0.141253	0.194855	-4.90751	2.92018e-06	8.92034e-06	4.0713	cg08124446
0.265321	0.670202	9.76925	5.8376e-17	7.75096e-15	28.069	cg17394304
-0.213128	0.489131	-5.91614	3.16053e-08	1.56393e-07	8.43623	cg15341866
-0.183628	0.453931	-5.69989	8.66569e-08	3.82424e-07	7.45998	cg21429516
0.242461	0.528454	7.02693	1.35847e-10	1.28285e-09	13.7332	cg11791577
0.233521	0.629389	7.2361	4.66518e-11	5.04923e-10	14.7753	cg12209075
0.0975194	0.666819	3.10875	0.00234411	0.00409739	-2.23511	cg04838191
0.0561105	0.488542	1.46407	0.145776	0.182461	-5.81082	cg20649298
-0.234865	0.274063	-8.15235	3.83182e-13	8.26206e-12	19.4654	cg12836958
0.0383119	0.691388	1.34855	0.180007	0.220881	-5.97025	cg19572157
0.238994	0.731581	9.5423	2.03157e-16	1.9877e-14	26.8475	cg12059540
-0.253894	0.32362	-8.16785	3.52786e-13	7.71401e-12	19.5463	cg01679108
0.158997	0.614995	5.76604	6.37835e-08	2.91682e-07	7.75643	cg10005273
0.207108	0.644845	6.96666	1.84433e-10	1.68179e-09	13.4352	cg10673740
0.18571	0.568561	6.09257	1.36893e-08	7.44671e-08	9.24726	cg06676778
-0.174136	0.236028	-5.87103	3.90681e-08	1.8857e-07	8.23092	cg27125645
0.022614	0.49424	0.544277	0.587256	0.634285	-6.72298	cg17469359
0.203975	0.318991	6.10622	1.28251e-08	7.03953e-08	9.31051	cg12810701
0.224995	0.680521	11.2762	1.3665e-20	1.90894e-17	36.2565	cg04505750
-0.187287	0.229056	-8.43279	8.43017e-14	2.36933e-12	20.9458	cg07022477
-0.184167	0.236959	-9.23444	1.08299e-15	7.14671e-14	25.2081	cg13022129
0.22401	0.455638	7.7996	2.48498e-12	4.01549e-11	17.6381	cg19675223
0.0609786	0.539615	1.66328	0.0988535	0.128233	-5.50633	cg18134851
0.0154064	0.574875	0.491883	0.623696	0.668583	-6.74999	cg14206056
-0.0984785	0.443194	-2.92131	0.004162	0.00696986	-2.75895	cg16384864
-0.153981	0.274879	-5.19881	8.2959e-07	2.88092e-06	5.28039	cg18728780
0.0718005	0.414662	1.86694	0.0643375	0.0867678	-5.15683	cg16859884
0.0323885	0.488226	1.02884	0.305613	0.355626	-6.34488	cg16549043
-0.172115	0.203548	-8.04064	6.86908e-13	1.34831e-11	18.8943	cg11857794
0.161963	0.620789	5.33135	4.6154e-07	1.70201e-06	5.84511	cg17863551
0.219612	0.704746	8.35061	1.32712e-13	3.44306e-12	20.5024	cg02029908
0.125662	0.738263	4.93859	2.55839e-06	7.91588e-06	4.19817	cg02682520
0.195462	0.752191	6.375	3.50065e-09	2.23486e-08	10.5711	cg12750431
0.171554	0.653062	5.02655	1.755e-06	5.64838e-06	4.55998	cg11779440
0.198211	0.680924	7.67819	4.7024e-12	6.9228e-11	17.0151	cg06579354
0.136844	0.678745	4.68083	7.54364e-06	2.10431e-05	3.16255	cg12271800
0.186887	0.521155	5.38877	3.571e-07	1.35232e-06	6.09244	cg16895719
-0.136622	0.663869	-3.60479	0.000455298	0.000900141	-0.718024	cg06298266
0.163674	0.688297	6.04979	1.67867e-08	8.92842e-08	9.04946	cg24809544
0.0491487	0.490822	1.16615	0.245855	0.292644	-6.19605	cg09020649
-0.168157	0.261817	-7.53734	9.72915e-12	1.2951e-10	16.3046	cg05805326
-0.0738881	0.484001	-2.35928	0.0199172	0.0295835	-4.15684	cg02070906
-0.225623	0.259269	-9.49725	2.56283e-16	2.35597e-14	26.6195	cg11239720
-0.158351	0.168869	-6.34328	4.083e-09	2.55759e-08	10.4215	cg13055385
0.116777	0.653334	3.83439	0.000201581	0.000424457	0.0453098	cg27310092
-0.110496	0.242456	-2.88746	0.0046042	0.00765507	-2.85057	cg13495235
0.206526	0.56867	6.61941	1.05176e-09	7.74559e-09	11.7402	cg02711163
0.192316	0.47592	4.89426	3.08894e-06	9.37925e-06	4.01742	cg13885561
-0.220262	0.352861	-7.67434	4.79809e-12	7.04603e-11	16.9954	cg03353445
0.182086	0.816297	5.28643	5.63541e-07	2.0354e-06	5.65272	cg23107916
0.223274	0.639557	6.35055	3.94375e-09	2.48117e-08	10.4553	cg20543681
-0.139275	0.470379	-4.07752	8.19861e-05	0.000185953	0.893416	cg22354618
0.0816278	0.405789	2.57714	0.0111667	0.0173549	-3.64649	cg27209578
0.158514	0.7063	5.1204	1.16889e-06	3.91793e-06	4.95055	cg08862366
-0.129987	0.468387	-4.60636	1.02412e-05	2.78108e-05	2.87047	cg02637654
-0.132022	0.539497	-3.55356	0.000543479	0.00105919	-0.883196	cg17675712
-0.0190617	0.500287	-0.550323	0.583116	0.630404	-6.71968	cg03284392
0.0980888	0.539878	2.70471	0.00782565	0.0124898	-3.32895	cg07555731
0.0215235	0.449799	0.591957	0.554988	0.603752	-6.69602	cg23856611
0.21092	0.718933	7.31019	3.18624e-11	3.62879e-10	15.1473	cg10813980
-0.0667839	0.291268	-1.75182	0.0823466	0.108555	-5.35909	cg19388776
0.106417	0.612314	3.55279	0.000544914	0.00106176	-0.885655	cg21956614
0.131688	0.67323	4.81286	4.35449e-06	1.27943e-05	3.68835	cg26140475
-0.224413	0.321217	-8.38448	1.10655e-13	2.95987e-12	20.6802	cg04575155
0.0475116	0.477796	1.48107	0.141195	0.177256	-5.78629	cg03899098
-0.077309	0.228918	-2.39051	0.0183727	0.0274663	-4.08619	cg12462705
0.161764	0.514351	4.15213	6.17515e-05	0.000143457	1.16159	cg24274665
-0.0690605	0.560258	-1.50414	0.13516	0.170365	-5.75257	cg08516817
-0.125861	0.39953	-4.01837	0.000102391	0.000227898	0.683439	cg19591696
-0.17428	0.62651	-3.87577	0.00017342	0.000369609	0.18681	cg06867571
0.151746	0.680996	4.44352	1.97712e-05	5.0635e-05	2.24319	cg13871708
-0.214246	0.501638	-8.04975	6.61596e-13	1.30587e-11	18.9315	cg18162350
0.221846	0.703364	8.23274	2.49478e-13	5.77326e-12	19.8851	cg24582743
-0.198696	0.230458	-7.0244	1.37607e-10	1.29773e-09	13.7207	cg09233429
0.208767	0.645812	7.06885	1.09757e-10	1.06435e-09	13.9411	cg08415849
-0.194189	0.284229	-6.99219	1.62045e-10	1.49984e-09	13.5613	cg22675767
-0.201014	0.366313	-7.06843	1.09993e-10	1.06622e-09	13.939	cg19818271
-0.167267	0.228047	-5.53526	1.84305e-07	7.48968e-07	6.73072	cg08199953
-0.00511396	0.56303	-0.160511	0.872747	0.893087	-6.85771	cg09539739
0.112696	0.575874	3.27474	0.00138066	0.00250805	-1.7482	cg12119625
0.184099	0.673701	6.87048	2.99789e-10	2.57173e-09	12.962	cg07511934
-0.0811229	0.373314	-2.65159	0.00908795	0.0143397	-3.46284	cg08508814
-0.172804	0.163173	-6.11383	1.23661e-08	6.81552e-08	9.34586	cg05227215
-0.175729	0.204708	-8.09	5.2826e-13	1.08456e-11	19.151	cg17940495
-0.393269	0.65556	-12.0482	1.98213e-22	9.36169e-19	40.401	cg01320211
0.2162	0.331806	5.07058	1.45118e-06	4.75326e-06	4.74261	cg27344859
0.115994	0.683252	3.38083	0.000974424	0.00181668	-1.42591	cg26782539
-0.201808	0.245045	-9.84062	3.86406e-17	5.70316e-15	28.4726	cg20004451
-0.215223	0.294676	-5.31244	5.02071e-07	1.83531e-06	5.76399	cg10214640
0.116525	0.594469	3.62778	0.000420275	0.000835948	-0.643261	cg13804316
-0.0327161	0.331872	-0.798829	0.42596	0.477994	-6.5531	cg19950069
0.243464	0.543547	7.71437	3.88954e-12	5.88349e-11	17.2004	cg15936999
-0.25893	0.63968	-7.38193	2.19965e-11	2.62444e-10	15.5088	cg01934797
-0.165171	0.378526	-4.45155	1.91472e-05	4.91725e-05	2.27373	cg27655214
0.15505	0.736759	4.63462	9.12267e-06	2.50428e-05	2.98092	cg21574271
0.1443	0.498223	4.32568	3.15269e-05	7.75365e-05	1.79932	cg11747499
0.141485	0.681097	4.94045	2.53824e-06	7.86089e-06	4.20575	cg19388972
0.165367	0.731557	6.39317	3.20342e-09	2.06664e-08	10.6573	cg16713168
0.0270085	0.558932	0.805969	0.421847	0.473904	-6.54741	cg08121041
-0.205352	0.474514	-6.94805	2.02647e-10	1.82771e-09	13.3435	cg21769057
-0.124604	0.480775	-4.03088	9.77086e-05	0.000218366	0.727642	cg12057242
-0.167337	0.200682	-7.19383	5.75062e-11	6.04826e-10	14.5708	cg06113801
0.178017	0.718889	6.33828	4.18641e-09	2.61411e-08	10.3973	cg27236490
-0.156162	0.518714	-4.97869	2.15556e-06	6.79518e-06	4.36258	cg09011167
0.232718	0.564234	7.28295	3.66634e-11	4.09231e-10	15.0103	cg15476894
0.118922	0.397462	3.05063	0.00280843	0.00484354	-2.40052	cg00953480
-0.0940452	0.413973	-3.37241	0.00100206	0.00186449	-1.45182	cg06839377
0.18852	0.66804	5.69828	8.73041e-08	3.8504e-07	7.45278	cg18595005
-0.0403326	0.350525	-1.04855	0.29648	0.346015	-6.32463	cg07967679
0.277785	0.447737	7.70537	4.07765e-12	6.12599e-11	17.1543	cg26301565
-0.153574	0.348572	-5.81383	5.10548e-08	2.39322e-07	7.97184	cg04955914
-0.19895	0.34668	-10.56	7.22606e-19	3.25777e-16	32.3703	cg23639996
-0.12199	0.278916	-3.84156	0.000196407	0.000414425	0.0697508	cg00338391
-0.163954	0.336566	-4.39737	2.37581e-05	5.98458e-05	2.06833	cg09509179
0.174347	0.772195	7.57431	8.02239e-12	1.09963e-10	16.4929	cg11335172
0.159367	0.636873	5.45011	2.71034e-07	1.0564e-06	6.35845	cg08839210
-0.0594601	0.410797	-2.38027	0.0188665	0.0281544	-4.10943	cg25930786
-0.0446059	0.565642	-1.40154	0.163621	0.20268	-5.8987	cg24812103
-0.215218	0.424476	-7.90541	1.42183e-12	2.49289e-11	18.1837	cg05806689
0.147717	0.70714	5.90139	3.38622e-08	1.66028e-07	8.36938	cg23502089
-0.148327	0.420101	-3.99603	0.000111296	0.000245874	0.604729	cg21052687
-0.131525	0.347282	-4.33004	3.09907e-05	7.632e-05	1.81562	cg17712416
0.123231	0.586482	3.62144	0.00042968	0.000853149	-0.663938	cg15961219
-0.11083	0.661916	-2.89944	0.00444303	0.00740684	-2.81826	cg10514237
0.080427	0.69942	2.91967	0.00418254	0.00700141	-2.76342	cg13130224
0.208088	0.702563	7.21925	5.08687e-11	5.44444e-10	14.6909	cg24131671
-0.221097	0.384559	-8.90463	6.62975e-15	3.05986e-13	23.4347	cg17808910
-0.204339	0.318023	-8.81222	1.08352e-14	4.48716e-13	22.9534	cg05178136
0.105504	0.585886	3.04876	0.00282472	0.00487027	-2.40581	cg05315321
-0.0797211	0.468619	-1.79635	0.0749423	0.0996872	-5.28231	cg25026992
-0.0746337	0.573032	-2.73715	0.00713539	0.0114656	-3.24605	cg05256719
0.141507	0.512699	4.3767	2.57848e-05	6.44679e-05	1.99046	cg25970356
0.155846	0.691441	5.58392	1.47639e-07	6.15633e-07	6.94497	cg21230400
0.151543	0.690759	6.36092	3.7318e-09	2.36508e-08	10.5086	cg01357233
-0.221167	0.370405	-6.3186	4.60689e-09	2.84426e-08	10.3043	cg22621169
-0.224617	0.261379	-7.63893	5.77563e-12	8.28536e-11	16.8143	cg26187313
0.113451	0.687776	3.69423	0.000332841	0.000674026	-0.425105	cg27468419
0.149519	0.603276	4.52057	1.45105e-05	3.81602e-05	2.53797	cg07283816
-0.163727	0.278879	-4.64458	8.7575e-06	2.41379e-05	3.01995	cg08032924
0.199183	0.568216	6.63334	9.81487e-10	7.28324e-09	11.8074	cg18948488
-0.216924	0.391636	-8.03567	7.12965e-13	1.39347e-11	18.8584	cg26849637
-0.0957808	0.349441	-2.6449	0.00925921	0.0145872	-3.47953	cg05952475
0.156626	0.580017	4.40113	2.34068e-05	5.90416e-05	2.08251	cg01285783
0.00800365	0.449221	0.241889	0.809277	0.837444	-6.84138	cg12406992
0.226295	0.444317	6.10224	1.30709e-08	7.15544e-08	9.2921	cg18310895
0.145321	0.508908	3.78458	0.000241252	0.000500949	-0.123422	cg19778822
0.145854	0.740176	5.61781	1.26429e-07	5.36252e-07	7.09483	cg23989409
-0.22445	0.32649	-8.21516	2.74045e-13	6.24213e-12	19.7932	cg00823526
0.128142	0.722499	4.28092	3.7559e-05	9.09508e-05	1.63303	cg12416080
-0.018994	0.592951	-0.594331	0.553404	0.602247	-6.69462	cg06961429
-0.209552	0.287704	-8.21166	2.79218e-13	6.346e-12	19.7749	cg17814175
-0.0620244	0.345119	-1.80512	0.0735506	0.0979976	-5.26696	cg24049348
0.00509684	0.600213	0.166449	0.868082	0.889112	-6.85674	cg20503288
-0.0211922	0.330551	-0.542116	0.588739	0.6357	-6.72414	cg06032090
0.0115304	0.613032	0.322553	0.747592	0.782164	-6.81869	cg16274207
-0.0419801	0.554714	-1.22628	0.222483	0.26743	-6.12514	cg16554447
0.0502068	0.62465	1.55788	0.121883	0.155106	-5.67207	cg26724018
-0.127597	0.504545	-4.0373	9.53843e-05	0.000213635	0.750381	cg12868707
-0.0255868	0.559245	-0.831409	0.407386	0.459443	-6.52675	cg03135983
0.0809703	0.653789	2.74077	0.00706176	0.0113543	-3.23673	cg01593385
-0.0552067	0.557315	-1.33772	0.183505	0.22474	-5.98455	cg06181508
-0.1305	0.381422	-4.01098	0.00010526	0.000233753	0.657354	cg19036773
0.191115	0.679323	6.38218	3.38012e-09	2.16768e-08	10.6051	cg21796547
0.14842	0.671376	5.10152	1.26895e-06	4.21555e-06	4.87158	cg06751920
-0.180008	0.256384	-7.48721	1.26604e-11	1.62677e-10	16.0476	cg12699599
0.2557	0.435289	6.79547	4.37063e-10	3.57261e-09	12.5948	cg03669590
0.0958874	0.500824	2.65126	0.00909615	0.0143517	-3.46365	cg03062252
-0.172306	0.337769	-5.59654	1.39358e-07	5.85088e-07	7.00074	cg04672750
0.0815129	0.55914	2.56484	0.0115486	0.0178946	-3.67638	cg09925467
-0.104534	0.256773	-2.39013	0.0183907	0.0274907	-4.08705	cg22438763
-0.154737	0.510538	-5.12073	1.16719e-06	3.91263e-06	4.95194	cg04362711
-0.16926	0.308519	-6.8029	4.20564e-10	3.45422e-09	12.6322	cg10807101
-0.202079	0.296524	-7.34188	2.70559e-11	3.14587e-10	15.3068	cg09761503
-0.20746	0.576068	-6.87814	2.88438e-10	2.48708e-09	12.9996	cg14414891
-0.205914	0.397872	-8.291	1.82172e-13	4.4471e-12	20.1925	cg19535004
0.0496013	0.597383	1.74014	0.084385	0.110994	-5.37893	cg24135645
-0.0415675	0.362949	-1.23168	0.220467	0.265257	-6.1186	cg02901431
0.175318	0.613232	6.56977	1.34483e-09	9.62617e-09	11.5011	cg23843812
0.0459863	0.442707	1.40645	0.162162	0.201006	-5.89193	cg02313492
0.160866	0.647712	5.4158	3.16295e-07	1.21336e-06	6.20947	cg18511007
0.0327469	0.470554	1.02172	0.308958	0.359154	-6.3521	cg24374161
0.150605	0.654295	4.21337	4.88103e-05	0.000115564	1.38443	cg15745817
0.191385	0.694683	7.04402	1.24544e-10	1.18857e-09	13.8179	cg05091585
0.149139	0.642809	4.2778	3.80184e-05	9.19622e-05	1.62149	cg20572537
0.12903	0.68448	4.12821	6.7649e-05	0.000155985	1.07524	cg06082318
0.127576	0.361088	3.69783	0.000328631	0.000666059	-0.413189	cg10839663
0.17332	0.702812	5.80078	5.42595e-08	2.52756e-07	7.91292	cg18093120
0.181414	0.636091	5.75366	6.75571e-08	3.06944e-07	7.70081	cg13058457
-0.0738376	0.5528	-2.08714	0.0389817	0.0548132	-4.73634	cg21681212
0.0961283	0.62895	3.04416	0.00286515	0.00493448	-2.41879	cg14710552
-0.0125124	0.40106	-0.345905	0.730017	0.766217	-6.81091	cg18455249
0.0509172	0.248314	1.04807	0.296701	0.346228	-6.32513	cg24246628
-0.20055	0.239921	-10.4208	1.56268e-18	5.51576e-16	31.6148	cg02412505
0.129654	0.813867	4.31428	3.29673e-05	8.07685e-05	1.75687	cg26183708
0.140848	0.74991	4.91682	2.80691e-06	8.60642e-06	4.10924	cg25801976
0.123097	0.6317	3.92524	0.000144657	0.000312994	0.357544	cg00136405
0.183711	0.552724	6.15252	1.02735e-08	5.7827e-08	9.52572	cg14529565
0.140053	0.490653	3.68662	0.000341897	0.000690857	-0.450237	cg05068322
0.0868749	0.410766	2.39572	0.0181255	0.0271221	-4.07432	cg06939851
0.12745	0.714277	4.81581	4.30097e-06	1.26505e-05	3.7002	cg27398499
0.0737384	0.433735	2.10395	0.0374598	0.0528559	-4.70244	cg23530906
-0.107544	0.255206	-3.89815	0.000159789	0.000342908	0.263854	cg09137630
-0.138875	0.564812	-4.87479	3.35452e-06	1.01077e-05	3.93834	cg11035687
0.163432	0.605491	5.57262	1.55459e-07	6.4412e-07	6.89511	cg18215449
0.205843	0.713735	8.68279	2.18681e-14	7.94201e-13	22.2661	cg15700661
0.199403	0.369615	5.99403	2.18766e-08	1.12899e-07	8.79272	cg00673365
-0.0525929	0.373196	-1.93421	0.0554292	0.0756716	-5.03303	cg25654926
0.167546	0.358777	4.66178	8.15972e-06	2.26213e-05	3.08751	cg21379004
0.209695	0.654106	6.61321	1.08456e-09	7.95999e-09	11.7103	cg10959711
0.176871	0.580158	5.40794	3.27663e-07	1.25241e-06	6.17541	cg26170244
0.152687	0.719545	5.46563	2.52697e-07	9.92141e-07	6.42605	cg00945666
0.0471365	0.619014	1.03694	0.301838	0.351614	-6.33661	cg06889571
0.160803	0.592601	5.45518	2.64906e-07	1.03472e-06	6.38052	cg01456151
0.195416	0.624462	6.12103	1.19474e-08	6.61158e-08	9.37927	cg15242225
-0.197099	0.22742	-9.40454	4.26169e-16	3.44773e-14	26.1214	cg16130238
0.182079	0.709457	6.92683	2.25602e-10	2.00485e-09	13.2389	cg18960629
0.219656	0.606093	7.80581	2.40491e-12	3.91031e-11	17.6701	cg14385362
-0.0429451	0.693152	-1.14408	0.254856	0.302227	-6.2212	cg09840721
0.154729	0.720855	6.02254	1.91091e-08	1.00059e-07	8.92383	cg19145082
0.0639568	0.645919	2.0227	0.0453157	0.0629204	-4.86393	cg18120808
0.105361	0.656579	3.09971	0.00241137	0.00420606	-2.26103	cg02976366
0.114432	0.69574	3.79803	0.000229867	0.000479184	-0.0780401	cg20853361
0.049836	0.581266	1.45144	0.149255	0.186416	-5.82888	cg00924017
0.000183665	0.46596	0.00606371	0.995172	0.996126	-6.87054	cg09367967
-0.117442	0.39592	-4.1179	7.03563e-05	0.000161698	1.0381	cg17044090
0.278282	0.551124	7.79049	2.60703e-12	4.17933e-11	17.5913	cg17661928
0.117834	0.579136	3.7631	0.000260566	0.000537878	-0.195686	cg02912371
-0.150815	0.418057	-3.83666	0.000199929	0.0004213	0.0530464	cg17484733
-0.135263	0.477552	-4.01051	0.000105446	0.000234113	0.65569	cg13616215
0.122777	0.700446	3.75892	0.000264484	0.000545422	-0.209686	cg21522797
-0.123491	0.635603	-3.39168	0.000939908	0.00175712	-1.39248	cg19645248
0.0273809	0.497445	0.730653	0.466408	0.517869	-6.60486	cg18666379
-0.187253	0.327039	-7.22323	4.9841e-11	5.34656e-10	14.7108	cg16829244
-0.183855	0.240261	-7.47484	1.3549e-11	1.72464e-10	15.9816	cg14738670
-0.2506	0.430465	-9.41118	4.17991e-16	3.40658e-14	26.141	cg14338513
0.166283	0.568397	3.89906	0.000159258	0.000341842	0.266988	cg06889971
0.195489	0.520559	5.85768	4.15922e-08	1.99327e-07	8.1703	cg14036776
-0.246346	0.423833	-8.99842	3.99275e-15	2.02359e-13	23.9312	cg13684541
0.140621	0.516756	4.2876	3.65928e-05	8.88171e-05	1.65778	cg09477740
0.042118	0.664096	1.45158	0.149215	0.186371	-5.82867	cg02928957
-0.0925282	0.617136	-2.67061	0.00861614	0.0136519	-3.41516	cg04608779
0.131289	0.596932	4.17933	5.56408e-05	0.000130373	1.26029	cg06478504
-0.178397	0.299872	-6.92183	2.31372e-10	2.04823e-09	13.2143	cg20567630
-0.116339	0.337557	-3.78632	0.00023975	0.000498069	-0.117559	cg12546793
-0.137477	0.545311	-3.32851	0.00115827	0.00213198	-1.58592	cg12157673
-0.0509186	0.463439	-1.23966	0.217506	0.26201	-6.10888	cg19542849
-0.0100542	0.689621	-0.25028	0.802797	0.831693	-6.83932	cg15808604
-0.175269	0.291998	-7.30052	3.32809e-11	3.76518e-10	15.1044	cg07687354
0.177121	0.721743	7.20961	5.3303e-11	5.6695e-10	14.6452	cg03651021
0.188167	0.619054	5.08419	1.36806e-06	4.50961e-06	4.79929	cg06518618
0.0227397	0.431352	0.701697	0.48422	0.535299	-6.62546	cg10765336
-0.202302	0.299284	-6.53722	1.57937e-09	1.10956e-08	11.3447	cg20892840
0.207041	0.616048	6.13354	1.12528e-08	6.27481e-08	9.43738	cg04913246
-0.266579	0.264012	-8.51764	5.40634e-14	1.63814e-12	21.3809	cg12451530
-0.186736	0.224171	-7.75988	3.04097e-12	4.76938e-11	17.4405	cg23447996
0.0514038	0.671628	1.34792	0.18021	0.221106	-5.97109	cg26841157
0.0924667	0.63536	2.68835	0.00819639	0.0130377	-3.37044	cg14569837
0.0278448	0.589346	0.713554	0.476881	0.528079	-6.61712	cg27576694
0.122709	0.605517	3.5479	0.000554159	0.00107827	-0.901336	cg19415202
-0.0448263	0.410496	-1.21537	0.2266	0.271871	-6.13826	cg03229627
0.196529	0.658248	6.30458	4.93146e-09	3.01834e-08	10.2382	cg26833602
0.13438	0.525055	4.30532	3.41449e-05	8.3396e-05	1.72353	cg16558695
-0.0178267	0.36951	-0.446821	0.655806	0.698377	-6.77106	cg09309269
-0.117808	0.718838	-2.50463	0.0135927	0.0208036	-3.82085	cg15668967
-0.183972	0.287018	-4.76363	5.35061e-06	1.54182e-05	3.49111	cg15916160
-0.0624646	0.488498	-2.21888	0.0283656	0.040948	-4.46395	cg10071431
0.143458	0.789366	5.689	9.1126e-08	4.00223e-07	7.41135	cg10949007
-0.11753	0.619196	-3.49444	0.000665225	0.00127603	-1.07145	cg27462475
-0.194224	0.262654	-5.21091	7.86595e-07	2.74739e-06	5.33161	cg10225865
-0.0537895	0.478345	-2.05871	0.0416758	0.0582793	-4.7931	cg01514487
-0.187938	0.555733	-7.29114	3.51493e-11	3.944e-10	15.0515	cg00712356
0.00276489	0.454626	0.0702977	0.944073	0.953494	-6.8681	cg00412294
-0.192281	0.452258	-6.66933	8.20731e-10	6.2316e-09	11.9815	cg22845496
0.162568	0.755261	5.84868	4.33808e-08	2.0685e-07	8.12953	cg20208394
0.0110428	0.3588	0.275062	0.783739	0.814714	-6.83283	cg23069847
0.0936475	0.601616	2.52653	0.0128145	0.0196925	-3.76866	cg25812683
0.228157	0.626987	7.56748	8.38903e-12	1.14199e-10	16.4498	cg07217824
-0.235486	0.304898	-7.58154	7.79558e-12	1.07314e-10	16.5214	cg24028828
0.193978	0.69711	6.10069	1.31684e-08	7.20126e-08	9.28489	cg18098769
-0.0175875	0.634703	-0.558728	0.577383	0.625044	-6.71504	cg03372042
0.0324818	0.648533	0.913645	0.362726	0.414549	-6.45562	cg18744360
-0.159128	0.442404	-5.2471	6.70642e-07	2.38037e-06	5.48514	cg08897844
-0.225489	0.560784	-6.57997	1.2787e-09	9.21436e-09	11.5501	cg11863609
-0.0367885	0.637135	-1.04867	0.296428	0.345962	-6.32452	cg16495955
0.065458	0.598232	1.6731	0.0968996	0.125927	-5.49035	cg26058474
-0.223814	0.293426	-8.26198	2.13361e-13	5.07725e-12	20.038	cg17491456
0.101478	0.673063	3.85482	0.000187173	0.000396544	0.115026	cg26766403
0.16786	0.719106	6.82459	3.76793e-10	3.13102e-09	12.7392	cg06505273
-0.147747	0.313864	-5.85376	4.23623e-08	2.0249e-07	8.15253	cg20951444
0.235823	0.472888	8.23254	2.4974e-13	5.77676e-12	19.8841	cg06225154
0.156246	0.72857	5.81139	5.16412e-08	2.41808e-07	7.96079	cg03063658
-0.204762	0.253263	-8.89672	6.84405e-15	3.13932e-13	23.4031	cg13911501
-0.177378	0.277124	-6.31201	4.75672e-09	2.92583e-08	10.2732	cg26577017
-0.234595	0.376851	-9.44816	3.39859e-16	2.93629e-14	26.3435	cg08233331
0.143565	0.530086	4.02281	0.000100708	0.000224454	0.699089	cg03695147
0.194811	0.622243	6.53393	1.60524e-09	1.12543e-08	11.3289	cg22050733
-0.0401761	0.550581	-1.3599	0.176399	0.216826	-5.95515	cg01314555
-0.238195	0.455474	-6.20078	8.14629e-09	4.70676e-08	9.75087	cg22697684
-0.173913	0.207275	-7.3086	3.18841e-11	3.63077e-10	15.1462	cg14011229
-0.197666	0.234151	-8.44641	7.83445e-14	2.22843e-12	21.0175	cg23839159
0.135932	0.713242	5.43663	2.87895e-07	1.11502e-06	6.30019	cg27582180
0.189636	0.620227	6.17387	9.27254e-09	5.2801e-08	9.62519	cg03297783
-0.184837	0.301111	-8.39091	1.05597e-13	2.84995e-12	20.7255	cg01106114
-0.174376	0.234019	-6.945	2.0575e-10	1.85048e-09	13.3287	cg14614844
-0.0856841	0.480563	-2.2793	0.0244074	0.0356612	-4.33391	cg08121925
-0.0834687	0.5179	-2.56298	0.0116073	0.0179797	-3.68089	cg15133917
-0.168323	0.518215	-4.45906	1.85805e-05	4.78435e-05	2.30235	cg11072570
-0.227274	0.356185	-5.73117	7.49834e-08	3.36279e-07	7.59992	cg06138439
0.0981305	0.681452	3.08661	0.00251196	0.00436808	-2.29846	cg20945738
0.164488	0.638554	4.17765	5.60014e-05	0.00013114	1.25417	cg14893161
0.0414679	0.611444	1.30129	0.19564	0.238072	-6.03181	cg23385669
-0.0631776	0.588337	-1.9173	0.0575651	0.0783258	-5.06455	cg03983220
0.234159	0.656768	7.18186	6.16197e-11	6.43268e-10	14.5039	cg26611765
-0.0957306	0.48782	-2.78678	0.0061857	0.0100487	-3.1175	cg15077070
-0.229262	0.239314	-10.6443	4.52905e-19	2.42977e-16	32.8279	cg27247934
-0.222893	0.320568	-8.29617	1.77679e-13	4.35685e-12	20.217	cg17014214
-0.17706	0.200762	-7.74112	3.34739e-12	5.17145e-11	17.3466	cg23064082
-0.00185922	0.517527	-0.0560119	0.955425	0.962854	-6.869	cg20047349
-0.194432	0.28147	-8.19989	2.94007e-13	6.63348e-12	19.724	cg00438026
-0.185819	0.228591	-7.31533	3.10288e-11	3.5473e-10	15.1731	cg08514385
0.218036	0.666686	6.71688	6.4756e-10	5.06048e-09	12.2121	cg07011778
0.0789168	0.544045	2.64355	0.00929407	0.0146386	-3.48288	cg26700277
0.194648	0.655324	6.26141	6.07909e-09	3.63573e-08	10.035	cg19430423
-0.18049	0.266561	-8.34204	1.37285e-13	3.5365e-12	20.4688	cg12021671
-0.211249	0.511481	-7.40158	1.987e-11	2.40106e-10	15.608	cg24778016
0.198422	0.698716	6.63751	9.61376e-10	7.15381e-09	11.8276	cg15244327
0.221806	0.738599	7.97367	9.90648e-13	1.83485e-11	18.5369	cg11945668
-0.125688	0.188188	-4.35036	2.861e-05	7.08936e-05	1.89159	cg22212414
-0.133513	0.405645	-4.22868	4.60061e-05	0.000109437	1.44054	cg17709049
0.0623094	0.536755	1.79641	0.0749329	0.099676	-5.2822	cg01136458
-0.131229	0.196027	-4.94118	2.53032e-06	7.83954e-06	4.20875	cg04986616
0.137194	0.506245	4.40333	2.32025e-05	5.85756e-05	2.09085	cg17789138
-0.187053	0.378566	-6.15404	1.0199e-08	5.74533e-08	9.53278	cg22672790
0.1509	0.675469	4.9109	2.87836e-06	8.80427e-06	4.08513	cg21828432
0.121796	0.532301	3.3346	0.00113531	0.00209262	-1.5674	cg26410635
0.0539806	0.654676	1.69654	0.0923629	0.120533	-5.45186	cg23520574
0.211132	0.62337	7.62285	6.28224e-12	8.90903e-11	16.7322	cg27503398
0.0131158	0.61729	0.32393	0.746552	0.781216	-6.81824	cg07050101
-0.129207	0.648697	-3.69365	0.000333527	0.000675278	-0.427033	cg00444581
0.231524	0.612607	7.65371	5.34564e-12	7.75376e-11	16.8899	cg00166372
0.222259	0.733229	6.95753	1.93156e-10	1.75231e-09	13.3902	cg14559388
0.20321	0.728837	5.84812	4.34963e-08	2.07317e-07	8.12695	cg26966828
-0.22284	0.561874	-6.78249	4.66445e-10	3.78529e-09	12.5315	cg14491362
0.0794873	0.720406	1.78577	0.0766488	0.101757	-5.30071	cg08767686
0.137558	0.401609	3.08663	0.00251175	0.00436787	-2.29838	cg02126051
-0.140966	0.223387	-4.11544	7.10175e-05	0.000163081	1.02925	cg16752592
0.191845	0.7584	6.44971	2.42905e-09	1.61867e-08	10.9262	cg19211853
0.0140169	0.617701	0.392562	0.695336	0.734707	-6.79374	cg09127472
0.0642412	0.44821	1.8465	0.0672711	0.0903641	-5.19364	cg17845266
0.185885	0.633161	5.61478	1.28196e-07	5.43027e-07	7.08141	cg19630689
-0.0994115	0.420189	-3.24148	0.00153753	0.00277029	-1.84746	cg24695849
0.115823	0.701961	3.32722	0.00116321	0.00214043	-1.58985	cg10464462
0.126448	0.327755	3.85476	0.000187209	0.000396611	0.114846	cg24591318
-0.126457	0.548562	-4.54938	1.2914e-05	3.43538e-05	2.64914	cg08549026
-0.096764	0.55615	-2.83264	0.00541237	0.00888716	-2.99695	cg09732284
-0.0179038	0.421725	-0.430437	0.667646	0.709333	-6.77821	cg16376108
-0.0801561	0.565206	-2.32019	0.0220115	0.0324445	-4.24408	cg13513907
-0.0572897	0.606769	-1.67529	0.0964672	0.125416	-5.48677	cg06815003
-0.19967	0.305182	-6.5762	1.30275e-09	9.36452e-09	11.532	cg01246617
0.210039	0.633162	8.22822	2.55581e-13	5.89609e-12	19.8615	cg13580286
0.195013	0.696571	6.16646	9.60859e-09	5.448e-08	9.59065	cg12669354
-0.273453	0.349559	-9.63005	1.25608e-16	1.39199e-14	27.3185	cg10173620
0.0138071	0.223007	0.36116	0.718612	0.755966	-6.80553	cg02534163
-0.215174	0.268693	-8.45945	7.39567e-14	2.12556e-12	21.0744	cg19824710
0.209677	0.692059	5.99177	2.2113e-08	1.13977e-07	8.78231	cg08019384
-0.228118	0.564778	-7.57474	8.0772e-12	1.10638e-10	16.4868	cg26549185
-0.238184	0.245862	-10.768	2.28233e-19	1.50914e-16	33.4991	cg21384588
0.0581346	0.556796	1.70474	0.090817	0.118671	-5.43828	cg03217471
0.247161	0.374584	6.40996	2.95105e-09	1.92387e-08	10.737	cg01750032
-0.191227	0.251791	-6.44671	2.465e-09	1.6402e-08	10.9119	cg16865953
-0.17852	0.456642	-7.09087	9.81089e-11	9.64499e-10	14.0504	cg08938727
0.153511	0.738538	5.27541	5.91729e-07	2.1273e-06	5.6057	cg17472111
0.0542326	0.68346	1.4414	0.152063	0.189647	-5.84311	cg05109049
0.239356	0.683358	8.60633	3.35053e-14	1.10589e-12	21.8491	cg05729490
-0.175413	0.217148	-8.65737	2.50883e-14	8.8271e-13	22.1317	cg17030415
0.00919186	0.418558	0.269042	0.788357	0.818795	-6.83447	cg12811284
-0.0972858	0.587635	-2.38512	0.0186314	0.0278258	-4.09844	cg19444735
-0.160683	0.460687	-6.05959	1.60214e-08	8.56592e-08	9.0947	cg10581650
-0.205395	0.416984	-8.1743	3.4079e-13	7.48635e-12	19.5801	cg09007331
0.167171	0.817582	4.67202	7.82259e-06	2.17576e-05	3.12784	cg17006413
-0.208329	0.349193	-4.81	4.40715e-06	1.29325e-05	3.67684	cg11078084
0.176409	0.674286	6.47394	2.15665e-09	1.45791e-08	11.0418	cg14378039
-0.178449	0.233297	-7.30002	3.34579e-11	3.78133e-10	15.0994	cg14479837
0.134598	0.503624	3.78615	0.000239898	0.000498347	-0.118141	cg24000859
-0.168027	0.17727	-7.15098	7.16285e-11	7.33093e-10	14.3567	cg26921881
0.0699808	0.67551	1.62897	0.10593	0.136537	-5.56142	cg18713687
0.0521636	0.524554	1.55217	0.123242	0.156693	-5.68075	cg13698883
-0.217134	0.470545	-8.05266	6.51424e-13	1.2899e-11	18.9466	cg11414345
-0.0544703	0.347024	-1.83361	0.0691775	0.092689	-5.21665	cg07378350
-0.0913388	0.702486	-2.36181	0.019788	0.0294109	-4.15115	cg05925857
-0.19372	0.245385	-8.3621	1.23271e-13	3.23453e-12	20.5741	cg05668703
0.190815	0.704772	7.2606	4.11327e-11	4.52226e-10	14.8981	cg07191791
-0.204188	0.287276	-7.76453	2.98851e-12	4.70197e-11	17.4579	cg15486127
0.145868	0.70385	5.85547	4.19932e-08	2.01016e-07	8.16094	cg21213593
0.0964622	0.729394	3.19307	0.00179578	0.00320145	-1.99043	cg20891481
0.0590704	0.493153	1.46642	0.145136	0.181752	-5.80745	cg14006800
0.0612456	0.487264	1.77289	0.0787709	0.104309	-5.32298	cg23415203
-0.15838	0.266436	-6.1994	8.20055e-09	4.73244e-08	9.74442	cg17751430
0.07193	0.287565	1.62984	0.105743	0.136327	-5.56003	cg22801866
-0.15212	0.328285	-4.58273	1.12777e-05	3.03653e-05	2.77843	cg01481989
-0.183157	0.374843	-7.30377	3.29184e-11	3.73012e-10	15.1154	cg00678005
0.148565	0.737465	5.48402	2.32538e-07	9.20867e-07	6.50629	cg04291383
0.239921	0.479657	6.81258	4.01108e-10	3.3106e-09	12.6784	cg11638071
-0.0327385	0.640528	-0.80841	0.420446	0.472544	-6.54546	cg24698211
-0.169825	0.250297	-6.39619	3.15657e-09	2.04015e-08	10.6716	cg09625259
0.0566322	0.690871	1.8298	0.069749	0.0933878	-5.22341	cg09904358
-0.143363	0.601108	-5.44872	2.72731e-07	1.06231e-06	6.35243	cg08448284
0.10117	0.555814	2.6724	0.00857295	0.0135891	-3.41067	cg02848456
-0.202941	0.251317	-8.92303	5.93098e-15	2.80123e-13	23.5433	cg21580089
0.230253	0.585971	7.20346	5.5162e-11	5.83842e-10	14.6119	cg20184247
0.210469	0.528115	6.86731	3.04616e-10	2.60727e-09	12.9464	cg00058879
-0.155535	0.470238	-4.98881	2.06405e-06	6.53687e-06	4.40423	cg11128457
-0.220961	0.404471	-8.11476	4.68158e-13	9.79203e-12	19.2696	cg24938166
0.237565	0.399414	7.51141	1.12356e-11	1.46669e-10	16.1645	cg11576123
0.170473	0.507313	5.10663	1.24105e-06	4.13396e-06	4.89295	cg11782387
0.225677	0.559163	6.81717	3.9197e-10	3.24463e-09	12.7009	cg06202585
0.135008	0.480455	4.09365	7.71363e-05	0.000175833	0.951072	cg21158087
-0.207788	0.300461	-7.6319	5.99213e-12	8.55388e-11	16.7784	cg09386050
-0.0459802	0.455403	-1.52418	0.130082	0.164609	-5.72287	cg25599573
0.111286	0.566871	3.64885	0.000390446	0.000781034	-0.574452	cg23563014
-0.12779	0.326926	-4.53805	1.35206e-05	3.57995e-05	2.60535	cg23710748
0.0360419	0.528567	1.1345	0.258833	0.3064	-6.23197	cg10528482
0.0664951	0.608195	2.07683	0.039941	0.0560509	-4.75701	cg00157656
0.210226	0.647357	6.13543	1.11512e-08	6.22304e-08	9.44618	cg01556075
-0.159827	0.235496	-6.84258	3.42701e-10	2.88324e-09	12.8313	cg09606564
0.155014	0.693119	5.05564	1.54805e-06	5.04026e-06	4.68051	cg15608301
-0.0410772	0.480444	-0.933694	0.352327	0.404019	-6.43728	cg26987660
0.161137	0.727249	5.73342	7.42056e-08	3.33198e-07	7.61001	cg12577010
0.155207	0.699995	4.08684	7.91483e-05	0.000180047	0.926722	cg23530330
-0.0511472	0.547026	-1.4979	0.136771	0.172186	-5.76174	cg11367259
-0.169837	0.511219	-5.77186	6.20804e-08	2.84708e-07	7.78261	cg02814691
-0.189015	0.336869	-6.40888	2.96673e-09	1.93265e-08	10.7319	cg19315653
0.21861	0.686325	6.79545	4.37106e-10	3.57264e-09	12.5947	cg15982130
-0.269612	0.393763	-8.81456	1.08512e-14	4.49004e-13	22.9525	cg23156245
0.0121644	0.499859	0.378808	0.705497	0.743992	-6.79903	cg24994593
-0.231028	0.44382	-8.36216	1.2474e-13	3.27047e-12	20.563	cg06707406
-0.21614	0.265455	-8.27451	1.99527e-13	4.79522e-12	20.1036	cg08719380
0.242666	0.738825	8.46609	7.13625e-14	2.06657e-12	21.1093	cg10107890
0.257687	0.702056	8.72418	1.77125e-14	6.66969e-13	22.4729	cg04258219
0.194688	0.66845	6.64026	9.4833e-10	7.06787e-09	11.8409	cg22244192
0.115054	0.652073	3.26833	0.00140966	0.00255672	-1.76738	cg06603325
-0.2106	0.274399	-7.02099	1.40009e-10	1.31852e-09	13.7038	cg19763108
0.133381	0.687573	4.99261	2.03071e-06	6.4403e-06	4.41986	cg24162051
0.049633	0.565269	1.35709	0.177288	0.217838	-5.9589	cg06812574
0.216631	0.557132	7.11895	8.5011e-11	8.51174e-10	14.1901	cg01286319
-0.194804	0.299443	-6.37667	3.47225e-09	2.21902e-08	10.579	cg03671802
-0.022649	0.172452	-0.535589	0.593229	0.639949	-6.72764	cg23497383
-0.0544096	0.385504	-1.72796	0.0865557	0.113598	-5.39949	cg25021530
0.0712984	0.465941	2.11341	0.0366267	0.05178	-4.68326	cg22493372
-0.132101	0.335035	-3.44255	0.000792808	0.00150194	-1.23455	cg13614409
0.145334	0.84997	5.40142	3.37396e-07	1.28486e-06	6.14718	cg02837536
0.0715468	0.643538	1.91505	0.0578539	0.0786893	-5.06872	cg01477959
-0.0783404	0.460391	-2.54571	0.012166	0.0187731	-3.72262	cg02339793
-0.0052398	0.447527	-0.12102	0.903877	0.919564	-6.86326	cg24642523
-0.135352	0.168295	-5.24407	6.79686e-07	2.40919e-06	5.47224	cg01545587
-0.0841855	0.412999	-1.87965	0.0625687	0.084549	-5.13377	cg15279308
0.128169	0.710532	4.71897	6.44257e-06	1.82316e-05	3.31342	cg00216138
0.145303	0.442283	3.70072	0.000325295	0.00065985	-0.403634	cg22112051
0.165573	0.580892	4.42603	2.11998e-05	5.39274e-05	2.17676	cg17642941
0.213378	0.617434	7.70606	4.0629e-12	6.10825e-11	17.1579	cg11469540
0.12799	0.724024	4.92029	2.76575e-06	8.49624e-06	4.12341	cg06075311
0.0780508	0.629655	2.24229	0.02677	0.0388294	-4.41395	cg05644223
0.17757	0.677207	6.93405	2.17521e-10	1.94138e-09	13.2745	cg12187586
-0.0170924	0.355961	-0.54753	0.585026	0.632223	-6.72121	cg24636969
-0.208419	0.431358	-6.93872	2.12441e-10	1.90204e-09	13.2975	cg01871427
-0.172824	0.241922	-7.23691	4.61441e-11	5.00192e-10	14.7856	cg26296337
-0.00137434	0.42078	-0.0320787	0.974462	0.978745	-6.87005	cg00423153
-0.0797547	0.37461	-2.68938	0.00817256	0.0130031	-3.36784	cg11062848
0.0199474	0.476019	0.700492	0.484969	0.536018	-6.6263	cg12306333
-0.0157485	0.646591	-0.503087	0.61582	0.661227	-6.74445	cg22361435
0.170461	0.696164	5.51523	2.01865e-07	8.12376e-07	6.64284	cg04259326
0.114538	0.610882	3.57079	0.000512163	0.00100339	-0.827857	cg04758026
-0.195788	0.622358	-6.02194	1.91641e-08	1.00311e-07	8.92104	cg11203401
0.185928	0.636691	5.67927	9.53095e-08	4.17009e-07	7.36795	cg01658960
0.12864	0.690432	4.50639	1.53642e-05	4.01994e-05	2.48347	cg09889848
0.239595	0.473101	7.17569	6.35982e-11	6.60585e-10	14.4731	cg02119091
0.086512	0.559142	2.44942	0.0157453	0.0238268	-3.9506	cg04482110
0.0239596	0.306046	0.594705	0.553154	0.602009	-6.6944	cg25884399
-0.200967	0.251273	-9.4358	3.58952e-16	3.06652e-14	26.2895	cg15964957
0.145303	0.400799	3.91962	0.000147678	0.000318953	0.338074	cg02863489
0.131727	0.67917	3.50939	0.000632215	0.00121728	-1.02408	cg20948258
0.189421	0.732666	5.38702	3.59911e-07	1.36218e-06	6.08488	cg21913897
0.191133	0.612942	5.95479	2.63405e-08	1.33049e-07	8.61277	cg01628425
0.0834046	0.487836	2.82651	0.00551033	0.00903381	-3.01316	cg08727692
-0.221445	0.238626	-8.90447	6.63871e-15	3.06115e-13	23.4333	cg17675088
-0.177474	0.368621	-5.87397	3.85335e-08	1.86325e-07	8.24426	cg01923020
0.14427	0.720885	4.96713	2.26489e-06	7.09989e-06	4.3151	cg23738708
0.0167493	0.297541	0.408709	0.683478	0.723789	-6.7873	cg19934709
-0.246845	0.34544	-9.88682	3.04571e-17	4.78742e-15	28.7061	cg03192231
-0.0891425	0.207001	-2.27739	0.0245248	0.0358211	-4.33808	cg03835609
-0.15575	0.30063	-6.08038	1.45094e-08	7.84634e-08	9.19083	cg04131063
0.112071	0.507874	3.26951	0.00140428	0.00254787	-1.76385	cg16642281
0.135276	0.742713	5.7666	6.33746e-08	2.89987e-07	7.76231	cg13033858
-0.108139	0.329878	-3.50498	0.000641785	0.00123429	-1.03806	cg03381047
0.112131	0.575898	3.94303	0.000135473	0.000294692	0.419345	cg08232654
0.0220509	0.522265	0.718703	0.473714	0.525058	-6.61346	cg26578726
0.0986969	0.601501	2.83243	0.0054157	0.00889205	-2.99751	cg27287357
0.0720683	0.557892	2.49985	0.013768	0.0210501	-3.83218	cg25756780
-0.216576	0.327864	-7.04634	1.23082e-10	1.17597e-09	13.8294	cg02271926
0.214514	0.720368	6.17583	9.18561e-09	5.2351e-08	9.63433	cg17471939
-0.0699862	0.26957	-2.63362	0.00955487	0.0150185	-3.5076	cg00078221
0.102202	0.695088	3.28017	0.00135652	0.00246743	-1.73191	cg05927401
-0.164041	0.316505	-6.33727	4.20702e-09	2.62483e-08	10.3925	cg07184627
0.258916	0.471083	7.67908	4.68048e-12	6.89482e-11	17.0196	cg02592133
-0.137385	0.513103	-5.24847	6.6661e-07	2.36758e-06	5.49095	cg14339007
-0.103573	0.556629	-2.55195	0.0119615	0.0184819	-3.70758	cg23688479
-0.139965	0.64113	-3.94102	0.000136482	0.000296712	0.412351	cg02382517
0.0648226	0.582171	1.59082	0.114268	0.146273	-5.62139	cg06473941
0.158344	0.760998	5.18994	8.62509e-07	2.98438e-06	5.24294	cg19893751
-0.0641288	0.225871	-2.07924	0.0397144	0.0557606	-4.75218	cg02238826
-0.0643574	0.295326	-1.51325	0.132833	0.167726	-5.73912	cg15621260
-0.249286	0.571493	-7.40242	1.97833e-11	2.39321e-10	15.6123	cg06871999
-0.0475181	0.43289	-1.75227	0.0822697	0.108468	-5.35833	cg07363144
0.138992	0.640987	4.70215	6.90741e-06	1.94196e-05	3.24679	cg06492744
-0.152937	0.20207	-6.41536	2.86043e-09	1.87192e-08	10.767	cg00651401
-0.172036	0.52977	-6.45902	2.3206e-09	1.55539e-08	10.9706	cg21090182
-0.108181	0.331029	-2.89797	0.00446243	0.00743568	-2.82221	cg12116192
0.145014	0.721957	5.09665	1.29605e-06	4.29679e-06	4.85127	cg24759919
-0.0997503	0.368203	-3.40922	0.000886522	0.00166437	-1.33825	cg25925441
0.0990541	0.381872	2.85404	0.0050825	0.00838549	-2.94009	cg20460852
0.0500805	0.566486	1.59974	0.112274	0.143953	-5.60749	cg14153679
0.150043	0.517685	4.46594	1.80758e-05	4.66567e-05	2.32858	cg11764177
0.0816317	0.619018	2.02373	0.0452079	0.0627821	-4.86192	cg12689608
0.15511	0.539927	4.58314	1.12588e-05	3.03185e-05	2.78003	cg13108141
0.0501512	0.338946	1.41432	0.159844	0.198422	-5.88103	cg19229182
-0.175325	0.255728	-7.28304	3.64333e-11	4.06845e-10	15.0161	cg05405742
0.0697802	0.625806	1.88817	0.0614053	0.0831162	-5.11821	cg14828370
-0.00657826	0.686813	-0.188663	0.850674	0.873963	-6.85281	cg18595174
-0.0856539	0.417673	-2.56552	0.0115271	0.0178645	-3.67473	cg12499542
0.183786	0.601448	5.93363	2.91053e-08	1.45366e-07	8.51606	cg13498778
0.191416	0.62545	5.87377	3.85705e-08	1.86485e-07	8.24333	cg18650367
0.112151	0.564493	3.94329	0.000135345	0.000294433	0.420236	cg02075221
-0.0506495	0.546987	-1.77177	0.0789586	0.104537	-5.32492	cg20928986
0.191385	0.689728	6.77238	4.90675e-10	3.95539e-09	12.4822	cg04595505
-0.0888361	0.529499	-2.96417	0.00365828	0.00618721	-2.64166	cg07891271
0.19333	0.509383	5.21932	7.58019e-07	2.65741e-06	5.36723	cg24101049
0.101493	0.618537	2.93295	0.0040192	0.00674907	-2.72724	cg25988321
-0.0620811	0.478586	-1.94573	0.054014	0.0739165	-5.01143	cg04908961
-0.0376185	0.526116	-1.19902	0.232869	0.278676	-6.15771	cg01771213
-0.171468	0.386152	-5.79582	5.55299e-08	2.58092e-07	7.89052	cg05616969
-0.0386504	0.326775	-0.915287	0.361867	0.413696	-6.45413	cg13912930
-0.280439	0.481722	-8.66235	2.47525e-14	8.74307e-13	22.1454	cg11309785
-0.0675172	0.579535	-1.5438	0.125256	0.15903	-5.69342	cg01207473
-0.100487	0.247279	-2.92784	0.00408134	0.00684553	-2.74117	cg11990058
-0.14281	0.362431	-3.34105	0.00111146	0.00205179	-1.54776	cg03219968
-0.0521331	0.460928	-1.23637	0.218723	0.263329	-6.1129	cg00631329
0.229258	0.652943	8.63768	2.82836e-14	9.68342e-13	22.0149	cg00676711
-0.0532755	0.508692	-1.66607	0.0982955	0.127557	-5.5018	cg15781504
0.18744	0.689846	6.52261	1.69739e-09	1.18093e-08	11.2747	cg11606570
0.0677974	0.517103	2.17616	0.0314927	0.0450849	-4.55398	cg01815783
0.201278	0.337719	6.33653	4.22224e-09	2.63333e-08	10.389	cg07166409
-0.186355	0.215696	-7.96052	1.05105e-12	1.92908e-11	18.4785	cg15545410
0.097666	0.564045	2.98014	0.00348536	0.00591566	-2.59757	cg03745372
0.182016	0.713287	6.9358	2.156e-10	1.92632e-09	13.2831	cg23117647
0.0735978	0.32157	1.99798	0.047969	0.0662973	-4.91189	cg01987417
-0.0189537	0.554663	-0.593287	0.5541	0.602919	-6.69524	cg10132010
-0.0864888	0.654757	-2.18887	0.0305322	0.0438129	-4.52735	cg04696391
-0.203485	0.305658	-6.45785	2.33388e-09	1.56355e-08	10.9651	cg22330763
-0.226059	0.40317	-6.72196	6.31366e-10	4.94913e-09	12.2368	cg02335251
-0.146219	0.414058	-3.28755	0.0013243	0.00241306	-1.70972	cg00222472
-0.0359178	0.354594	-0.90823	0.365568	0.41745	-6.46051	cg06645921
-0.240722	0.303233	-10.6594	4.16654e-19	2.30868e-16	32.9096	cg21805950
0.0157117	0.534226	0.388415	0.698394	0.737466	-6.79535	cg12060499
-0.068927	0.362256	-1.55188	0.123312	0.156764	-5.6812	cg13647052
-0.206824	0.411246	-7.53128	1.01313e-11	1.34107e-10	16.2655	cg21758672
0.145986	0.62141	4.42177	2.1563e-05	5.47741e-05	2.16059	cg01818776
0.105767	0.748973	3.20525	0.00172729	0.00308717	-1.95465	cg22711009
0.0450155	0.515659	1.24479	0.215621	0.259973	-6.10261	cg16215913
-0.108903	0.481751	-3.28447	0.00133767	0.00243539	-1.719	cg13893782
0.155084	0.693149	5.62257	1.23697e-07	5.26e-07	7.11593	cg13421062
0.0303704	0.225977	0.959043	0.339456	0.390854	-6.41352	cg25130993
-0.00438196	0.498374	-0.130282	0.896561	0.913404	-6.8621	cg18052274
-0.172836	0.300181	-6.19642	8.31915e-09	4.79474e-08	9.73049	cg25447164
8.78226e-05	0.445692	0.00234391	0.998134	0.998607	-6.87056	cg05366561
0.0922509	0.562878	3.02505	0.00303862	0.00520991	-2.47248	cg07273376
0.223763	0.768952	7.01244	1.46219e-10	1.37063e-09	13.6615	cg11944462
-0.0979131	0.594097	-2.67137	0.00859786	0.0136254	-3.41326	cg25353401
0.180833	0.731447	6.59103	1.21056e-09	8.77948e-09	11.6034	cg04161236
0.0738349	0.59266	2.43774	0.0162381	0.0245198	-3.97773	cg18880897
0.178129	0.481418	5.09849	1.28574e-06	4.26632e-06	4.85895	cg19576798
-0.0318187	0.240505	-0.915865	0.361565	0.413403	-6.45361	cg20288331
-0.137686	0.617521	-4.37174	2.62955e-05	6.56371e-05	1.97181	cg24334230
0.183862	0.659606	6.87625	2.91197e-10	2.50799e-09	12.9903	cg02095895
-0.067829	0.247351	-2.0122	0.0464264	0.0643257	-4.88436	cg09628962
-0.142002	0.690325	-3.67299	0.000358722	0.000722016	-0.495191	cg27329737
-0.180458	0.398617	-5.82748	4.79024e-08	2.26116e-07	8.03354	cg18733798
-0.18408	0.539976	-6.61633	1.06794e-09	7.85075e-09	11.7253	cg13484813
-0.140127	0.578972	-3.86878	0.000177893	0.000378366	0.162852	cg25067547
0.0876257	0.560712	2.32113	0.0219587	0.0323729	-4.24199	cg18841159
0.0906492	0.715664	3.10219	0.00239276	0.0041761	-2.25393	cg09149672
-0.00576046	0.307363	-0.155554	0.876645	0.896439	-6.85849	cg23685597
0.22587	0.707275	7.63607	5.86283e-12	8.39589e-11	16.7997	cg23201812
-0.0343516	0.185827	-0.889231	0.375649	0.427574	-6.47743	cg03603977
0.158584	0.642716	5.37218	3.8463e-07	1.44543e-06	6.02083	cg02054358
0.206806	0.698238	7.36336	2.42145e-11	2.85507e-10	15.4151	cg07047068
0.199749	0.702097	7.27927	3.73648e-11	4.16263e-10	14.9918	cg21585162
-0.0301022	0.387581	-0.805946	0.42186	0.473908	-6.54743	cg06802522
-0.011975	0.433247	-0.321407	0.748458	0.782955	-6.81905	cg03862854
0.135186	0.702234	4.91945	2.77565e-06	8.52271e-06	4.11998	cg05374396
0.0509812	0.586703	1.17813	0.241063	0.287551	-6.18219	cg17481703
0.142962	0.799732	5.98973	2.2242e-08	1.14529e-07	8.77635	cg07142010
0.200802	0.6602	6.31835	4.61252e-09	2.84702e-08	10.3031	cg08021564
-0.116621	0.499269	-2.90137	0.00441749	0.00736674	-2.81303	cg14167415
-0.0767929	0.568407	-2.41792	0.0171055	0.0257188	-4.02348	cg01002570
0.224807	0.479608	6.32986	4.36141e-09	2.70923e-08	10.3575	cg03417884
0.150653	0.756138	5.48694	2.29483e-07	9.10333e-07	6.51905	cg19348484
-0.113499	0.231325	-3.10529	0.00236964	0.00413888	-2.24503	cg14792081
0.00245515	0.404537	0.0707161	0.943741	0.953188	-6.86807	cg12664173
-0.112217	0.38782	-3.93498	0.000139559	0.000302822	0.391346	cg03797957
0.0542155	0.491671	1.40994	0.161132	0.199864	-5.88711	cg00697672
-0.231298	0.574545	-6.04813	1.69205e-08	8.99084e-08	9.04176	cg10242788
0.112837	0.419057	3.20563	0.00172515	0.00308362	-1.95351	cg06822689
0.175447	0.686633	5.48228	2.3437e-07	9.27306e-07	6.49872	cg07179267
0.0460373	0.563129	0.974978	0.331523	0.382715	-6.39827	cg21390082
0.195555	0.69616	6.27974	5.56275e-09	3.36281e-08	10.1212	cg17888985
-0.204807	0.351418	-9.11414	2.09132e-15	1.20541e-13	24.5638	cg14845619
0.0277695	0.433425	0.750298	0.454537	0.506076	-6.59041	cg15839219
-0.184145	0.36319	-6.9861	1.67131e-10	1.5413e-09	13.5312	cg03387723
-0.195888	0.36383	-7.87259	1.68781e-12	2.88427e-11	18.016	cg13072446
-0.0662637	0.399818	-2.17496	0.0315847	0.0452094	-4.55648	cg17215278
0.0228809	0.682814	0.660978	0.509887	0.560381	-6.65303	cg07491399
-0.168556	0.188227	-5.7369	7.30177e-08	3.28623e-07	7.62562	cg17431280
0.186042	0.856589	6.6448	9.27208e-10	6.93389e-09	11.8628	cg05304393
-0.173692	0.612373	-5.47936	2.37493e-07	9.38092e-07	6.48594	cg09579094
-0.00915225	0.535701	-0.25449	0.799551	0.828806	-6.83826	cg16213028
0.113134	0.544484	3.10036	0.00240647	0.00419832	-2.25916	cg24046411
-0.203481	0.25005	-8.94305	5.31832e-15	2.55692e-13	23.65	cg02255004
0.103684	0.636578	4.19297	5.27816e-05	0.000124157	1.31022	cg11270798
-0.192792	0.255377	-8.68295	2.18433e-14	7.93592e-13	22.2672	cg12641165
-0.116872	0.253037	-3.2563	0.0014657	0.00265038	-1.80334	cg03397307
-0.144639	0.201597	-5.55272	1.70222e-07	6.9858e-07	6.80748	cg11481582
0.0218813	0.543563	0.593946	0.553661	0.6025	-6.69485	cg26160218
-0.232966	0.252603	-7.93757	1.19939e-12	2.15999e-11	18.35	cg06807928
0.14012	0.605872	4.12959	6.72954e-05	0.000155253	1.0802	cg06792975
0.0959316	0.585731	2.89736	0.00447057	0.00744899	-2.82386	cg11282936
0.0478085	0.452342	1.20238	0.231573	0.277288	-6.15374	cg21645554
0.144835	0.831152	5.11691	1.18679e-06	3.96999e-06	4.93594	cg04635642
-0.118541	0.380843	-4.14341	6.38415e-05	0.000147897	1.13007	cg18934443
0.259436	0.625752	7.61159	6.66315e-12	9.3586e-11	16.6747	cg21519787
0.198237	0.549646	6.94674	2.03997e-10	1.83788e-09	13.337	cg02458062
0.115758	0.611463	3.53597	0.000577297	0.00111949	-0.939454	cg03738669
-0.0456506	0.494908	-1.38965	0.167195	0.206631	-5.91498	cg09181104
-0.0718394	0.611969	-2.35066	0.0203632	0.0301953	-4.17619	cg14752651
0.0179716	0.491817	0.549808	0.583468	0.630733	-6.71996	cg03372974
-0.108795	0.64219	-3.10103	0.00240143	0.00419019	-2.25724	cg04415014
0.0894838	0.592837	2.55754	0.0117809	0.0182252	-3.69407	cg08740698
-0.0558127	0.331502	-1.24271	0.216384	0.260772	-6.10515	cg02174092
0.204689	0.665734	5.67477	9.73055e-08	4.24936e-07	7.34791	cg13930811
-0.138657	0.32096	-4.95007	2.4362e-06	7.57809e-06	4.24512	cg02513449
-0.107563	0.234987	-3.09755	0.00242764	0.00423258	-2.26719	cg23385248
-0.00456222	0.254078	-0.124946	0.900774	0.916991	-6.86277	cg15826437
0.0866815	0.658485	3.20341	0.00173747	0.00310425	-1.96006	cg10222734
0.140468	0.508666	3.35874	0.00104844	0.00194403	-1.49372	cg14612428
-0.0585094	0.294126	-1.41283	0.160282	0.198912	-5.88311	cg23302570
-0.263806	0.567152	-9.63182	1.24386e-16	1.38592e-14	27.328	cg06242416
-0.16678	0.187649	-7.06136	1.13193e-10	1.09244e-09	13.9106	cg19087039
0.158131	0.644671	5.53726	1.82638e-07	7.43079e-07	6.73949	cg10819238
0.157575	0.67649	4.67093	7.8577e-06	2.18436e-05	3.12356	cg02129127
0.164096	0.621566	4.55311	1.27199e-05	3.38823e-05	2.66359	cg01670896
0.0381859	0.563219	1.17893	0.240747	0.287202	-6.18127	cg07418114
-0.0872815	0.407166	-2.6304	0.00964079	0.0151449	-3.51559	cg09643151
0.158081	0.704557	4.52255	1.43945e-05	3.78861e-05	2.54563	cg25573884
0.123519	0.42179	2.84137	0.00527545	0.00867801	-2.97379	cg19856728
0.179164	0.573252	5.36759	3.92616e-07	1.47265e-06	6.00101	cg26299194
-0.146306	0.407293	-5.098	1.2885e-06	4.27406e-06	4.85688	cg10257471
0.164069	0.78067	5.86766	3.96917e-08	1.9131e-07	8.21558	cg10615591
0.0900858	0.642756	2.53409	0.0125554	0.0193309	-3.75056	cg13461554
0.0214027	0.560549	0.596516	0.551948	0.600816	-6.69333	cg22305268
-0.142928	0.537825	-4.449	1.93436e-05	4.9632e-05	2.26401	cg09606692
-0.112516	0.178063	-4.06649	8.54683e-05	0.000193206	0.854096	cg25247183
-0.14952	0.208452	-5.58998	1.43606e-07	6.00734e-07	6.97173	cg19751789
0.0827537	0.524722	2.27169	0.0248774	0.0362998	-4.35046	cg02211983
-0.128198	0.422423	-4.83114	4.03266e-06	1.19392e-05	3.7619	cg09347578
-0.12221	0.606735	-4.38117	2.53332e-05	6.34523e-05	2.00727	cg08372135
0.191233	0.747749	4.954	2.39564e-06	7.46752e-06	4.26123	cg14534144
-0.186108	0.226735	-7.06657	1.11039e-10	1.07506e-09	13.9297	cg14177914
0.215076	0.643712	5.80314	5.36654e-08	2.50282e-07	7.92358	cg23215587
0.279578	0.658264	11.6058	2.22439e-21	5.65702e-18	38.0341	cg10405075
0.0042792	0.358189	0.0952591	0.924267	0.936829	-6.86604	cg04554929
-0.116209	0.426127	-2.79997	0.00595362	0.00970027	-3.08302	cg00402417
0.306952	0.45654	9.36972	5.24681e-16	4.04037e-14	25.9183	cg21759570
-0.200505	0.281053	-8.74418	1.56748e-14	6.05646e-13	22.592	cg06730438
0.213929	0.515444	6.18704	8.70348e-09	4.99159e-08	9.68666	cg25816127
-0.170826	0.422919	-5.51376	2.03218e-07	8.17388e-07	6.63639	cg01212071
-0.112536	0.312787	-2.84029	0.0052922	0.00870416	-2.97666	cg19095920
-0.168578	0.256369	-7.05824	1.15124e-10	1.10869e-09	13.8942	cg21621538
0.202518	0.537963	5.6631	1.02679e-07	4.45833e-07	7.29594	cg03811319
-0.250539	0.560193	-8.44954	7.80069e-14	2.2201e-12	21.0222	cg02892650
0.0475629	0.666122	1.37804	0.170742	0.210598	-5.93076	cg06486190
0.203578	0.633412	5.53697	1.82877e-07	7.43943e-07	6.73823	cg00070383
-0.0587604	0.330638	-1.47837	0.141917	0.178076	-5.79021	cg06883126
0.0536587	0.535007	1.35105	0.179208	0.219993	-5.96693	cg26461267
0.202701	0.678183	6.11637	1.22167e-08	6.7432e-08	9.35765	cg19755171
-0.154678	0.275878	-5.60635	1.33239e-07	5.62284e-07	7.04413	cg24158160
0.107155	0.568477	2.95414	0.0037708	0.00636308	-2.66923	cg14643264
-0.00904886	0.417905	-0.321137	0.748662	0.783152	-6.81914	cg24531396
0.0642498	0.549719	1.45753	0.147569	0.184516	-5.82019	cg07197230
0.0406577	0.587097	1.27304	0.205451	0.248869	-6.06759	cg13459303
-0.0389062	0.308154	-1.22741	0.222058	0.266971	-6.12377	cg24373253
-0.162562	0.34372	-5.67767	9.60117e-08	4.19822e-07	7.36085	cg23674882
0.169542	0.435623	4.37683	2.57725e-05	6.4442e-05	1.99091	cg16908257
-0.210995	0.447541	-7.68843	4.45664e-12	6.61618e-11	17.0675	cg04090540
-0.134996	0.595375	-3.86734	0.000178833	0.000380205	0.157898	cg10415314
-0.230555	0.243259	-9.02581	3.43916e-15	1.801e-13	24.0773	cg15797314
-0.0223892	0.638883	-0.584254	0.560141	0.60861	-6.70053	cg15001131
0.158338	0.721117	6.16495	9.67832e-09	5.48346e-08	9.58363	cg26764250
-0.188933	0.290439	-6.58665	1.23709e-09	8.95162e-09	11.5823	cg26580413
0.154874	0.800536	4.94532	2.48609e-06	7.71866e-06	4.22567	cg21186053
0.0991258	0.525388	3.00204	0.00326043	0.00556289	-2.53677	cg25011257
-0.0427743	0.55677	-1.28663	0.200686	0.24366	-6.05047	cg13614083
0.118628	0.567768	3.40135	0.000910122	0.00170552	-1.36262	cg00012692
0.0288999	0.619841	1.00048	0.319079	0.369745	-6.37334	cg25492645
-0.198591	0.204744	-8.6823	2.19199e-14	7.95209e-13	22.2638	cg00097800
-0.117389	0.351703	-4.26921	3.93123e-05	9.47822e-05	1.58972	cg04972459
0.210684	0.637452	6.82239	3.8183e-10	3.16863e-09	12.7264	cg15985132
-0.10843	0.343725	-2.61125	0.0101662	0.0159072	-3.56292	cg05620980
-0.00059387	0.453308	-0.0138148	0.989001	0.991029	-6.87047	cg13280788
0.234386	0.63402	6.91392	2.40808e-10	2.1191e-09	13.1754	cg01482969
0.162419	0.66271	5.42325	3.05877e-07	1.17717e-06	6.24177	cg20005760
-0.0743565	0.660146	-2.25344	0.0260383	0.0378554	-4.38997	cg27125107
0.127681	0.694003	4.33483	3.04131e-05	7.50036e-05	1.8335	cg15910070
-0.0648314	0.388657	-1.71309	0.0892659	0.116838	-5.42439	cg17247190
0.218892	0.577478	6.45524	2.364e-09	1.58085e-08	10.9526	cg03270395
-0.249	0.403105	-8.45381	7.62347e-14	2.17716e-12	21.0447	cg07398661
-0.188519	0.239943	-7.82196	2.19337e-12	3.61255e-11	17.7598	cg26351614
0.164124	0.670244	5.00218	1.94897e-06	6.20885e-06	4.45931	cg18403361
0.0064086	0.545042	0.152476	0.879067	0.898405	-6.85897	cg10672201
-0.255408	0.427274	-8.86058	8.45167e-15	3.68368e-13	23.1971	cg10550074
-0.273842	0.408924	-8.60448	3.38421e-14	1.11478e-12	21.8393	cg02880169
0.169474	0.763851	6.17651	9.15571e-09	5.21956e-08	9.6375	cg03951603
0.13794	0.660667	4.38501	2.49513e-05	6.25754e-05	2.02171	cg10961486
-0.0574016	0.528491	-1.85962	0.0653755	0.0880348	-5.17006	cg20141359
0.198327	0.713216	7.15911	6.92334e-11	7.11885e-10	14.3903	cg18773937
-0.23114	0.312902	-8.17739	3.35278e-13	7.38114e-12	19.596	cg24484971
0.252527	0.706635	7.9237	1.29071e-12	2.29917e-11	18.2783	cg02331830
0.178674	0.75872	4.97156	2.22236e-06	6.98071e-06	4.33329	cg14536372
0.0481572	0.654289	1.37006	0.173212	0.213315	-5.94152	cg04490211
-0.21169	0.417833	-5.72254	7.80383e-08	3.48216e-07	7.56129	cg06825512
-0.0893825	0.492285	-2.7684	0.00652309	0.0105524	-3.16534	cg13537646
0.204253	0.773959	6.1234	1.18127e-08	6.54397e-08	9.39027	cg09993145
0.243303	0.62155	7.73152	3.55475e-12	5.43844e-11	17.2884	cg00055617
0.0934974	0.598742	2.00983	0.0466809	0.0646584	-4.88896	cg16115627
0.185553	0.792673	7.60122	7.0041e-12	9.78443e-11	16.6257	cg08296680
-0.220832	0.467697	-5.36481	3.97516e-07	1.48889e-06	5.98906	cg12419052
0.152559	0.753067	5.86178	4.08003e-08	1.95968e-07	8.18891	cg23707540
0.181991	0.785492	6.01725	1.95959e-08	1.02312e-07	8.89944	cg15197135
-0.186923	0.383852	-5.94477	2.76155e-08	1.38776e-07	8.56697	cg04987857
-0.156185	0.564862	-4.79654	4.66297e-06	1.36019e-05	3.6228	cg25663524
0.161088	0.558011	4.72142	6.37738e-06	1.80662e-05	3.32314	cg23469448
0.172829	0.612634	5.38605	3.6147e-07	1.36714e-06	6.08071	cg19685205
-0.047885	0.446881	-1.34361	0.181596	0.222649	-5.97678	cg15551096
0.0674265	0.517215	1.90237	0.0595071	0.0807573	-5.09215	cg16060204
0.167414	0.491804	5.11968	1.17256e-06	3.92914e-06	4.94754	cg10300255
-0.126425	0.450401	-4.06005	8.75688e-05	0.000197594	0.83115	cg15797834
0.0375391	0.552802	0.91585	0.361573	0.413407	-6.45362	cg02316596
0.168054	0.738549	6.43806	2.57183e-09	1.70454e-08	10.8707	cg24028809
0.0251207	0.579262	0.819995	0.413837	0.465928	-6.5361	cg19207486
0.0111591	0.668607	0.337958	0.735983	0.771638	-6.81362	cg27472701
-0.225952	0.3663	-6.4554	2.36213e-09	1.57974e-08	10.9534	cg07311956
0.143692	0.591082	4.37955	2.54958e-05	6.38161e-05	2.00118	cg05585947
0.133989	0.719281	4.89887	3.02915e-06	9.21803e-06	4.03616	cg13321077
-0.117152	0.671185	-3.26522	0.00142395	0.00258078	-1.77669	cg23630276
-0.0066613	0.645741	-0.221766	0.824871	0.851145	-6.84603	cg02618229
-0.224757	0.441883	-7.14056	7.61241e-11	7.73279e-10	14.2978	cg11559446
0.178823	0.695198	5.04686	1.6079e-06	5.21459e-06	4.64407	cg16644967
0.0349891	0.752234	0.749037	0.455293	0.506787	-6.59135	cg06236987
-0.0320046	0.238942	-0.77416	0.440351	0.492094	-6.57235	cg01881939
-0.219779	0.370508	-7.46383	1.43883e-11	1.81651e-10	15.9231	cg20427865
0.035308	0.532194	1.07152	0.286077	0.335199	-6.30058	cg15275965
-0.218572	0.293744	-8.31557	1.60142e-13	4.01201e-12	20.3187	cg15013177
0.190245	0.709756	6.10108	1.31436e-08	7.18928e-08	9.28672	cg00852921
0.0510558	0.603641	1.30042	0.195938	0.238391	-6.03293	cg10945274
0.159796	0.606768	5.46871	2.49197e-07	9.79915e-07	6.43951	cg09548403
0.00295627	0.302102	0.0814148	0.935247	0.94615	-6.86726	cg15885440
0.212614	0.67319	7.48428	1.29377e-11	1.65618e-10	16.0268	cg01560554
0.181046	0.602897	5.77358	6.15841e-08	2.82693e-07	7.79038	cg21554552
0.114624	0.674562	3.89311	0.000162766	0.000348784	0.246475	cg23457862
0.0439486	0.319512	1.2557	0.211653	0.255658	-6.08918	cg18813020
0.247558	0.495545	6.91635	2.37867e-10	2.09656e-09	13.1874	cg12422844
-0.0193972	0.382625	-0.531004	0.596393	0.642928	-6.73008	cg15702677
-0.20365	0.52108	-6.26295	6.03397e-09	3.61179e-08	10.0422	cg12075586
-0.177013	0.473983	-5.97073	2.44281e-08	1.24467e-07	8.68581	cg24079811
0.0824475	0.546256	2.31123	0.0225179	0.0331347	-4.26389	cg02227292
0.0316816	0.571856	0.934212	0.352061	0.403748	-6.4368	cg02050985
0.190803	0.375461	5.23117	7.19483e-07	2.53575e-06	5.41746	cg16182743
0.201831	0.62779	6.73715	5.85237e-10	4.62261e-09	12.3106	cg09991470
0.166108	0.649796	4.4178	2.19057e-05	5.55635e-05	2.14558	cg03783907
-0.23003	0.630212	-6.9543	1.96342e-10	1.77715e-09	13.3743	cg05017302
0.144378	0.648576	4.64758	8.65026e-06	2.38662e-05	3.03172	cg02691192
0.202227	0.616999	5.85682	4.17591e-08	2.00011e-07	8.16642	cg09740450
0.100177	0.705432	3.20723	0.00171633	0.00306897	-1.94879	cg27543214
0.0850841	0.552996	1.77366	0.0786433	0.104156	-5.32166	cg16527418
-0.0826733	0.549092	-3.17133	0.00192444	0.00341523	-2.05405	cg01893030
0.0906928	0.684348	2.62948	0.00966539	0.0151794	-3.51786	cg18521362
0.0732455	0.276418	1.5253	0.129803	0.16429	-5.7212	cg04052466
0.132653	0.747603	4.73124	6.12276e-06	1.74155e-05	3.36212	cg16349093
0.221439	0.654672	6.81417	3.97924e-10	3.28788e-09	12.6862	cg07725579
-0.170321	0.285989	-6.87967	2.85729e-10	2.4654e-09	13.0087	cg24317406
0.247874	0.7232	10.1966	5.45915e-18	1.31422e-15	30.3898	cg10861731
-0.178456	0.357958	-7.68022	4.60893e-12	6.81168e-11	17.0342	cg00378158
0.201734	0.512105	6.61682	1.06535e-09	7.83465e-09	11.7277	cg17263363
-0.189735	0.263292	-10.6635	4.07244e-19	2.29626e-16	32.932	cg09062288
-0.18258	0.592636	-5.33733	4.49398e-07	1.66107e-06	5.87081	cg15057359
-0.107453	0.387179	-4.19632	5.21254e-05	0.000122742	1.32214	cg05234415
-0.0370969	0.606423	-1.09777	0.274492	0.323044	-6.27245	cg18732651
0.244255	0.78558	8.11401	4.70031e-13	9.82084e-12	19.2657	cg10754215
0.0443916	0.454776	1.07531	0.284382	0.333374	-6.29655	cg03384000
0.178498	0.525646	5.42784	2.99625e-07	1.15603e-06	6.2617	cg24993576
-0.177035	0.293465	-5.38408	3.6468e-07	1.37808e-06	6.07218	cg04550823
-0.0337873	0.611055	-0.985223	0.326487	0.377447	-6.38833	cg06052255
0.0439283	0.335357	1.14952	0.252618	0.299849	-6.21505	cg04135246
-0.167526	0.342448	-5.61512	1.27995e-07	5.42294e-07	7.08293	cg10482057
0.0316154	0.666082	1.081	0.281854	0.330783	-6.29049	cg09353758
0.0173092	0.592109	0.437152	0.662783	0.704862	-6.77531	cg09750084
0.170048	0.697398	4.96982	2.239e-06	7.02608e-06	4.32613	cg03181524
0.17512	0.392797	5.44559	2.76605e-07	1.07545e-06	6.33882	cg01846824
-0.284838	0.343339	-8.22844	2.5528e-13	5.89105e-12	19.8626	cg10907866
0.148296	0.598136	4.83246	4.01022e-06	1.18781e-05	3.76725	cg07826516
0.163242	0.636404	5.18199	8.93131e-07	3.0783e-06	5.20937	cg01620379
-0.0331507	0.635302	-1.0037	0.317534	0.368122	-6.37015	cg21291759
-0.0327021	0.478969	-0.952743	0.342626	0.394102	-6.41948	cg25841987
-0.207666	0.269695	-6.665	8.38591e-10	6.34244e-09	11.9605	cg06159896
-0.20379	0.260944	-7.61973	6.38577e-12	9.03236e-11	16.7162	cg00268185
0.13307	0.702457	3.93083	0.000141711	0.000307177	0.376925	cg11356375
-0.00237503	0.48033	-0.0694201	0.94477	0.954004	-6.86816	cg17382459
0.185103	0.539805	5.09022	1.33274e-06	4.4027e-06	4.82443	cg09557991
0.195204	0.737309	5.53674	1.83067e-07	7.44586e-07	6.73723	cg11112911
0.185581	0.689083	5.97851	2.35456e-08	1.20472e-07	8.72147	cg17848546
-0.0932004	0.555181	-2.82423	0.00554714	0.00908921	-3.01918	cg13405222
0.000153426	0.463407	0.00344805	0.997255	0.997868	-6.87056	cg09626636
-0.227648	0.305836	-9.35886	5.51903e-16	4.19785e-14	25.8685	cg25058957
-0.1812	0.231754	-8.3596	1.24935e-13	3.27386e-12	20.561	cg27498545
-0.036443	0.449045	-1.20364	0.231086	0.276742	-6.15224	cg08684991
-0.263065	0.6828	-6.93358	2.18036e-10	1.94546e-09	13.2722	cg16589807
0.148627	0.755414	5.9684	2.46801e-08	1.25584e-07	8.67579	cg08928696
0.143024	0.576939	4.79276	4.73727e-06	1.38e-05	3.60767	cg09788693
0.0169379	0.623374	0.497928	0.619441	0.664568	-6.74702	cg00995065
-0.0861998	0.286056	-1.99218	0.0486098	0.0670997	-4.92305	cg03198578
0.00165356	0.628208	0.0501418	0.960092	0.96671	-6.86931	cg14865309
-0.152726	0.195765	-6.43143	2.64286e-09	1.74462e-08	10.8438	cg24860589
0.227019	0.549437	6.85987	3.16233e-10	2.69161e-09	12.91	cg21746969
0.202049	0.731329	6.04565	1.71208e-08	9.08225e-08	9.03035	cg07063351
0.153778	0.607006	4.45004	1.92628e-05	4.94439e-05	2.268	cg07784042
0.166972	0.730522	5.49185	2.24438e-07	8.92388e-07	6.54051	cg04207218
-0.0968404	0.367504	-3.15579	0.00202157	0.00357384	-2.09929	cg27240158
0.124996	0.532596	3.47645	0.000707094	0.00135049	-1.12822	cg15868235
0.0338333	0.447442	1.00942	0.314794	0.365253	-6.36445	cg04053959
0.04607	0.685736	1.33559	0.184198	0.225516	-5.98734	cg08850264
-0.2326	0.54821	-7.45702	1.49061e-11	1.8724e-10	15.8886	cg20468787
-0.0396317	0.542637	-1.11598	0.26665	0.314794	-6.25254	cg15532138
-0.0428485	0.590293	-1.01011	0.314464	0.364908	-6.36376	cg20430047
0.00675275	0.609068	0.190554	0.849196	0.872652	-6.85245	cg01296927
-0.243437	0.522587	-7.43264	1.69162e-11	2.08996e-10	15.7651	cg20921106
0.0965806	0.671748	3.42688	0.00083564	0.00157658	-1.2834	cg21871038
-0.172012	0.245089	-7.15084	7.18262e-11	7.34586e-10	14.3541	cg08902205
0.193434	0.686277	5.88542	3.65167e-08	1.77595e-07	8.29632	cg22855405
0.161869	0.404264	4.54808	1.29824e-05	3.45148e-05	2.64411	cg03630710
-0.211804	0.339572	-8.06678	6.04336e-13	1.21362e-11	19.02	cg04336814
0.184893	0.64363	5.80779	5.25146e-08	2.45492e-07	7.94456	cg16021018
-0.159865	0.247888	-6.57356	1.3158e-09	9.43786e-09	11.5221	cg06873498
0.176779	0.67557	5.79867	5.4796e-08	2.55063e-07	7.9034	cg16065768
0.162034	0.728041	5.47552	2.41644e-07	9.52971e-07	6.46922	cg09032137
0.162908	0.661166	5.86918	3.94082e-08	1.90045e-07	8.22252	cg20447966
0.152173	0.756732	5.58504	1.46886e-07	6.12904e-07	6.94991	cg17130457
0.207746	0.780362	7.79889	2.49419e-12	4.02774e-11	17.6345	cg15309910
-0.194616	0.247697	-7.35515	2.52641e-11	2.96506e-10	15.3737	cg22833175
0.170812	0.471993	5.72373	7.76096e-08	3.46584e-07	7.56662	cg05337441
-0.221121	0.494654	-7.70414	4.10404e-12	6.15724e-11	17.148	cg08222609
-0.128723	0.495979	-3.75188	0.000271219	0.000558197	-0.23327	cg06719901
-0.245489	0.411363	-8.68219	2.22329e-14	8.03334e-13	22.2504	cg08131499
0.145902	0.685094	5.14035	1.07154e-06	3.62272e-06	5.03417	cg22923409
0.0804276	0.485345	2.25945	0.0256505	0.0373377	-4.37698	cg00584450
0.149905	0.496634	4.46987	1.77933e-05	4.59706e-05	2.34359	cg14023999
0.0529007	0.548822	1.47464	0.142916	0.179199	-5.79561	cg22946774
0.0636585	0.445625	1.40319	0.163131	0.202123	-5.89643	cg27576485
0.184226	0.685765	6.16096	9.86577e-09	5.57883e-08	9.56502	cg03779374
0.0623713	0.495403	1.52074	0.130942	0.165548	-5.72799	cg09717927
0.102646	0.43247	2.77984	0.00631122	0.0102377	-3.1356	cg19887502
0.0877569	0.432156	2.49664	0.0138872	0.0212157	-3.8398	cg00639200
0.193054	0.684645	5.4874	2.29003e-07	9.08719e-07	6.52108	cg22992730
0.0756884	0.54714	2.30187	0.0230581	0.0338578	-4.28451	cg02746110
-0.229804	0.374478	-5.49839	2.17886e-07	8.69159e-07	6.56911	cg02148426
-0.105602	0.484382	-2.60357	0.0103843	0.0162211	-3.58184	cg00534274
-0.0933937	0.348772	-2.91264	0.00427145	0.00713797	-2.78252	cg12861622
0.0142017	0.740072	0.292111	0.770703	0.803066	-6.82801	cg02463440
0.143422	0.725114	4.58736	1.10671e-05	2.98362e-05	2.79642	cg08918658
-0.208925	0.549272	-8.5609	4.25504e-14	1.34834e-12	21.615	cg26355596
-0.211932	0.305243	-8.36811	1.20819e-13	3.18791e-12	20.5943	cg02899870
-0.161679	0.296644	-6.53447	1.5985e-09	1.12142e-08	11.3329	cg01560422
0.221936	0.71141	7.21207	5.27792e-11	5.62525e-10	14.655	cg13763232
-0.121754	0.68655	-3.1959	0.00177966	0.00317511	-1.98213	cg25661961
0.0688524	0.472022	2.19217	0.0302874	0.0434905	-4.52043	cg02575712
0.251405	0.723677	9.21991	1.19169e-15	7.65519e-14	25.115	cg26986989
-0.16399	0.612656	-5.39105	3.53455e-07	1.34e-06	6.10233	cg00679209
0.0661278	0.645308	2.20446	0.0293892	0.042297	-4.49452	cg20143473
-0.126848	0.16087	-3.20109	0.00175037	0.00312622	-1.96686	cg08567279
0.0445474	0.59143	1.39479	0.165644	0.204896	-5.90796	cg05288381
-0.163054	0.466485	-4.49828	1.58741e-05	4.14175e-05	2.45235	cg03626672
0.195596	0.757114	7.73453	3.49904e-12	5.37061e-11	17.3038	cg13797205
-0.184076	0.381704	-6.74123	5.73416e-10	4.54045e-09	12.3305	cg07070043
0.0441297	0.403448	1.0726	0.285592	0.334682	-6.29943	cg18732172
0.070403	0.650364	2.18295	0.0309763	0.0444027	-4.53977	cg07037019
-0.162609	0.561844	-5.76216	6.49431e-08	2.9637e-07	7.73899	cg27595489
-0.00630504	0.526512	-0.14802	0.882574	0.901331	-6.85963	cg12304520
-0.230876	0.333581	-8.38369	1.1113e-13	2.97043e-12	20.676	cg09511815
-0.127366	0.400069	-3.56286	0.000526356	0.00102883	-0.853349	cg07613268
0.0710546	0.515501	2.02798	0.0447655	0.0622305	-4.85362	cg04018702
0.100932	0.477649	2.97378	0.00355326	0.00602316	-2.61515	cg10951975
-0.0514537	0.252634	-1.14896	0.252846	0.300082	-6.21568	cg24864161
0.199039	0.658056	6.27449	5.70609e-09	3.43981e-08	10.0965	cg05893709
-0.064701	0.670542	-1.92942	0.0560281	0.076425	-5.042	cg06934829
-0.183436	0.546592	-5.93127	2.94309e-08	1.4682e-07	8.50528	cg01229943
-0.0386945	0.686183	-1.1096	0.269377	0.317665	-6.25955	cg24341537
0.159891	0.751573	5.30615	5.16309e-07	1.88208e-06	5.73705	cg23008352
-0.0654787	0.399921	-1.40223	0.163416	0.202444	-5.89775	cg13344095
0.104282	0.590213	3.92149	0.000146668	0.000316978	0.34454	cg16149574
0.167668	0.667476	6.45336	2.3859e-09	1.59355e-08	10.9436	cg18369972
0.193901	0.462184	4.96573	2.2785e-06	7.13814e-06	4.30934	cg20073553
-0.111116	0.46278	-3.82639	0.000207505	0.000435958	0.0180929	cg23521507
0.24063	0.693011	8.06278	6.17308e-13	1.23392e-11	18.9992	cg02555204
0.0737293	0.569431	2.38108	0.0188271	0.0281024	-4.1076	cg06183123
0.19621	0.514721	5.65977	1.04262e-07	4.51847e-07	7.28115	cg06570224
0.0788355	0.605626	2.46691	0.0150326	0.0228302	-3.90978	cg10409341
-0.157165	0.289483	-5.33219	4.59827e-07	1.69601e-06	5.84869	cg02486415
-0.201629	0.315676	-6.86509	3.0803e-10	2.63144e-09	12.9356	cg20681877
-0.166872	0.325184	-6.75345	5.38485e-10	4.29642e-09	12.3916	cg23151860
-0.139407	0.507321	-4.90977	2.89225e-06	8.84267e-06	4.08051	cg02961472
-0.0290842	0.622241	-0.83025	0.408038	0.460079	-6.5277	cg24708097
-0.118845	0.364186	-2.55169	0.0119698	0.0184935	-3.70819	cg08222513
0.0861851	0.631704	2.79542	0.00603279	0.00982069	-3.09493	cg08889440
0.236592	0.640484	7.9368	1.2043e-12	2.16675e-11	18.346	cg25668626
-0.114632	0.453252	-3.42672	0.000836068	0.00157718	-1.28388	cg09896340
-0.243542	0.294694	-7.36565	2.39297e-11	2.82653e-10	15.4266	cg13105228
-0.0764743	0.365679	-1.99704	0.0480725	0.0664282	-4.9137	cg19303898
-0.164419	0.20873	-7.0651	1.11057e-10	1.07506e-09	13.9291	cg16178003
0.126694	0.547019	3.5608	0.000530102	0.00103574	-0.85996	cg12914657
0.18801	0.473718	5.20699	8.00269e-07	2.78935e-06	5.31502	cg09704116
0.140901	0.532274	4.28188	3.74193e-05	9.06501e-05	1.63657	cg04106636
0.14942	0.665821	4.6884	7.31133e-06	2.04601e-05	3.19245	cg04274236
-0.188772	0.248533	-7.66841	4.93459e-12	7.21966e-11	16.9678	cg25408620
0.117345	0.716809	3.87911	0.000171314	0.000365442	0.198307	cg22424532
-0.225154	0.518879	-6.93762	2.13631e-10	1.91046e-09	13.292	cg06199346
-0.200745	0.326107	-8.90706	6.46974e-15	3.0056e-13	23.4581	cg07933682
-0.162668	0.223101	-7.53865	9.66294e-12	1.28818e-10	16.3113	cg25856632
-0.178869	0.332481	-6.63307	9.82825e-10	7.29262e-09	11.8061	cg13514772
0.144455	0.606209	4.88264	3.24494e-06	9.80759e-06	3.97018	cg06508320
0.0874904	0.641355	2.5827	0.0109976	0.0171115	-3.63292	cg04746649
0.22225	0.586908	7.11396	8.7203e-11	8.70661e-10	14.1653	cg15376097
0.0341733	0.388705	1.08819	0.278683	0.327456	-6.28279	cg03613353
-0.200933	0.287177	-7.72716	3.63701e-12	5.55144e-11	17.266	cg02423105
-0.136762	0.517117	-3.1977	0.00176947	0.00315806	-1.97685	cg17116120
0.153028	0.73338	5.26128	6.29927e-07	2.24978e-06	5.54546	cg16534399
0.209573	0.668334	7.27375	3.84404e-11	4.26569e-10	14.9642	cg10172979
0.0960705	0.308504	2.03599	0.0439417	0.0611727	-4.83792	cg06417478
0.128415	0.755435	3.08924	0.00249143	0.00433564	-2.29094	cg18833880
-0.0613031	0.709845	-1.51352	0.132764	0.167649	-5.73871	cg06509223
-0.0370648	0.576759	-1.072	0.285862	0.334967	-6.30007	cg07302910
0.0232692	0.563661	0.689764	0.491668	0.542587	-6.63371	cg26585981
-0.221795	0.265796	-7.98731	9.21547e-13	1.72882e-11	18.6075	cg04499792
-0.214867	0.28679	-9.54509	1.96867e-16	1.93711e-14	26.8778	cg09110274
-0.228086	0.312972	-6.73003	6.06431e-10	4.77481e-09	12.276	cg23586440
0.258385	0.656116	8.33648	1.4316e-13	3.66242e-12	20.4283	cg06070445
0.0253517	0.660895	0.628561	0.530825	0.580452	-6.67381	cg25264268
0.11903	0.736604	6.04686	1.69469e-08	9.00204e-08	9.03989	cg23018181
-0.0570086	0.375429	-1.61044	0.109915	0.141201	-5.59071	cg14170545
0.165501	0.70839	7.00242	1.52761e-10	1.42374e-09	13.6184	cg24023258
0.221935	0.665189	7.29089	3.51947e-11	3.94837e-10	15.0502	cg12024826
-0.15927	0.156399	-7.70921	3.95846e-12	5.97406e-11	17.1828	cg12967164
0.0554739	0.407707	1.37612	0.171334	0.211253	-5.93335	cg26435178
0.203332	0.592806	5.48806	2.28325e-07	9.065e-07	6.52394	cg04662532
0.103357	0.670958	3.29311	0.00130056	0.0023732	-1.69302	cg20156165
0.300113	0.608805	9.77939	5.52029e-17	7.43919e-15	28.1237	cg24375399
0.169888	0.655084	5.72986	7.54389e-08	3.38032e-07	7.59406	cg02696798
0.0576883	0.529111	1.7494	0.0827661	0.10906	-5.36322	cg16549644
-0.155555	0.292255	-5.32979	4.6476e-07	1.71217e-06	5.83841	cg17003212
-0.0806839	0.525595	-2.07193	0.040404	0.0566501	-4.7668	cg01561869
0.134355	0.579428	3.9555	0.000129372	0.00028243	0.462781	cg26589785
0.0708415	0.663277	2.08878	0.0388306	0.0546246	-4.73304	cg03178489
-0.192145	0.245103	-6.41202	2.92144e-09	1.9072e-08	10.7468	cg23041295
-0.145783	0.501158	-3.80673	0.000222773	0.00046545	-0.0486059	cg04873098
0.00655621	0.483702	0.17659	0.860127	0.88224	-6.85501	cg09682128
0.146363	0.702982	5.19145	8.56832e-07	2.96659e-06	5.24929	cg27409129
0.15182	0.369473	4.97246	2.21389e-06	6.95695e-06	4.33695	cg18041884
0.229614	0.703213	6.49376	1.95645e-09	1.33753e-08	11.1365	cg14689537
0.100209	0.582059	3.01195	0.00316319	0.00540862	-2.50915	cg13528513
-0.0117695	0.275039	-0.387165	0.699316	0.738299	-6.79584	cg05290274
-0.219463	0.314308	-9.56752	1.74009e-16	1.76638e-14	26.9987	cg09286421
-0.127502	0.370368	-4.43688	2.03026e-05	5.18672e-05	2.21794	cg02727530
-0.0796055	0.480892	-1.80163	0.0741015	0.0986653	-5.27307	cg15792653
-0.0747769	0.382478	-2.45784	0.0153988	0.0233452	-3.931	cg10313947
0.0477182	0.645328	1.33092	0.185725	0.227206	-5.99346	cg01890712
-0.186148	0.407952	-5.10954	1.22548e-06	4.08701e-06	4.90509	cg11039476
-0.099063	0.480748	-3.23716	0.00155908	0.00280662	-1.86029	cg18152887
-0.199064	0.214294	-7.60951	6.73609e-12	9.45664e-11	16.6641	cg23882945
-0.194507	0.425406	-7.07622	1.05711e-10	1.03025e-09	13.9777	cg07749074
0.205915	0.621892	6.65122	8.98079e-10	6.743e-09	11.8939	cg02497558
0.0895622	0.658749	2.79117	0.00610751	0.00993338	-3.10603	cg14167858
-0.0484562	0.260059	-1.39206	0.166467	0.205823	-5.9117	cg26590664
0.213717	0.688463	6.57499	1.31054e-09	9.40961e-09	11.5262	cg11563383
-0.048806	0.446409	-1.11068	0.268915	0.317193	-6.25837	cg16450309
0.164457	0.745895	6.69363	7.25637e-10	5.59935e-09	12.1012	cg25109721
-0.20537	0.287117	-7.13486	7.8375e-11	7.9375e-10	14.2694	cg23974739
0.117849	0.464545	3.49836	0.000656404	0.00126021	-1.05903	cg25056460
0.159734	0.468604	4.83833	3.91246e-06	1.1618e-05	3.79089	cg10809166
0.0144998	0.4983	0.423708	0.672534	0.713754	-6.78108	cg16790374
0.103856	0.559852	3.78128	0.000244132	0.000506495	-0.13456	cg00944163
-0.147847	0.422363	-4.45035	1.92391e-05	4.93906e-05	2.26917	cg06646708
0.0457823	0.569053	1.12938	0.260978	0.30866	-6.23769	cg04756515
-0.114875	0.386281	-3.67245	0.000359394	0.000723251	-0.496943	cg11427534
-0.0393873	0.535089	-1.23957	0.217541	0.262045	-6.10899	cg24646841
0.18248	0.7324	5.47152	2.46057e-07	9.6918e-07	6.45175	cg19526685
-0.192865	0.304182	-7.1673	6.63913e-11	6.85861e-10	14.4312	cg18088032
0.141984	0.643948	4.49769	1.59119e-05	4.15066e-05	2.45008	cg13077562
0.141126	0.723817	6.22413	7.24342e-09	4.24254e-08	9.86451	cg06353345
-0.00580759	0.390927	-0.15381	0.878017	0.897564	-6.85876	cg23113350
0.146916	0.732347	5.70773	8.35727e-08	3.70246e-07	7.49503	cg21837069
0.134899	0.608732	4.95408	2.39483e-06	7.4657e-06	4.26156	cg00604840
-0.180644	0.265359	-7.14946	7.27346e-11	7.42804e-10	14.3422	cg11604426
0.24292	0.629741	7.44823	1.56016e-11	1.94768e-10	15.8441	cg25272757
-0.0516493	0.434196	-1.53101	0.128387	0.16264	-5.71267	cg17952114
-0.22	0.249713	-8.71569	1.85464e-14	6.9389e-13	22.4279	cg14122403
0.122898	0.718738	3.67207	0.000359886	0.000724212	-0.498223	cg19090437
0.186127	0.481886	4.96942	2.24287e-06	7.03688e-06	4.32447	cg16464373
0.188126	0.586806	5.74313	7.094e-08	3.2026e-07	7.65354	cg04726374
-0.197515	0.250032	-8.36221	1.23196e-13	3.23428e-12	20.5747	cg20118840
0.119521	0.481921	3.45952	0.00074874	0.00142422	-1.18142	cg08022524
0.19441	0.740236	6.60571	1.12563e-09	8.22913e-09	11.6741	cg24929966
-0.177669	0.210049	-6.6192	1.05283e-09	7.75233e-09	11.7392	cg05854601
0.0519566	0.681528	1.57129	0.118736	0.151461	-5.65156	cg22388948
-0.0447808	0.325802	-1.26696	0.207609	0.251229	-6.07519	cg23473114
0.304363	0.676994	8.5769	3.92741e-14	1.2565e-12	21.6937	cg02852791
0.182402	0.830449	6.03904	1.76677e-08	9.33844e-08	8.99986	cg05014727
0.0655929	0.54088	1.60537	0.111028	0.142504	-5.59868	cg20584011
-0.129794	0.224971	-4.71859	6.45261e-06	1.82564e-05	3.31193	cg18235000
-0.0124445	0.371282	-0.272641	0.785595	0.816319	-6.83349	cg13045555
-0.096003	0.357452	-2.26513	0.0252892	0.0368448	-4.36469	cg00413089
0.176838	0.558102	5.87213	3.88683e-08	1.87779e-07	8.23588	cg04364339
0.0514223	0.421931	1.39243	0.166353	0.205697	-5.91118	cg15028899
0.20057	0.611405	5.96283	2.53577e-08	1.28655e-07	8.64962	cg00146756
0.119094	0.659578	4.38811	2.46471e-05	6.18822e-05	2.03338	cg04914574
-0.178524	0.465807	-5.6346	1.17055e-07	5.00842e-07	7.16928	cg15677957
-0.16241	0.356375	-5.49422	2.22042e-07	8.83782e-07	6.55087	cg17001627
0.185323	0.523137	5.28107	5.77081e-07	2.07999e-06	5.62985	cg22676000
0.257172	0.592394	8.59773	3.50983e-14	1.14853e-12	21.8036	cg18106582
0.0998423	0.578269	2.91485	0.00424332	0.00709519	-2.77652	cg04074153
0.0452912	0.444994	1.0789	0.282785	0.331726	-6.29273	cg06521653
-0.226691	0.267682	-8.33361	1.45385e-13	3.71083e-12	20.4132	cg17202717
-0.0127344	0.599316	-0.414138	0.679509	0.720116	-6.78507	cg06891455
0.208242	0.594556	6.66445	8.40883e-10	6.35833e-09	11.9579	cg07336617
-0.17709	0.409907	-5.22641	7.34726e-07	2.58424e-06	5.39727	cg27207530
-0.200226	0.286001	-8.22362	2.60333e-13	5.98814e-12	19.8432	cg03310691
0.211887	0.717237	6.51155	1.79236e-09	1.2385e-08	11.2217	cg05358758
-0.168311	0.442853	-6.5621	1.3968e-09	9.9569e-09	11.4642	cg13860447
0.150791	0.785978	5.15382	1.01031e-06	3.43749e-06	5.09077	cg04017276
0.167214	0.678938	5.05895	1.52602e-06	4.9754e-06	4.69429	cg11956804
-0.221486	0.348206	-8.18872	3.15613e-13	7.03454e-12	19.6551	cg07744616
0.0679546	0.374528	1.63624	0.104396	0.134747	-5.54983	cg21371809
-0.168049	0.236925	-6.82652	3.73203e-10	3.10587e-09	12.7485	cg14654239
-0.171936	0.266071	-6.49315	1.96231e-09	1.34098e-08	11.1336	cg13266327
0.329627	0.448865	11.3471	9.48946e-21	1.44863e-17	36.6141	cg26089160
0.111573	0.752751	3.49585	0.000662033	0.00127025	-1.06697	cg09129067
-0.10649	0.629383	-2.51944	0.013062	0.0200454	-3.7856	cg13391079
0.218931	0.527413	6.77806	4.76907e-10	3.85851e-09	12.5099	cg25450266
-0.189404	0.284105	-6.28385	5.45296e-09	3.30389e-08	10.1406	cg00255882
-0.124776	0.550131	-3.56999	0.000513572	0.00100583	-0.830419	cg10097215
0.035395	0.623453	1.07516	0.284448	0.333444	-6.29671	cg22445346
-0.228871	0.327016	-8.47919	6.65017e-14	1.94627e-12	21.1783	cg14500070
-0.102127	0.420879	-2.83553	0.00536672	0.00881776	-2.9893	cg20309703
0.222306	0.619775	7.21797	5.1205e-11	5.47629e-10	14.6845	cg27553162
0.141284	0.577958	3.95513	0.000129549	0.000282792	0.461489	cg12213062
-0.201187	0.254767	-8.74418	1.56747e-14	6.05646e-13	22.592	cg15127443
-0.16575	0.204103	-6.7236	6.24999e-10	4.90504e-09	12.2465	cg00399027
0.158283	0.382914	4.74929	5.67991e-06	1.62646e-05	3.43395	cg24519393
0.148631	0.70372	4.89483	3.08152e-06	9.35959e-06	4.01973	cg03593578
-0.205776	0.263763	-5.14177	1.06492e-06	3.60317e-06	5.04013	cg25645064
-0.0354683	0.513522	-1.26817	0.20718	0.250744	-6.07369	cg13723983
0.357871	0.289267	11.0606	4.62884e-20	4.46393e-17	35.0623	cg07360076
-0.191134	0.443166	-6.28606	5.39501e-09	3.27198e-08	10.1509	cg03396594
0.00187921	0.212489	0.0431123	0.965683	0.971433	-6.86963	cg03817911
0.11754	0.554214	4.24539	4.31245e-05	0.000103144	1.50189	cg15559714
-0.167688	0.252973	-4.13374	6.62406e-05	0.000153008	1.09515	cg24161057
-0.0559634	0.341886	-1.76003	0.0809385	0.106895	-5.34508	cg10262032
0.0565238	0.592568	1.77108	0.0790727	0.104673	-5.3261	cg22755445
0.194129	0.622243	5.72267	7.79931e-08	3.48093e-07	7.56185	cg13514049
0.167049	0.62494	4.99121	2.04298e-06	6.47632e-06	4.41407	cg06658404
0.0861636	0.573685	2.45185	0.0156448	0.023688	-3.94496	cg18273593
0.12847	0.580907	3.85401	0.000187723	0.000397555	0.11227	cg20168495
0.0382376	0.637939	1.34776	0.18026	0.221162	-5.97129	cg16179589
0.208895	0.584732	7.58923	7.48881e-12	1.03782e-10	16.5606	cg22794304
0.244462	0.629208	6.63578	9.69659e-10	7.20841e-09	11.8192	cg01146063
-0.201035	0.262207	-8.44881	7.74052e-14	2.2055e-12	21.0293	cg15539330
-0.220096	0.422901	-8.44025	8.20038e-14	2.31525e-12	20.9734	cg03708012
-0.0725475	0.563136	-1.83139	0.0695101	0.0931007	-5.22059	cg09214551
-0.180685	0.263619	-7.23425	4.70505e-11	5.08683e-10	14.767	cg01101058
0.161722	0.503944	5.33481	4.5448e-07	1.67791e-06	5.85997	cg01966129
0.159261	0.731764	5.66191	1.03243e-07	4.47946e-07	7.29065	cg15613991
-0.0828054	0.481875	-2.38576	0.0186005	0.0277851	-4.09699	cg04930848
0.0112736	0.659709	0.302236	0.762993	0.796069	-6.82501	cg04425710
0.0841411	0.569013	1.93708	0.0550744	0.0752359	-5.02767	cg13762691
0.141518	0.820649	5.09109	1.32769e-06	4.38821e-06	4.82808	cg23543318
-0.218602	0.35276	-8.93132	5.71843e-15	2.71636e-13	23.5793	cg19361269
0.190569	0.47307	5.34283	4.38517e-07	1.62521e-06	5.89443	cg23092823
0.162824	0.608296	4.46714	1.7989e-05	4.6446e-05	2.33316	cg09910635
-0.141087	0.286377	-4.68383	7.45056e-06	2.08133e-05	3.17441	cg17644208
0.0903606	0.712157	2.83368	0.00539579	0.00886185	-2.99418	cg15339971
0.137282	0.589521	3.00446	0.00323646	0.00552447	-2.53004	cg22741735
-0.0259386	0.597168	-0.87587	0.382842	0.434917	-6.48912	cg00386007
0.178254	0.566526	5.49066	2.2565e-07	8.96743e-07	6.53531	cg13933043
-0.132688	0.364682	-3.6155	0.000438653	0.000869451	-0.683243	cg02247178
0.202841	0.644458	5.76828	6.31213e-08	2.8899e-07	7.76652	cg15254881
0.105603	0.595235	3.32008	0.00119076	0.00218768	-1.6115	cg19190900
0.0831948	0.69177	2.71044	0.00769939	0.0123021	-3.31436	cg05309505
0.123343	0.449213	3.44278	0.000792178	0.00150089	-1.23381	cg17051704
0.0775912	0.667823	2.37449	0.0191512	0.0285484	-4.12254	cg09627276
-0.0636985	0.551165	-1.61501	0.108922	0.140054	-5.58352	cg19926444
0.19115	0.706738	6.18961	8.59618e-09	4.9369e-08	9.69869	cg27272487
0.0278949	0.523045	0.834392	0.40571	0.457797	-6.52429	cg14286682
0.215323	0.724269	7.09487	9.61279e-11	9.46995e-10	14.0703	cg22481632
0.156314	0.735786	6.07814	1.46657e-08	7.9214e-08	9.18044	cg18294233
-0.150645	0.371101	-4.76004	5.43116e-06	1.56272e-05	3.47681	cg07950002
-0.0365898	0.640659	-1.04727	0.297069	0.346625	-6.32596	cg07178462
0.137992	0.530803	3.66029	0.000375093	0.000752476	-0.536937	cg11733272
-0.169114	0.20441	-6.76707	5.03507e-10	4.04764e-09	12.457	cg19229716
0.23832	0.691336	8.17919	3.32077e-13	7.32253e-12	19.6054	cg06640279
0.317202	0.468884	8.8419	9.35432e-15	3.99569e-13	23.0978	cg05040232
0.097206	0.589234	2.73267	0.00722719	0.0116008	-3.25754	cg27169073
-0.168212	0.356346	-5.6092	1.31514e-07	5.55824e-07	7.05672	cg03665212
-0.232758	0.443806	-8.61362	3.22117e-14	1.07067e-12	21.8876	cg09992300
0.163976	0.529495	4.19439	5.25126e-05	0.000123592	1.31512	cg12248652
-0.104355	0.488041	-3.7255	0.000297939	0.00060883	-0.321348	cg04738827
0.0500648	0.718189	1.27514	0.204711	0.248037	-6.06496	cg18173726
-0.0440108	0.62857	-1.19861	0.233029	0.278843	-6.1582	cg15854394
-0.0320236	0.453539	-0.79474	0.428326	0.480398	-6.55633	cg24843443
0.0867032	0.45196	2.49457	0.0139644	0.0213237	-3.8447	cg07010075
0.22927	0.590868	6.97356	1.78093e-10	1.63057e-09	13.4693	cg06542865
-0.158027	0.300252	-4.08316	8.02576e-05	0.000182362	0.913562	cg23066280
0.0839065	0.667336	3.12708	0.00221319	0.00388608	-2.18241	cg14618634
-0.152165	0.211606	-5.99843	2.1426e-08	1.10799e-07	8.81289	cg16335762
-0.0720615	0.450694	-1.60924	0.110178	0.141503	-5.59259	cg01169021
0.181824	0.561954	6.09801	1.33381e-08	7.28404e-08	9.27247	cg00961792
0.107329	0.696146	4.30626	3.40121e-05	8.31003e-05	1.7272	cg06908401
-0.141123	0.392198	-5.16112	9.78599e-07	3.34003e-06	5.12144	cg24503712
0.176707	0.797206	5.18792	8.70198e-07	3.00794e-06	5.2344	cg16135989
0.185117	0.484388	5.39968	3.40048e-07	1.29392e-06	6.13963	cg03400828
0.022628	0.737906	0.649629	0.517167	0.56735	-6.66042	cg07737131
-0.0908152	0.38831	-3.23256	0.00158234	0.00284522	-1.87393	cg14871588
0.225559	0.73028	7.96507	1.03683e-12	1.90759e-11	18.4923	cg26360924
0.144646	0.545324	4.19874	5.16416e-05	0.000121692	1.33097	cg24851490
-0.205831	0.330939	-8.07117	5.90401e-13	1.19094e-11	19.0428	cg09844976
0.144073	0.716553	4.9753	2.18714e-06	6.88293e-06	4.34862	cg13597815
0.110539	0.49616	3.19216	0.00180101	0.00321037	-1.99311	cg24967096
0.143729	0.541807	4.13054	6.70532e-05	0.000154744	1.08361	cg06169131
0.234939	0.568121	7.36428	2.40992e-11	2.84317e-10	15.4197	cg07122905
0.0396263	0.550078	1.2343	0.219489	0.264155	-6.11541	cg22611980
-0.082674	0.462882	-2.70139	0.00789974	0.0125989	-3.3374	cg15989810
-0.190579	0.211058	-8.87859	7.55369e-15	3.3838e-13	23.3065	cg07695272
-0.105102	0.462647	-2.9143	0.00425028	0.00710581	-2.77801	cg25192855
0.154133	0.673843	5.73909	7.22796e-08	3.25656e-07	7.63545	cg00503298
0.172186	0.670094	5.02407	1.77386e-06	5.70266e-06	4.54971	cg19301897
-0.0922107	0.212741	-3.19785	0.00176858	0.00315659	-1.97639	cg09777525
-0.0732453	0.323702	-2.42607	0.0167441	0.0252212	-4.00472	cg26312935
0.185972	0.660057	5.48531	2.31176e-07	9.16423e-07	6.51196	cg12230728
-0.313772	0.348133	-14.1079	2.6013e-27	1.29003e-22	51.3868	cg01325409
0.196181	0.569563	6.56406	1.3833e-09	9.87276e-09	11.4736	cg19697042
0.156606	0.625266	4.04596	9.23346e-05	0.000207394	0.781077	cg11164649
0.0176044	0.401245	0.521945	0.602666	0.648929	-6.73482	cg13437525
0.201781	0.756161	7.1761	6.34659e-11	6.59556e-10	14.4751	cg05311383
0.105531	0.313281	2.34414	0.0207064	0.0306624	-4.19078	cg03084949
-0.108752	0.429609	-4.16524	5.87309e-05	0.000136989	1.20909	cg04551776
0.0411058	0.477948	1.31867	0.189778	0.231659	-6.00942	cg23932261
0.0962146	0.68228	3.15673	0.00201561	0.00356427	-2.09658	cg27235955
-0.209768	0.537234	-6.84592	3.39228e-10	2.85935e-09	12.8416	cg04564333
0.0895666	0.33271	2.36871	0.0194389	0.0289398	-4.13558	cg10031516
-0.0255954	0.317663	-0.666022	0.506669	0.557208	-6.6497	cg16524960
0.156177	0.754241	6.55098	1.46812e-09	1.03958e-08	11.4154	cg17360854
0.0963158	0.402216	2.67218	0.00857812	0.0135965	-3.41121	cg24928023
-0.183288	0.272298	-6.32348	4.49876e-09	2.78461e-08	10.3274	cg14950134
-0.143454	0.291204	-4.72981	6.15917e-06	1.75121e-05	3.35645	cg06630241
0.170719	0.5432	5.26109	6.30455e-07	2.25142e-06	5.54465	cg26849776
0.17263	0.631665	5.64682	1.10666e-07	4.76359e-07	7.22353	cg01412762
0.12143	0.694556	3.43261	0.000819728	0.00154879	-1.26555	cg08656333
0.037328	0.337087	0.840464	0.402311	0.45451	-6.51924	cg22365757
-0.115639	0.399563	-4.55958	1.23904e-05	3.30811e-05	2.68863	cg04684152
0.141986	0.641286	4.71082	6.66381e-06	1.87998e-05	3.28112	cg17569842
0.0736098	0.595773	2.16133	0.0326461	0.0466056	-4.58485	cg06341027
-0.144101	0.536244	-5.55974	1.64865e-07	6.78559e-07	6.83837	cg27078464
0.00609969	0.520349	0.149186	0.881656	0.90056	-6.85946	cg12593515
0.183401	0.601917	5.81471	5.08469e-08	2.38438e-07	7.97579	cg18186672
0.0957711	0.682669	3.1391	0.002131	0.00375192	-2.14769	cg01306120
0.212348	0.752948	7.53323	1.00291e-11	1.3286e-10	16.2754	cg13471521
0.144076	0.732883	5.52021	1.97352e-07	7.96021e-07	6.66467	cg07046426
0.120317	0.722052	4.02324	0.000100545	0.000224105	0.700619	cg27359472
0.0759895	0.389607	1.95346	0.0530806	0.0727355	-4.99685	cg14396008
0.0821087	0.435966	2.09736	0.0380499	0.0536185	-4.71575	cg01154445
-0.132691	0.328044	-4.68192	7.50956e-06	2.0961e-05	3.16687	cg13325228
0.207304	0.567346	7.22249	5.00297e-11	5.36506e-10	14.7071	cg01439754
-0.129736	0.386662	-4.47354	1.7533e-05	4.53584e-05	2.35762	cg03565153
-0.197634	0.402876	-7.70508	4.08401e-12	6.13368e-11	17.1528	cg03117951
0.104804	0.454881	3.2962	0.0012875	0.00235135	-1.68369	cg26644395
-0.204601	0.495888	-6.19956	8.19444e-09	4.73001e-08	9.74515	cg23628117
0.0122542	0.598368	0.373178	0.709671	0.747703	-6.80114	cg23725924
-0.237106	0.384893	-8.38766	1.08784e-13	2.9169e-12	20.6969	cg01625621
-0.102638	0.364894	-3.6628	0.000371799	0.000746428	-0.528688	cg27123464
0.260622	0.576266	7.35855	2.48236e-11	2.91719e-10	15.3908	cg23704517
-0.188049	0.231108	-7.95055	1.10805e-12	2.0195e-11	18.4269	cg21885995
-0.0170961	0.619263	-0.534472	0.593999	0.640654	-6.72824	cg17011953
0.0228061	0.565462	0.616743	0.538566	0.587952	-6.68113	cg16510128
0.235794	0.68838	9.29547	7.88115e-16	5.59649e-14	25.5199	cg26118943
-0.00113659	0.591081	-0.0316188	0.974828	0.979063	-6.87006	cg23718195
-0.0321364	0.480555	-1.00017	0.319229	0.369897	-6.37365	cg18534312
0.214504	0.73053	6.69692	7.15367e-10	5.52722e-09	12.1152	cg06372467
0.189814	0.788516	4.64385	8.78384e-06	2.42031e-05	3.01708	cg01963754
-0.0799439	0.371473	-1.66143	0.0992242	0.128655	-5.50932	cg13704680
-0.108459	0.536357	-3.25956	0.00145033	0.00262455	-1.79362	cg21801091
0.170268	0.611128	4.78014	4.99421e-06	1.44855e-05	3.5571	cg12787323
0.19175	0.704482	5.92832	2.98441e-08	1.48582e-07	8.49178	cg13871695
0.018273	0.509867	0.585715	0.559162	0.607746	-6.69968	cg03899412
-0.107773	0.679634	-3.07787	0.0025812	0.00447984	-2.32335	cg26477387
-0.254768	0.314543	-9.87792	3.2071e-17	4.98579e-15	28.6556	cg24343913
0.00654713	0.410325	0.168395	0.866555	0.887827	-6.85642	cg20918957
0.198156	0.629208	4.93598	2.58708e-06	7.99617e-06	4.18747	cg10122477
0.137119	0.64301	4.58941	1.09748e-05	2.96084e-05	2.80441	cg11741004
-0.0455102	0.536354	-1.30816	0.193307	0.235525	-6.023	cg22449337
-0.0301571	0.333598	-0.952277	0.342861	0.394354	-6.41992	cg11154552
-0.0749492	0.502302	-2.40714	0.0175941	0.0263978	-4.04821	cg18719939
0.1112	0.694434	3.57835	0.000498961	0.000979319	-0.803494	cg27498197
0.162077	0.64315	5.3802	3.71069e-07	1.39939e-06	6.05544	cg19483007
-0.164035	0.278272	-5.48792	2.28463e-07	9.06938e-07	6.52335	cg12265130
0.241072	0.673524	7.42573	1.75334e-11	2.15707e-10	15.7301	cg25082710
0.0995416	0.55732	3.13242	0.00217632	0.00382563	-2.167	cg15077792
0.0508442	0.384565	1.16016	0.248275	0.295221	-6.20292	cg15572907
0.140554	0.423798	3.43517	0.000812704	0.00153655	-1.25756	cg07173972
0.0284713	0.68259	0.753129	0.45284	0.504442	-6.5883	cg22611850
-0.194192	0.195785	-8.01357	7.96557e-13	1.53141e-11	18.7497	cg02582213
0.203904	0.651158	6.45145	2.40832e-09	1.60689e-08	10.9345	cg06640763
-0.00622418	0.527793	-0.153128	0.878553	0.897973	-6.85887	cg02196834
0.109724	0.644909	3.36087	0.00104107	0.00193134	-1.48719	cg14211837
-0.209793	0.315105	-8.59102	3.61704e-14	1.17431e-12	21.774	cg22094163
0.121292	0.392707	3.41582	0.000867176	0.00163167	-1.31778	cg10598551
-0.0986499	0.278405	-3.64482	0.000395994	0.000791064	-0.587643	cg26066597
0.158111	0.78996	5.44158	2.81658e-07	1.09313e-06	6.32136	cg09900436
-0.268631	0.458044	-10.0715	1.10183e-17	2.24401e-15	29.7022	cg15586341
0.148219	0.787608	4.94442	2.49557e-06	7.74422e-06	4.22202	cg03290977
-0.0520607	0.367225	-1.57759	0.11728	0.149777	-5.64187	cg07833554
0.182295	0.500355	5.82643	4.81391e-08	2.27082e-07	8.02877	cg20063450
-0.189134	0.38303	-7.19646	5.71785e-11	6.01974e-10	14.5769	cg19547370
-0.0128669	0.460585	-0.288904	0.77315	0.805263	-6.82894	cg23473955
0.120297	0.667558	4.21862	4.78306e-05	0.000113412	1.40365	cg08110488
0.0290845	0.443578	0.96725	0.335355	0.386644	-6.4057	cg13485469
-0.0970587	0.357229	-2.85122	0.00512489	0.00845037	-2.9476	cg25679766
-0.175174	0.278262	-6.41333	2.90287e-09	1.89582e-08	10.753	cg18077304
0.00670825	0.485774	0.224095	0.823063	0.849611	-6.84552	cg05123646
0.16657	0.742711	5.54611	1.75428e-07	7.17424e-07	6.77839	cg11238995
0.139943	0.652514	4.22156	4.72916e-05	0.000112241	1.4144	cg10047181
0.261949	0.679489	8.01429	7.98655e-13	1.53456e-11	18.7474	cg24891434
-0.146405	0.491316	-4.51328	1.49436e-05	3.91869e-05	2.50993	cg21831649
0.0863916	0.641834	2.82142	0.00559296	0.00915838	-3.02661	cg04094478
0.0860089	0.43102	2.50352	0.0136335	0.0208608	-3.8235	cg07211768
0.0486334	0.640398	1.58644	0.115258	0.147426	-5.62818	cg03406106
0.0847307	0.525674	2.27949	0.0243959	0.0356454	-4.3335	cg06390363
0.205176	0.65634	6.95449	1.9615e-10	1.7759e-09	13.3752	cg24082677
0.302837	0.53828	9.76412	6.00479e-17	7.91889e-15	28.0413	cg04994761
-0.18428	0.282006	-7.38094	2.20863e-11	2.63358e-10	15.5048	cg04591709
-0.0485449	0.416227	-1.85004	0.066756	0.0897257	-5.1873	cg00311768
-0.111859	0.399209	-2.97061	0.00358755	0.00607722	-2.62389	cg15943038
-0.253597	0.427551	-7.27525	3.81453e-11	4.23863e-10	14.9717	cg01591830
0.151628	0.484337	4.14024	6.46192e-05	0.000149548	1.11861	cg14372792
0.0805662	0.533898	2.35461	0.0201576	0.0299124	-4.16733	cg16651780
-0.225188	0.26532	-9.20607	1.27671e-15	8.08103e-14	25.0473	cg20721467
0.101283	0.711112	3.07139	0.00263363	0.00456485	-2.34175	cg06238661
0.145263	0.581129	4.65292	8.46245e-06	2.33917e-05	3.0527	cg15852963
-0.203258	0.604706	-7.45358	1.51746e-11	1.90203e-10	15.8712	cg01274916
0.0632139	0.396118	1.44647	0.15064	0.187987	-5.83593	cg03479694
-0.0524931	0.2368	-1.32309	0.188307	0.230033	-6.00368	cg09611472
-0.101651	0.714266	-2.49816	0.0138305	0.0211366	-3.83619	cg27391679
0.00569666	0.600424	0.138198	0.890314	0.908085	-6.86104	cg19375140
0.175349	0.718543	6.20055	8.1553e-09	4.71125e-08	9.74979	cg03275459
0.226741	0.711731	8.16887	3.50872e-13	7.68011e-12	19.5516	cg03079497
-0.17508	0.349684	-5.14358	1.05654e-06	3.57811e-06	5.04773	cg21156438
0.129554	0.713038	4.61376	9.93621e-06	2.70589e-05	2.89933	cg03807917
-0.152208	0.590525	-5.54349	1.7753e-07	7.24971e-07	6.76689	cg12201332
0.115435	0.653675	3.52231	0.00060494	0.00116894	-0.983021	cg21402096
0.15875	0.657435	4.21942	4.7684e-05	0.000113083	1.40656	cg14184817
0.100125	0.590976	3.15319	0.00203826	0.00360149	-2.10684	cg18471993
0.0937084	0.58973	2.59563	0.0106137	0.0165518	-3.6013	cg09781307
0.232987	0.618962	6.4376	2.57756e-09	1.70743e-08	10.8685	cg11222217
0.115688	0.617763	3.48368	0.000689979	0.00132012	-1.10543	cg05474605
0.170035	0.340331	4.24471	4.3238e-05	0.000103398	1.4994	cg21029769
-0.100681	0.37938	-2.66045	0.00886524	0.0140164	-3.44066	cg08750440
0.0688774	0.615769	2.03114	0.044439	0.0618122	-4.84743	cg06349050
-0.206436	0.367977	-6.05399	1.64547e-08	8.77063e-08	9.06883	cg25687358
0.0288124	0.433106	0.801182	0.424602	0.476664	-6.55123	cg05951609
0.0492823	0.635824	1.6691	0.0976921	0.126849	-5.49687	cg16298612
0.047037	0.587889	1.61789	0.108299	0.139327	-5.57898	cg24894353
0.225184	0.515204	8.11087	4.77975e-13	9.96165e-12	19.2493	cg00847277
0.205503	0.738377	7.64661	5.54807e-12	8.0029e-11	16.8536	cg12616691
0.0567469	0.574908	1.56386	0.120471	0.153479	-5.66295	cg05765254
0.0767932	0.734276	1.83695	0.0686799	0.0920732	-5.21071	cg04468081
-0.136185	0.451638	-4.50313	1.55674e-05	4.06894e-05	2.47094	cg08827764
0.0584704	0.729736	1.5737	0.118175	0.150806	-5.64785	cg01546472
-0.0479392	0.485799	-1.28103	0.202639	0.2458	-6.05755	cg03480346
-0.0511176	0.577344	-1.53129	0.128316	0.162565	-5.71224	cg22806527
0.220685	0.463129	7.11767	8.55651e-11	8.56289e-10	14.1838	cg22513637
0.0186788	0.484091	0.533442	0.59471	0.641281	-6.72879	cg25545500
0.199	0.597014	5.42371	3.05253e-07	1.17515e-06	6.24374	cg11571563
0.14553	0.590247	3.75027	0.000272785	0.000561186	-0.238666	cg09816282
-0.0940494	0.436041	-2.57441	0.0112506	0.0174738	-3.65314	cg01223086
-0.0122211	0.611821	-0.342982	0.732209	0.768209	-6.81191	cg09567823
-0.0546774	0.651856	-1.32089	0.189039	0.230847	-6.00654	cg25432738
0.240021	0.702917	9.0692	2.7145e-15	1.49078e-13	24.309	cg19807286
-0.253119	0.29963	-9.14288	1.81564e-15	1.07474e-13	24.7027	cg21266798
0.11984	0.645189	4.4892	1.64646e-05	4.28367e-05	2.41754	cg27106513
0.161354	0.673739	5.17084	9.37815e-07	3.21644e-06	5.1624	cg11984566
-0.052886	0.375954	-1.58252	0.116149	0.148459	-5.63425	cg06178055
0.181198	0.657858	6.20203	8.09734e-09	4.68296e-08	9.75672	cg19117047
-0.160396	0.571257	-4.78122	4.97155e-06	1.44262e-05	3.56145	cg12010413
-0.153074	0.237107	-6.57425	1.30771e-09	9.39339e-09	11.5279	cg08330950
0.0793534	0.382747	2.23555	0.0272212	0.0394348	-4.4284	cg22639293
0.252453	0.573877	6.20798	7.86848e-09	4.56524e-08	9.78454	cg02729344
-0.0263111	0.44401	-0.781631	0.435963	0.487833	-6.56658	cg01384246
-0.0818642	0.367829	-2.15662	0.0330202	0.047097	-4.59462	cg15299510
0.0496961	0.362768	1.24502	0.215536	0.259884	-6.10232	cg04681810
0.0550528	0.526943	1.43552	0.153728	0.191459	-5.85141	cg07382435
-0.149765	0.203779	-5.61073	1.30593e-07	5.52354e-07	7.06351	cg00041599
0.175516	0.532913	5.12364	1.1525e-06	3.8686e-06	4.96413	cg02086195
-0.120953	0.544729	-3.89957	0.00015896	0.000341261	0.268752	cg07146383
0.0619268	0.61998	1.83001	0.0697181	0.0933502	-5.22305	cg10189763
-0.138411	0.211376	-4.63179	9.22922e-06	2.53031e-05	2.96983	cg23151295
0.118742	0.698158	5.36458	3.96748e-07	1.48629e-06	5.99062	cg11786870
0.138701	0.623661	3.53685	0.000575567	0.00111653	-0.936658	cg18320854
0.157707	0.503827	4.72926	6.17316e-06	1.75478e-05	3.35428	cg15299279
-0.173983	0.317708	-7.21755	5.10339e-11	5.45977e-10	14.6874	cg03830181
0.00664522	0.624665	0.203844	0.838819	0.863402	-6.84984	cg13998003
0.166331	0.775505	6.38017	3.41334e-09	2.18644e-08	10.5956	cg00221718
0.0471603	0.369292	1.02629	0.30681	0.35689	-6.34747	cg16814808
0.182911	0.712623	6.63129	9.91532e-10	7.34844e-09	11.7975	cg12192749
-0.121078	0.281384	-3.35368	0.00106612	0.00197417	-1.50921	cg09066326
0.208166	0.675849	6.59829	1.16783e-09	8.50266e-09	11.6383	cg12065779
-0.0367442	0.309285	-1.03929	0.300748	0.350464	-6.33419	cg04111071
0.0248236	0.613807	0.742327	0.459332	0.510882	-6.59632	cg24859617
0.0530157	0.300405	1.74407	0.0836944	0.110166	-5.37227	cg27018070
-0.020053	0.453973	-0.570647	0.569301	0.617366	-6.70835	cg16279158
-0.263786	0.384824	-7.41783	1.82662e-11	2.2342e-10	15.6902	cg26543150
-0.0935817	0.436072	-3.06893	0.00265382	0.00459678	-2.34874	cg14887142
0.136208	0.62617	4.19638	5.21131e-05	0.000122719	1.32236	cg08325885
-0.11106	0.508144	-3.52283	0.000603852	0.00116713	-0.981344	cg05756094
0.199072	0.7152	5.84223	4.4711e-08	2.12549e-07	8.10029	cg08188268
-0.121008	0.26087	-3.59159	0.000476621	0.000938742	-0.760752	cg15628518
-0.0293568	0.628535	-0.660977	0.509888	0.560381	-6.65303	cg21477262
-0.187813	0.230908	-7.93475	1.20482e-12	2.16718e-11	18.3451	cg22065526
-0.139732	0.40334	-4.92016	2.76733e-06	8.50004e-06	4.12286	cg16239184
-0.254903	0.403794	-7.14453	7.45938e-11	7.59547e-10	14.3176	cg00644823
-0.0120136	0.542418	-0.315909	0.752618	0.786759	-6.8208	cg05292310
0.129638	0.71509	5.25811	6.3826e-07	2.27724e-06	5.53271	cg00589251
0.0325552	0.394183	1.14834	0.253099	0.300359	-6.21638	cg04628320
-0.0929085	0.692633	-2.44323	0.0160048	0.0241925	-3.96499	cg05986007
0.123513	0.727007	4.31307	3.31248e-05	8.11103e-05	1.75234	cg16066354
-0.0176864	0.281389	-0.492072	0.623563	0.668455	-6.7499	cg09137696
0.109755	0.684218	3.11937	0.00226739	0.00397371	-2.2046	cg15409587
0.170333	0.647728	5.81532	5.07021e-08	2.37804e-07	7.97856	cg04193065
0.240355	0.584201	6.32021	4.57103e-09	2.82387e-08	10.3119	cg06259934
-0.162464	0.282039	-5.60162	1.36159e-07	5.73111e-07	7.02318	cg24251035
0.12419	0.660069	4.10566	7.37033e-05	0.000168667	0.994134	cg04544858
-0.143689	0.156693	-5.73873	7.23719e-08	3.26027e-07	7.63418	cg18740893
-0.209419	0.406676	-6.82711	3.72877e-10	3.10341e-09	12.7495	cg13688202
-0.0199911	0.399643	-0.53569	0.593159	0.639881	-6.72759	cg15579148
0.181322	0.756001	5.77331	6.16628e-08	2.83015e-07	7.78914	cg06853894
0.216086	0.465947	7.17598	6.3503e-11	6.59734e-10	14.4746	cg02159381
-0.0266829	0.216662	-0.601635	0.548547	0.597538	-6.69028	cg01054755
0.13842	0.567768	4.03337	9.68025e-05	0.000216532	0.736441	cg19846295
-0.0911905	0.480675	-2.40367	0.0177543	0.026614	-4.05616	cg07434457
0.226123	0.750317	7.15127	7.20661e-11	7.36735e-10	14.3512	cg07146104
-0.140512	0.308873	-5.12614	1.14002e-06	3.83163e-06	4.9746	cg22633036
0.126531	0.678588	3.8646	0.000180629	0.000383753	0.148496	cg21901928
-0.180633	0.294695	-6.48181	2.07487e-09	1.40897e-08	11.0794	cg16327338
0.131803	0.735919	4.9203	2.76558e-06	8.49598e-06	4.12346	cg24338843
0.213699	0.647128	6.36573	3.66246e-09	2.32723e-08	10.5272	cg16497714
-0.02331	0.720207	-0.622735	0.534634	0.584135	-6.67743	cg10438552
0.203543	0.544067	6.34758	4.00119e-09	2.51284e-08	10.4412	cg26149682
0.0550925	0.461123	1.44171	0.151976	0.189553	-5.84267	cg13209122
-0.216807	0.242896	-8.57447	3.97926e-14	1.27152e-12	21.6808	cg11190278
0.000808336	0.534396	0.0275142	0.978095	0.981831	-6.87018	cg08821930
0.0439241	0.542363	1.18207	0.239503	0.285865	-6.17761	cg02583620
0.0876726	0.574719	2.67025	0.00862498	0.0136653	-3.41608	cg07900024
0.0106047	0.663093	0.219876	0.82634	0.852477	-6.84645	cg03198009
-0.206818	0.282765	-8.73406	1.65612e-14	6.32015e-13	22.5381	cg04573661
0.110763	0.651831	3.4116	0.000879494	0.00165274	-1.33087	cg08696165
-0.148585	0.243673	-4.52043	1.45184e-05	3.8176e-05	2.53745	cg27475126
0.158572	0.669764	5.21382	7.76601e-07	2.71612e-06	5.34392	cg13662290
0.157353	0.732243	6.56398	1.37755e-09	9.83452e-09	11.4774	cg06361127
-0.00419231	0.690979	-0.0879976	0.930025	0.941619	-6.8667	cg00399591
-0.114606	0.426516	-3.58945	0.000480164	0.000945307	-0.767664	cg03511628
0.035763	0.653594	0.961717	0.338116	0.38947	-6.41098	cg11509479
0.143784	0.758267	5.04794	1.6004e-06	5.19333e-06	4.64856	cg11229273
-0.219908	0.278521	-9.34743	5.83024e-16	4.37418e-14	25.8145	cg14485789
-0.232973	0.406669	-7.35547	2.52218e-11	2.96047e-10	15.3753	cg15867963
-0.113263	0.536945	-4.03084	9.77247e-05	0.000218393	0.727487	cg21539594
-0.0261053	0.30332	-0.865247	0.388621	0.440701	-6.49828	cg07566833
0.070366	0.657797	2.24536	0.0265668	0.0385583	-4.40736	cg24152251
0.0987258	0.570018	2.84607	0.00520315	0.00857015	-2.96131	cg26029547
-0.193216	0.266378	-7.42022	1.80413e-11	2.21054e-10	15.7023	cg27509052
0.109327	0.701498	2.77365	0.00642505	0.0104056	-3.15171	cg25153741
0.219973	0.452248	6.13125	1.13769e-08	6.33579e-08	9.42674	cg07884168
0.108707	0.357281	2.80314	0.00589892	0.00961748	-3.07469	cg03255182
-0.0598721	0.627025	-2.06871	0.0407101	0.057047	-4.77321	cg14622659
0.236553	0.670181	8.17526	3.39109e-13	7.45274e-12	19.5849	cg02533289
0.155933	0.794188	4.26067	4.06395e-05	9.77067e-05	1.55821	cg06888746
0.13349	0.602608	4.60958	1.01076e-05	2.7491e-05	2.883	cg01585180
0.00671416	0.495037	0.200265	0.841611	0.86579	-6.85056	cg27574991
-0.222727	0.459118	-7.88302	1.60043e-12	2.76017e-11	18.0681	cg14145151
0.118523	0.373865	3.41609	0.000866373	0.00163031	-1.31692	cg25680628
0.0978254	0.531142	2.97406	0.00355028	0.00601851	-2.61438	cg09453760
-0.148735	0.28606	-3.9727	0.000121384	0.00026628	0.522877	cg04819760
-0.176184	0.255416	-8.0658	6.00887e-13	1.20865e-11	19.0251	cg04204221
0.131273	0.636676	4.59066	1.09191e-05	2.94751e-05	2.80927	cg10328844
0.0612126	0.486477	1.61271	0.109421	0.140624	-5.58714	cg03387346
0.169508	0.700157	5.99559	2.17155e-08	1.12126e-07	8.79989	cg08901867
-0.0228084	0.602703	-0.673686	0.5018	0.552453	-6.6446	cg02193925
-0.168719	0.6058	-5.21608	7.68904e-07	2.69195e-06	5.3535	cg04255675
-0.179634	0.220652	-7.78514	2.65521e-12	4.24697e-11	17.5729	cg18472912
-0.169327	0.177269	-8.14679	3.90297e-13	8.39177e-12	19.4469	cg25317233
0.230593	0.666262	7.75611	3.12377e-12	4.87919e-11	17.4146	cg26609120
-0.0427456	0.505779	-1.18379	0.238825	0.285146	-6.17561	cg05000039
0.162418	0.573357	4.08573	7.94815e-05	0.000180731	0.92275	cg02516957
-0.235743	0.28067	-9.06074	2.84266e-15	1.54322e-13	24.2638	cg11230940
0.178374	0.758849	6.01929	1.94062e-08	1.01449e-07	8.90887	cg11219400
-0.0510958	0.444076	-1.42008	0.158165	0.196518	-5.87303	cg02620533
0.147108	0.644703	4.79615	4.67054e-06	1.36216e-05	3.62125	cg04657325
0.137147	0.573185	4.0273	9.90273e-05	0.000221044	0.714983	cg21785034
0.18507	0.649371	6.30862	4.83555e-09	2.96678e-08	10.2573	cg24432768
0.0406029	0.591509	1.05661	0.2928	0.342179	-6.31625	cg20120438
0.152466	0.730398	5.02371	1.77664e-06	5.71048e-06	4.54821	cg15203735
-0.101899	0.281163	-3.88803	0.000165821	0.000354763	0.228972	cg02882530
0.127097	0.710495	4.24797	4.2694e-05	0.0001022	1.51141	cg05088221
-0.240369	0.452559	-7.14264	7.53161e-11	7.65855e-10	14.3082	cg01744412
0.243587	0.553523	7.4947	1.22554e-11	1.5817e-10	16.0797	cg00737264
0.0957591	0.511379	2.31531	0.0222861	0.0328195	-4.25488	cg11835200
-0.107544	0.216898	-2.89573	0.00449231	0.00748132	-2.82826	cg14716990
0.131165	0.578871	3.41064	0.000882315	0.00165757	-1.33384	cg18572653
0.0689715	0.404999	1.75874	0.0811579	0.107152	-5.34728	cg23598115
-0.0794027	0.42191	-1.96738	0.0514355	0.070659	-4.97049	cg10768391
0.203247	0.730091	7.68185	4.6131e-12	6.81683e-11	17.0338	cg20872809
0.0799515	0.700296	2.53928	0.01238	0.0190783	-3.73809	cg06493963
-0.339502	0.551526	-10.9088	1.07273e-19	8.58048e-17	34.2391	cg26188825
-0.17657	0.187784	-6.94235	2.08581e-10	1.87262e-09	13.3154	cg10507988
0.164172	0.587145	4.3331	3.06215e-05	7.54707e-05	1.82701	cg22705959
-0.217503	0.230566	-8.54346	4.70387e-14	1.4607e-12	21.5171	cg00931644
0.164783	0.706764	5.13533	1.09526e-06	3.69547e-06	5.01312	cg15374435
-0.0375351	0.625098	-1.24614	0.215128	0.259442	-6.10095	cg01359200
0.187502	0.655341	4.95916	2.34341e-06	7.32404e-06	4.28239	cg04848693
0.191385	0.726184	7.04521	1.23793e-10	1.18208e-09	13.8238	cg05775492
-0.207264	0.474154	-6.75321	5.40084e-10	4.30747e-09	12.3888	cg12313969
-0.0538721	0.469494	-1.66715	0.0980792	0.127305	-5.50004	cg26586893
0.0664849	0.264197	1.61357	0.109235	0.140409	-5.58579	cg06093379
0.178296	0.305401	5.80141	5.41002e-08	2.5212e-07	7.91577	cg26987376
-0.199365	0.404433	-7.75422	3.15503e-12	4.91871e-11	17.4049	cg25631092
-0.0707933	0.554104	-2.60399	0.0103722	0.0162034	-3.58079	cg19310365
-0.141903	0.257888	-4.88886	3.16054e-06	9.57613e-06	3.99545	cg05636131
-0.0481499	0.378545	-1.47151	0.143759	0.18016	-5.80013	cg19380156
0.206973	0.689006	7.13485	7.83795e-11	7.9375e-10	14.2693	cg03021329
-0.0227507	0.678611	-0.519188	0.604581	0.650751	-6.73625	cg10486069
0.130381	0.489888	4.07032	8.42448e-05	0.000190653	0.867725	cg26990680
0.0728123	0.497183	2.0067	0.0470185	0.0650888	-4.89504	cg07638462
-0.176687	0.267494	-7.19284	5.80927e-11	6.10431e-10	14.5612	cg05212460
0.126547	0.627309	4.02681	9.92091e-05	0.000221406	0.713251	cg03141298
0.180789	0.592298	5.99311	2.19727e-08	1.13324e-07	8.78847	cg17702370
0.00240244	0.557741	0.0617172	0.95089	0.958993	-6.86866	cg19795817
0.075002	0.723744	1.97315	0.0507654	0.069812	-4.95949	cg23839479
-0.211452	0.298402	-6.0669	1.54732e-08	8.30505e-08	9.12846	cg22817352
0.18218	0.481553	4.83541	3.96079e-06	1.17475e-05	3.77913	cg06341721
0.0490127	0.602711	1.57098	0.118807	0.151546	-5.65204	cg01641286
0.20402	0.680771	5.88752	3.61598e-08	1.76058e-07	8.30583	cg15643428
0.179992	0.716002	6.8757	2.92012e-10	2.51393e-09	12.9876	cg04089887
-0.306344	0.487059	-8.19972	2.9761e-13	6.70168e-12	19.7126	cg07171687
-0.134859	0.211422	-4.64938	8.58643e-06	2.37079e-05	3.0388	cg07687131
0.236775	0.64335	8.19913	2.98551e-13	6.7192e-12	19.7095	cg18778196
-0.201681	0.290813	-7.42807	1.73216e-11	2.13472e-10	15.742	cg21583440
0.223332	0.473912	6.36391	3.69515e-09	2.3453e-08	10.5185	cg19596273
-0.131123	0.413148	-3.62644	0.000422246	0.00083965	-0.647633	cg00881585
-0.140738	0.252891	-3.30655	0.00124472	0.0022791	-1.65247	cg12463851
-0.25302	0.267601	-10.2508	4.06622e-18	1.05854e-15	30.6785	cg05209917
0.0266897	0.568078	0.710253	0.478918	0.530104	-6.61946	cg16634544
0.122622	0.624681	3.36146	0.00103906	0.00192808	-1.4854	cg04017512
0.0852139	0.659716	2.78059	0.00629766	0.0102173	-3.13366	cg16668520
0.0580249	0.649783	1.91037	0.0584602	0.0794464	-5.07739	cg19046730
0.199368	0.759726	7.23777	4.62533e-11	5.01212e-10	14.7837	cg08544331
-0.129692	0.528501	-3.55422	0.000542241	0.0010569	-0.881069	cg23735482
-0.144972	0.550911	-5.80083	5.42223e-08	2.52594e-07	7.91355	cg08125539
0.217023	0.671088	7.34792	2.62256e-11	3.06271e-10	15.3372	cg17418276
0.157466	0.688233	5.43126	2.95051e-07	1.13993e-06	6.27654	cg00228390
0.164789	0.748287	5.89376	3.5114e-08	1.71496e-07	8.33426	cg25135018
-0.23735	0.291908	-7.9898	9.09454e-13	1.70937e-11	18.6204	cg12802570
0.203982	0.70526	5.31258	5.01765e-07	1.83426e-06	5.76458	cg05522011
0.12715	0.707966	5.99027	2.21746e-08	1.14265e-07	8.77925	cg26478582
-0.180787	0.210814	-8.14095	4.02641e-13	8.61915e-12	19.4165	cg05951776
-0.0303907	0.491357	-0.851758	0.396036	0.448223	-6.50977	cg05623727
-0.152243	0.176619	-7.61664	6.43008e-12	9.08233e-11	16.709	cg01454752
0.0897976	0.50206	2.12228	0.0358598	0.0507928	-4.6652	cg10137597
0.131229	0.356186	3.47972	0.000699299	0.00133671	-1.11791	cg15459780
0.193826	0.657343	4.83219	4.01484e-06	1.189e-05	3.76614	cg10880006
-0.227934	0.495857	-5.30493	5.19118e-07	1.89052e-06	5.73182	cg01489441
0.0408242	0.414014	1.21061	0.228413	0.273838	-6.14395	cg26250400
0.129012	0.694339	4.49533	1.60641e-05	4.18783e-05	2.44101	cg24633771
0.130596	0.719287	3.52249	0.00060457	0.00116829	-0.982451	cg26267430
0.185085	0.513016	6.10129	1.31305e-08	7.18374e-08	9.28768	cg16653495
0.0236785	0.658443	0.584382	0.560055	0.608537	-6.70046	cg25648436
-0.200417	0.25149	-8.55156	4.44474e-14	1.3973e-12	21.572	cg08722883
0.168777	0.810616	5.97841	2.35564e-08	1.20515e-07	8.72102	cg17289222
-0.183818	0.291074	-6.37787	3.45196e-09	2.20762e-08	10.5847	cg22953687
0.103419	0.714367	2.84744	0.00518226	0.0085383	-2.95767	cg18026416
0.0790271	0.63678	2.95608	0.00374876	0.00632837	-2.6639	cg01093786
0.00863942	0.308876	0.220799	0.825623	0.85179	-6.84625	cg21995304
0.15994	0.699134	5.05427	1.55723e-06	5.0675e-06	4.67483	cg11809014
0.304372	0.415637	8.49034	6.26299e-14	1.84988e-12	21.237	cg09377704
-0.280539	0.687549	-8.26176	2.13619e-13	5.07852e-12	20.0368	cg03808027
0.194376	0.622804	5.99485	2.17927e-08	1.12489e-07	8.79645	cg16532438
0.203282	0.670371	6.43194	2.64999e-09	1.74863e-08	10.8416	cg01793178
0.0623516	0.64428	1.67595	0.0963386	0.125265	-5.4857	cg09889836
0.215619	0.738724	7.31866	3.05003e-11	3.49647e-10	15.1899	cg08525461
0.195932	0.666116	5.49251	2.23766e-07	8.90039e-07	6.54341	cg06224587
-0.0110877	0.41655	-0.39901	0.690591	0.730332	-6.7912	cg14043774
-0.190095	0.238981	-8.51835	5.31694e-14	1.61617e-12	21.3967	cg11666770
-0.19059	0.247635	-6.9878	1.65692e-10	1.52931e-09	13.5397	cg01355108
-0.155543	0.663585	-4.3189	3.23767e-05	7.9455e-05	1.77405	cg03322752
0.185861	0.670904	5.95791	2.59547e-08	1.31335e-07	8.62707	cg13168042
0.0617194	0.63369	2.0927	0.038472	0.054168	-4.72515	cg06807650
0.0806791	0.628818	2.81847	0.00564133	0.00922966	-3.03439	cg14269525
-0.01987	0.634209	-0.457072	0.648442	0.691433	-6.76644	cg07619656
0.0701911	0.559541	1.94049	0.0546542	0.0747164	-5.02128	cg24942458
0.0543033	0.632611	1.51983	0.131172	0.165818	-5.72935	cg22398226
-0.128021	0.700241	-3.33538	0.00113241	0.00208761	-1.56504	cg19694134
0.189337	0.664109	6.61756	1.06142e-09	7.80806e-09	11.7313	cg09233156
0.126098	0.524364	3.67415	0.000357254	0.000719279	-0.491354	cg26529044
0.0398724	0.527434	0.929377	0.35455	0.406239	-6.44126	cg25825627
0.213579	0.611089	6.66313	8.46439e-10	6.39546e-09	11.9515	cg14375543
0.036985	0.427579	1.17502	0.242302	0.288852	-6.18581	cg05852537
0.191592	0.671598	5.18816	8.69266e-07	3.00492e-06	5.23543	cg17297238
-0.171005	0.496575	-4.51583	1.47905e-05	3.88204e-05	2.51975	cg16413842
0.165059	0.583036	3.98199	0.000117267	0.000257883	0.555419	cg08419873
-0.142222	0.609521	-5.07298	1.43618e-06	4.70896e-06	4.75259	cg02753742
0.178173	0.704713	6.66658	8.32025e-10	6.30095e-09	11.9682	cg01899130
0.0543022	0.425683	1.70514	0.0907423	0.118576	-5.43762	cg07855572
-0.0193168	0.546322	-0.564856	0.573221	0.621033	-6.71162	cg04296203
0.024131	0.625235	0.61014	0.542917	0.592147	-6.68515	cg06363417
0.0997034	0.190881	2.33156	0.0213831	0.0315948	-4.21884	cg17976576
-0.0932903	0.352534	-2.80738	0.00582672	0.00950757	-3.06358	cg13036352
-0.116999	0.308775	-2.63208	0.00959583	0.0150789	-3.51142	cg23250574
-0.175055	0.258754	-7.84322	1.95479e-12	3.27562e-11	17.8721	cg27541048
-0.203069	0.28927	-7.00917	1.48667e-10	1.38888e-09	13.6453	cg09627520
-0.198562	0.177128	-7.95563	1.08843e-12	1.98922e-11	18.4448	cg02534659
-0.190406	0.321506	-7.46026	1.46577e-11	1.84494e-10	15.905	cg00210210
-0.0932979	0.279274	-2.45855	0.0153696	0.0233053	-3.92933	cg10144400
0.139898	0.626163	5.21074	7.87202e-07	2.74932e-06	5.33087	cg13860283
0.193422	0.730242	6.04685	1.70235e-08	9.0379e-08	9.03587	cg19223129
0.132547	0.634772	4.76515	5.31664e-06	1.53301e-05	3.49721	cg26588825
-0.207509	0.378464	-6.45071	2.4171e-09	1.61222e-08	10.931	cg17524136
0.125101	0.647352	3.86141	0.000182736	0.000387905	0.13759	cg11940381
0.0180878	0.256189	0.40789	0.684077	0.724339	-6.78763	cg03712758
-0.131722	0.305622	-3.7337	0.000289377	0.000592604	-0.294023	cg13976375
0.233161	0.69149	9.50239	2.51784e-16	2.32957e-14	26.6372	cg22862003
0.136532	0.616872	3.52375	0.000601974	0.00116386	-0.978443	cg23770887
-0.226187	0.336253	-8.53737	4.86081e-14	1.49958e-12	21.485	cg10509014
-0.136068	0.202403	-5.53055	1.88084e-07	7.62702e-07	6.71101	cg07866131
0.215135	0.649644	7.66776	4.96646e-12	7.25896e-11	16.9617	cg23721083
-0.0130748	0.490388	-0.400237	0.68969	0.729534	-6.79071	cg01464104
-0.0570871	0.176014	-1.56267	0.120751	0.153803	-5.66477	cg06374766
0.191832	0.644959	6.21239	7.70303e-09	4.47947e-08	9.80517	cg04907244
0.102888	0.725535	3.00839	0.00319781	0.00546358	-2.51908	cg03234604
0.223474	0.741236	9.14146	1.81716e-15	1.07474e-13	24.7017	cg25351550
-0.0766547	0.506362	-2.41586	0.0171979	0.0258464	-4.02822	cg00261082
0.214296	0.771313	6.3918	3.22499e-09	2.07863e-08	10.6508	cg05656990
0.0171321	0.614634	0.49125	0.624143	0.669001	-6.7503	cg20811347
-0.0152874	0.593686	-0.43514	0.664238	0.706182	-6.77619	cg08532862
-0.122158	0.210964	-3.9814	0.000117524	0.000258424	0.553361	cg12798524
0.13871	0.404879	3.47492	0.000710759	0.00135697	-1.13303	cg20250981
-0.219752	0.619173	-7.46504	1.42978e-11	1.80721e-10	15.9293	cg11853553
-0.00918199	0.315119	-0.19456	0.846064	0.869813	-6.85168	cg13470069
0.200421	0.570607	5.08585	1.35822e-06	4.48016e-06	4.80623	cg06913337
-0.143708	0.385998	-4.63671	9.0448e-06	2.48463e-05	2.98911	cg11076275
0.133383	0.486242	3.77527	0.000249447	0.000516604	-0.154773	cg19762657
0.130991	0.751077	4.65529	8.38029e-06	2.31827e-05	3.06202	cg19139618
0.183703	0.459114	5.47694	2.40102e-07	9.47758e-07	6.47539	cg05068146
0.0595093	0.707612	1.83353	0.0691889	0.0927005	-5.21678	cg10329550
0.235411	0.449525	6.89891	2.59766e-10	2.26542e-09	13.1016	cg14764661
-0.160736	0.23112	-6.98363	1.68046e-10	1.54902e-09	13.5255	cg01168776
0.152371	0.700724	5.73725	7.29012e-08	3.28143e-07	7.62716	cg27059225
0.188796	0.46825	5.61068	1.30626e-07	5.52472e-07	7.06326	cg05781504
0.0997112	0.52918	3.00078	0.00327304	0.00558236	-2.54029	cg01788773
-0.178708	0.354471	-6.74842	5.53175e-10	4.39992e-09	12.3655	cg22140866
0.204475	0.674654	6.73846	5.81424e-10	4.59616e-09	12.317	cg01352090
0.00168372	0.682533	0.0542494	0.956826	0.963979	-6.86909	cg07888300
0.161353	0.690025	5.46236	2.56447e-07	1.00539e-06	6.41183	cg27629992
0.0280588	0.613735	0.970508	0.333736	0.384956	-6.40257	cg21083093
0.121151	0.735037	4.10777	7.31157e-05	0.00016743	1.00171	cg23335356
-0.158889	0.542372	-5.22517	7.38744e-07	2.59653e-06	5.39202	cg26073060
0.186087	0.667931	6.25471	6.27923e-09	3.74008e-08	10.0036	cg26781303
0.177623	0.650857	6.76413	5.11353e-10	4.10407e-09	12.442	cg16810293
0.0692745	0.734105	2.06958	0.0406273	0.0569439	-4.77148	cg02567289
-0.0267409	0.283713	-0.570503	0.569398	0.617438	-6.70843	cg20848291
-0.0643162	0.610675	-1.78968	0.0760144	0.100981	-5.29392	cg07250128
0.2171	0.68168	6.50005	1.89679e-09	1.3024e-08	11.1667	cg20676317
-0.216282	0.239318	-9.26829	8.99731e-16	6.17143e-14	25.3897	cg24402151
0.130511	0.702022	4.80144	4.56818e-06	1.33501e-05	3.64247	cg23764603
-0.0513616	0.497842	-1.50963	0.133754	0.168771	-5.74448	cg27252467
0.220317	0.648573	6.43218	2.6469e-09	1.74694e-08	10.8427	cg08981421
-0.0645334	0.696223	-2.03578	0.0439632	0.0612018	-4.83833	cg03859673
-0.140182	0.669713	-3.60437	0.000455954	0.00090124	-0.719369	cg26651188
0.0283188	0.536402	0.874022	0.383843	0.435896	-6.49072	cg15188688
-0.0491215	0.500518	-1.24406	0.215889	0.260252	-6.1035	cg10201671
0.185926	0.594611	6.21301	7.67989e-09	4.46775e-08	9.80809	cg06946797
-0.015907	0.489566	-0.356039	0.722434	0.759286	-6.80736	cg14395444
-0.152286	0.503331	-4.43713	2.02826e-05	5.18216e-05	2.21887	cg25119986
-0.0483706	0.412041	-1.2194	0.225071	0.270204	-6.13342	cg03974889
-0.0795537	0.631428	-2.31451	0.0223311	0.0328818	-4.25663	cg24500222
0.0436132	0.594279	1.09144	0.277253	0.325927	-6.27929	cg27441138
0.148506	0.691583	5.2533	6.52529e-07	2.32281e-06	5.51151	cg05336051
0.165006	0.597584	5.38273	3.66888e-07	1.38547e-06	6.06636	cg06426416
-0.151122	0.3382	-5.95647	2.61311e-08	1.32133e-07	8.6205	cg02398629
0.0665912	0.495488	1.97536	0.0505117	0.0694943	-4.95529	cg03536289
-0.118895	0.187391	-3.29255	0.00130291	0.00237705	-1.69468	cg00963169
-0.152064	0.381017	-4.78091	4.97801e-06	1.44436e-05	3.56021	cg26644052
0.062913	0.605944	1.8292	0.0698403	0.0934994	-5.22449	cg25918833
-0.136957	0.559734	-4.60274	1.03937e-05	2.81911e-05	2.85635	cg25697314
-0.225832	0.262287	-9.75176	6.30811e-17	8.24326e-15	27.9925	cg24414325
0.0496885	0.460066	1.08258	0.281154	0.330058	-6.2888	cg09460553
0.0247906	0.559627	0.786099	0.433351	0.485272	-6.56311	cg21375869
0.200034	0.559721	5.77834	6.02353e-08	2.77195e-07	7.81181	cg01741626
-0.0511866	0.649703	-1.5561	0.122305	0.15561	-5.67478	cg18173770
0.146018	0.561242	4.16011	5.98953e-05	0.000139491	1.19049	cg05326036
-0.125724	0.523017	-3.93845	0.000137783	0.00029931	0.403411	cg24954210
0.110196	0.671935	2.66081	0.00885635	0.0140043	-3.43976	cg17677490
0.234411	0.659114	8.28756	1.86064e-13	4.52097e-12	20.1719	cg22136365
0.0301214	0.686626	0.846745	0.398814	0.451002	-6.51399	cg06503546
0.0767184	0.480279	1.8668	0.0643573	0.0867886	-5.15709	cg26928531
0.0203472	0.476497	0.691069	0.49085	0.541781	-6.63281	cg22851295
-0.192084	0.439814	-6.15376	1.02125e-08	5.75163e-08	9.5315	cg20693190
-0.15065	0.20955	-6.06265	1.57735e-08	8.44977e-08	9.10974	cg12062099
-0.128543	0.637942	-3.5204	0.000608897	0.00117583	-0.989091	cg05883695
-0.0329835	0.488296	-0.900723	0.369531	0.421403	-6.46724	cg16408865
-0.117664	0.419648	-4.28537	3.69136e-05	8.95366e-05	1.64949	cg25667000
0.14243	0.608915	5.13171	1.11268e-06	3.74814e-06	4.99794	cg08343834
0.221098	0.59381	6.64547	9.24128e-10	6.91555e-09	11.866	cg26820636
0.182448	0.644802	6.23015	7.07059e-09	4.15161e-08	9.88833	cg00985729
0.0778029	0.427459	1.89498	0.0604893	0.0819759	-5.10574	cg17644557
0.231083	0.692942	7.87317	1.68584e-12	2.88241e-11	18.0173	cg10163794
0.2193	0.682433	7.13491	7.83526e-11	7.93721e-10	14.2697	cg05072470
-0.0894512	0.669033	-2.20955	0.0290243	0.0418155	-4.48375	cg18443559
-0.00753858	0.337578	-0.18312	0.855011	0.877883	-6.85384	cg08209473
0.000878655	0.531506	0.023256	0.981485	0.984781	-6.87029	cg04606076
0.163563	0.736245	5.4813	2.35411e-07	9.30797e-07	6.49444	cg21546184
-0.275483	0.464997	-8.73214	1.69654e-14	6.43973e-13	22.5151	cg13507563
0.172563	0.699597	5.79044	5.69376e-08	2.63843e-07	7.86629	cg14727409
-0.231563	0.456138	-6.86321	3.10967e-10	2.65156e-09	12.9263	cg23803801
0.228243	0.636238	6.11384	1.23655e-08	6.81552e-08	9.34591	cg02751731
0.0929752	0.679968	2.84357	0.00524149	0.00862815	-2.96795	cg10985914
-0.118805	0.627758	-3.08824	0.00249923	0.00434822	-2.29381	cg22795218
-0.160956	0.463128	-6.16261	9.78811e-09	5.53775e-08	9.57268	cg20363022
0.124372	0.265371	3.15322	0.00203807	0.00360122	-2.10676	cg22539450
-0.219027	0.256924	-9.5277	2.16617e-16	2.07986e-14	26.7842	cg27117982
-0.153667	0.435075	-5.16704	9.53552e-07	3.2642e-06	5.14639	cg18936620
0.0882745	0.395456	2.12555	0.03558	0.0504304	-4.65851	cg23194926
-0.27738	0.546668	-7.26277	4.06752e-11	4.4801e-10	14.909	cg13487183
-0.224116	0.480152	-9.48619	2.72149e-16	2.4651e-14	26.5606	cg07263509
-0.169346	0.280605	-6.4646	2.25787e-09	1.51806e-08	10.9972	cg26038749
0.0789408	0.652696	1.88194	0.0622543	0.084162	-5.12959	cg19636627
0.121354	0.293775	3.28939	0.00131641	0.00239995	-1.7042	cg26065488
0.285605	0.389549	8.00646	8.32563e-13	1.58893e-11	18.7068	cg09180171
-0.0348112	0.506903	-0.858741	0.392187	0.444363	-6.50384	cg02267483
0.126826	0.841577	4.2758	3.8317e-05	9.26121e-05	1.61406	cg00922420
-0.0267598	0.396603	-0.765072	0.445723	0.497413	-6.5793	cg19092164
-0.0238577	0.549527	-0.592954	0.554322	0.603114	-6.69544	cg18449879
-0.0181897	0.523659	-0.453073	0.65131	0.694066	-6.76825	cg25009327
-0.0645092	0.305172	-1.38825	0.167621	0.207097	-5.9169	cg21111256
0.00918308	0.503894	0.283115	0.777574	0.809137	-6.83059	cg02105856
0.192258	0.705075	6.60412	1.13454e-09	8.28755e-09	11.6665	cg12924224
0.17906	0.756666	6.07152	1.51358e-08	8.14248e-08	9.14984	cg16179938
-0.136468	0.457801	-4.208	4.98318e-05	0.000117774	1.36479	cg07335376
-0.171241	0.193196	-7.69193	4.33427e-12	6.46062e-11	17.0942	cg00317626
-0.0875952	0.459163	-2.24461	0.0266164	0.0386208	-4.40897	cg11655243
-0.0348613	0.290137	-0.896346	0.371854	0.423769	-6.47113	cg20939723
0.0897747	0.694939	2.96246	0.00367721	0.00621743	-2.64636	cg14088921
0.105609	0.662624	3.52344	0.000602603	0.0011649	-0.979416	cg16330195
0.0072943	0.349694	0.2001	0.84174	0.865905	-6.85059	cg18575740
0.110435	0.472098	3.28234	0.00134697	0.0024513	-1.7254	cg10077746
0.0971973	0.699053	2.81265	0.00573787	0.00937508	-3.04971	cg06889975
0.0148955	0.588529	0.491135	0.624224	0.669069	-6.75036	cg25531987
0.135509	0.575774	4.17488	5.6601e-05	0.00013246	1.24408	cg19656415
-0.101724	0.382671	-3.62708	0.000421314	0.000837947	-0.645568	cg23251057
0.181049	0.761314	6.57841	1.28859e-09	9.2755e-09	11.5426	cg02677035
0.0397877	0.532075	1.22392	0.223369	0.268382	-6.12799	cg02583589
-0.12287	0.383234	-4.75244	5.60607e-06	1.60698e-05	3.44648	cg21356750
0.0602222	0.477945	1.31294	0.191696	0.233739	-6.01684	cg06106599
-0.17358	0.442143	-5.19183	8.55406e-07	2.96207e-06	5.2509	cg11556489
-0.178068	0.259909	-5.14811	1.03587e-06	3.51601e-06	5.06674	cg22171993
-0.17576	0.199986	-8.25809	2.15313e-13	5.10599e-12	20.0286	cg06748978
0.1457	0.522571	3.91961	0.000147684	0.000318959	0.338037	cg12186816
0.0886624	0.424772	2.70236	0.00787798	0.0125664	-3.33493	cg11616676
-0.215079	0.356441	-6.04589	1.73976e-08	9.21086e-08	9.01677	cg13388692
0.187035	0.680787	5.56342	1.62123e-07	6.68441e-07	6.85457	cg23289024
0.139359	0.79353	5.42922	2.97767e-07	1.14944e-06	6.2677	cg05421799
-0.208342	0.376439	-6.40435	3.03307e-09	1.97078e-08	10.7104	cg01833485
0.0232814	0.314587	0.691804	0.49039	0.541327	-6.63231	cg10321156
0.0331687	0.635557	1.12755	0.261749	0.309468	-6.23973	cg00117237
-0.162388	0.226525	-7.75256	3.15198e-12	4.91473e-11	17.4054	cg07787450
0.00524543	0.279677	0.137448	0.890906	0.908549	-6.86114	cg14863074
0.143272	0.541484	4.16481	5.88266e-05	0.00013718	1.20754	cg22697853
-0.0599163	0.43669	-1.64367	0.102849	0.132946	-5.53794	cg16520815
-0.162556	0.43914	-3.95432	0.000129936	0.000283549	0.45868	cg16572876
-0.188932	0.407598	-8.41876	9.09087e-14	2.51792e-12	20.872	cg25032722
-0.0319494	0.333789	-0.673517	0.501907	0.552565	-6.64471	cg15454820
0.16035	0.641298	5.76003	6.55876e-08	2.98899e-07	7.72944	cg26980954
-0.0293987	0.437281	-0.846368	0.399023	0.451209	-6.5143	cg21360975
0.109713	0.561292	3.45199	0.000767999	0.00145819	-1.20501	cg19109120
-0.165587	0.217883	-7.27838	3.72371e-11	4.14942e-10	14.9947	cg12864389
-0.18537	0.307086	-5.03713	1.67682e-06	5.41863e-06	4.60375	cg27130630
0.119091	0.621062	3.22182	0.00163794	0.00293849	-1.90575	cg06838584
-0.0462557	0.518074	-1.37806	0.170735	0.210593	-5.93073	cg17392018
0.154567	0.594627	5.36336	4.00101e-07	1.49761e-06	5.98281	cg13708803
-0.137355	0.260086	-4.67085	7.86043e-06	2.18494e-05	3.12322	cg08954277
0.0784484	0.711353	1.95771	0.052574	0.0721011	-4.98883	cg22016870
0.196204	0.801734	6.04371	1.72796e-08	9.15524e-08	9.0214	cg02558625
0.0198026	0.458773	0.544858	0.586857	0.633899	-6.72266	cg08166767
0.163354	0.743493	6.04687	1.70216e-08	9.03739e-08	9.03598	cg14714222
-0.141398	0.481923	-5.0566	1.54165e-06	5.02107e-06	4.68449	cg05720491
-0.0276562	0.549423	-0.776104	0.439207	0.49097	-6.57086	cg01303236
-0.191051	0.202124	-4.86744	3.4603e-06	1.03996e-05	3.90858	cg25568561
0.196373	0.604229	5.78266	5.9037e-08	2.72357e-07	7.83125	cg08521684
0.209286	0.478485	6.03181	1.82858e-08	9.62206e-08	8.96652	cg14336737
0.0131171	0.586703	0.399318	0.690365	0.730108	-6.79108	cg05949913
0.1729	0.698456	6.30872	4.83332e-09	2.96596e-08	10.2577	cg23261343
0.0478761	0.565535	1.14795	0.253263	0.300531	-6.21683	cg11647681
-0.214068	0.522531	-5.59172	1.42469e-07	5.96579e-07	6.97941	cg11868247
-0.0107357	0.647811	-0.292686	0.770265	0.802685	-6.82785	cg07419795
0.128498	0.689069	4.17421	5.67449e-05	0.00013275	1.24167	cg10819004
0.133529	0.566698	4.13274	6.64925e-05	0.000153543	1.09156	cg13084525
-0.0304913	0.551245	-0.77979	0.437042	0.488891	-6.56801	cg26866625
0.0956132	0.710832	3.26748	0.00141355	0.00256338	-1.76992	cg19402335
-0.187639	0.258635	-7.9899	8.9936e-13	1.69489e-11	18.6309	cg06646780
-0.16647	0.61229	-3.88198	0.000169528	0.000361998	0.208168	cg13630250
0.212934	0.664872	6.57524	1.30891e-09	9.3996e-09	11.5274	cg15543045
-0.32716	0.560052	-9.49247	2.67542e-16	2.43449e-14	26.5779	cg07777270
0.0394634	0.591889	1.21703	0.225968	0.271185	-6.13627	cg18356170
0.153446	0.792197	4.63204	9.21959e-06	2.52781e-05	2.97083	cg13453904
0.114792	0.495386	3.51	0.000630899	0.00121489	-1.02214	cg16903589
0.0424307	0.608236	1.2714	0.206032	0.249501	-6.06965	cg07236562
-0.282159	0.367821	-8.76888	1.39021e-14	5.49423e-13	22.71	cg15096829
-0.26394	0.365251	-11.1247	3.16543e-20	3.41261e-17	35.4339	cg07319363
-0.145573	0.277337	-4.79028	4.78685e-06	1.39317e-05	3.5977	cg09515098
0.0839786	0.740403	2.88984	0.00457166	0.00760389	-2.84414	cg05863023
0.14242	0.740884	4.47087	1.77217e-05	4.58024e-05	2.34743	cg06847670
0.085731	0.695801	2.57156	0.0113386	0.0175992	-3.66007	cg27380459
0.0661181	0.485383	1.62122	0.107581	0.138477	-5.5737	cg00998451
0.146418	0.753018	6.34406	4.04917e-09	2.54073e-08	10.4293	cg02975060
-0.21497	0.295394	-7.62828	6.1065e-12	8.69212e-11	16.7599	cg03922381
0.155866	0.701124	5.74377	7.07299e-08	3.19457e-07	7.65641	cg14129735
0.0464017	0.551659	1.16027	0.24823	0.295177	-6.20279	cg20102280
-0.118511	0.492135	-3.62604	0.000422843	0.000840735	-0.648952	cg15629568
0.214858	0.58304	6.92566	2.26945e-10	2.01552e-09	13.2331	cg22777979
0.105201	0.66887	3.51152	0.000627632	0.00120911	-1.01731	cg23029159
0.209303	0.600362	5.82017	4.95662e-08	2.33005e-07	8.00049	cg11798182
0.104459	0.658179	4.52047	1.44919e-05	3.81173e-05	2.53896	cg07561162
0.232195	0.651782	8.28281	1.9086e-13	4.61263e-12	20.147	cg07998277
-0.158549	0.219923	-6.35144	3.92399e-09	2.47015e-08	10.4601	cg05693611
-0.199009	0.356922	-7.38312	2.18625e-11	2.61035e-10	15.5148	cg00178427
0.1581	0.679978	5.0321	1.71356e-06	5.52728e-06	4.58293	cg08426130
-0.189663	0.334867	-7.22604	4.91261e-11	5.28187e-10	14.7249	cg23660014
-0.215726	0.333116	-8.94898	5.17221e-15	2.5e-13	23.6774	cg01928411
-0.0861386	0.376042	-2.14189	0.034213	0.0486492	-4.62501	cg07405182
-0.206172	0.262783	-8.50286	5.81028e-14	1.74158e-12	21.3101	cg26613811
0.17549	0.535959	4.55131	1.28133e-05	3.41109e-05	2.65661	cg07674095
0.0728982	0.626706	2.04088	0.0434454	0.0605481	-4.82831	cg10593400
0.168302	0.719191	5.14904	1.03167e-06	3.50358e-06	5.07064	cg10146203
0.154542	0.677205	5.21225	7.81993e-07	2.73276e-06	5.33726	cg01559770
0.131988	0.634157	4.09502	7.67356e-05	0.000175008	0.955998	cg22282941
-0.279343	0.456523	-10.0232	1.43872e-17	2.72324e-15	29.4408	cg20471562
0.167647	0.752495	6.55152	1.47173e-09	1.04184e-08	11.4134	cg11761483
0.143966	0.629705	4.77448	5.11358e-06	1.4804e-05	3.53448	cg14731422
-0.206	0.487525	-5.74269	7.1084e-08	3.20823e-07	7.65158	cg02538248
0.157939	0.775719	4.97248	2.21362e-06	6.95634e-06	4.33707	cg04275695
-0.214569	0.22015	-8.89008	7.13098e-15	3.23994e-13	23.3631	cg10888461
-0.0894347	0.495631	-2.19772	0.0298793	0.0429488	-4.50876	cg21293562
-0.0150411	0.644687	-0.475744	0.635117	0.678948	-6.75777	cg09645743
0.21311	0.456085	5.99077	2.22181e-08	1.14447e-07	8.77771	cg00241712
-0.0852135	0.507642	-2.42614	0.0167409	0.0252168	-4.00455	cg05212349
-0.212493	0.214447	-8.75103	1.51945e-14	5.8892e-13	22.6227	cg05020685
0.0862712	0.611013	2.82638	0.00551235	0.00903697	-3.01349	cg04376997
0.157585	0.667424	4.16625	5.85027e-05	0.000136504	1.21277	cg24307499
0.178614	0.676573	6.2093	7.81864e-09	4.53977e-08	9.79071	cg08243401
-0.0173687	0.63748	-0.490827	0.624441	0.66925	-6.75051	cg02694925
-0.180367	0.495783	-6.18216	8.91011e-09	5.09713e-08	9.66388	cg02397064
-0.165616	0.255679	-6.21103	7.75372e-09	4.50577e-08	9.7988	cg13428086
0.110436	0.618797	3.2664	0.00141851	0.00257172	-1.77316	cg06268875
-0.202747	0.272787	-8.91575	6.17069e-15	2.88968e-13	23.5045	cg00539322
-0.175168	0.308369	-3.97005	0.000122581	0.00026871	0.513623	cg01376826
-0.208984	0.565414	-5.28878	5.57704e-07	2.01652e-06	5.66275	cg23216498
0.0996896	0.39951	2.51993	0.0130447	0.0200208	-3.78443	cg00990022
0.164857	0.722084	5.92921	2.97188e-08	1.48048e-07	8.49585	cg21784894
-0.242428	0.613902	-6.86512	3.07984e-10	2.63133e-09	12.9357	cg03000503
0.163821	0.642251	4.76895	5.23309e-06	1.51134e-05	3.51237	cg11468255
0.0198392	0.423287	0.481225	0.631228	0.675511	-6.75516	cg02983451
0.0154415	0.405543	0.428944	0.66873	0.710203	-6.77885	cg06348773
0.215203	0.703355	5.88816	3.60501e-08	1.75584e-07	8.30878	cg16713551
0.190797	0.808902	6.83955	3.50276e-10	2.93998e-09	12.8104	cg13343687
-0.0967094	0.703018	-2.47109	0.0148666	0.0226002	-3.89999	cg21068736
0.177762	0.645077	6.16956	9.46635e-09	5.3778e-08	9.60512	cg12096762
0.107417	0.616928	2.98643	0.00341934	0.00581283	-2.58015	cg20923605
0.102937	0.620959	3.46259	0.000741023	0.00141057	-1.17179	cg10422455
0.140157	0.73228	5.42951	2.97382e-07	1.14818e-06	6.26895	cg06233202
0.176505	0.368708	5.50075	2.15562e-07	8.61345e-07	6.57946	cg03285577
0.067682	0.667948	1.71035	0.0897724	0.117436	-5.42896	cg05393736
0.126745	0.745657	4.82209	4.18894e-06	1.23573e-05	3.72548	cg00311883
0.160739	0.651438	6.00822	2.04536e-08	1.06285e-07	8.85792	cg03946955
-0.100219	0.388299	-3.3104	0.00122911	0.00225276	-1.64081	cg10176692
-0.149356	0.321266	-5.44774	2.73937e-07	1.06629e-06	6.34817	cg08356445
0.151131	0.555988	4.1742	5.67469e-05	0.000132751	1.24164	cg27385193
0.135912	0.692411	4.60538	1.02824e-05	2.79152e-05	2.86663	cg05654304
0.201145	0.70585	7.70667	4.05007e-12	6.0947e-11	17.1609	cg05329976
-0.145282	0.489112	-4.42786	2.10462e-05	5.35848e-05	2.18369	cg22239534
-0.00848547	0.384247	-0.24295	0.808457	0.836761	-6.84113	cg21927177
-0.22828	0.2934	-9.6202	1.30308e-16	1.42655e-14	27.2819	cg07015886
-0.125212	0.227526	-4.96079	2.32718e-06	7.27676e-06	4.28906	cg16316624
0.0081372	0.476209	0.204338	0.838434	0.863069	-6.84974	cg04792330
0.155049	0.561505	5.03277	1.70865e-06	5.51249e-06	4.58569	cg11817961
-0.208326	0.266179	-9.22434	1.1446e-15	7.43942e-14	25.154	cg15031579
0.0812205	0.563477	2.26864	0.0250684	0.0365504	-4.35709	cg05604486
-0.134086	0.278893	-3.52574	0.000597877	0.00115646	-0.972082	cg07031408
0.0532302	0.621701	1.63465	0.104729	0.135129	-5.55237	cg26800551
0.197259	0.603809	5.52421	1.93796e-07	7.82888e-07	6.68223	cg09248694
-0.18952	0.577067	-5.59585	1.398e-07	5.86596e-07	6.99768	cg09852187
0.0554319	0.501947	1.49227	0.13824	0.173868	-5.76999	cg10607454
0.202876	0.605282	6.21822	7.48961e-09	4.3715e-08	9.83244	cg26758857
0.14397	0.617411	4.70698	6.7707e-06	1.90715e-05	3.2659	cg23090824
-0.124564	0.405455	-4.36418	2.7093e-05	6.74429e-05	1.94339	cg19910763
0.229954	0.2529	5.99593	2.16814e-08	1.11979e-07	8.80141	cg10821845
-0.198675	0.349133	-5.56404	1.61662e-07	6.66874e-07	6.85732	cg27162435
0.170028	0.760183	5.95586	2.6207e-08	1.32429e-07	8.61769	cg07585069
-0.123789	0.399488	-3.13249	0.00217582	0.00382494	-2.16679	cg08402365
0.0629906	0.603038	1.35118	0.179167	0.219954	-5.96676	cg00599530
0.0851208	0.497313	2.99189	0.00336293	0.00572351	-2.56499	cg09431318
0.103919	0.744606	2.94174	0.00391438	0.00658733	-2.70322	cg14131536
0.0843127	0.574717	2.33982	0.0209365	0.0309778	-4.20043	cg25846061
-0.171636	0.341926	-4.56953	1.18997e-05	3.18867e-05	2.72719	cg20302533
0.16513	0.547038	5.60455	1.34345e-07	5.66461e-07	7.03614	cg04204526
0.277337	0.562058	8.54612	4.63697e-14	1.444e-12	21.5311	cg13745632
-0.207247	0.32224	-6.29862	5.07626e-09	3.09741e-08	10.2101	cg07189332
-0.0986775	0.408579	-2.88301	0.00466532	0.00774772	-2.86252	cg24671939
0.128747	0.71876	3.94431	0.000134837	0.000293392	0.423782	cg13315995
-0.0460413	0.496369	-1.30902	0.193015	0.235203	-6.02189	cg04830629
0.180684	0.594777	6.0134	1.99566e-08	1.04008e-07	8.88176	cg01628067
-0.121896	0.303597	-4.1195	6.99293e-05	0.000160817	1.04386	cg00546153
0.0729852	0.561635	2.37308	0.0192208	0.0286409	-4.12571	cg24749265
0.0700424	0.591186	1.8434	0.0677251	0.0909124	-5.19918	cg13261971
0.0854216	0.697279	2.64998	0.00912872	0.0143997	-3.46685	cg08544192
0.17858	0.679232	6.78782	4.54157e-10	3.69464e-09	12.5575	cg08920210
0.0428564	0.521588	1.45852	0.147295	0.184194	-5.81877	cg23246509
0.197559	0.690462	5.83427	4.64071e-08	2.1985e-07	8.06424	cg04638679
-0.0790435	0.211029	-1.99562	0.0482285	0.0666224	-4.91643	cg18782991
-0.253845	0.478706	-7.81939	2.23893e-12	3.67598e-11	17.74	cg22777467
-0.181049	0.250172	-7.2031	5.52572e-11	5.84726e-10	14.6102	cg15892763
-0.0696392	0.284181	-2.41494	0.0172391	0.0259032	-4.03032	cg08880817
0.0568194	0.658074	1.27782	0.203768	0.247011	-6.0616	cg13039454
-0.153282	0.454018	-5.94649	2.73921e-08	1.37842e-07	8.57484	cg04918002
0.19798	0.629352	6.32353	4.49782e-09	2.78437e-08	10.3276	cg15897209
-0.158651	0.484464	-4.34552	2.91606e-05	7.21372e-05	1.87347	cg19084629
0.0392026	0.648466	1.10929	0.269511	0.317805	-6.25989	cg07829377
0.0371023	0.502964	1.16718	0.245439	0.292194	-6.19486	cg00876196
0.136475	0.769248	5.24132	6.87994e-07	2.43524e-06	5.46055	cg20095609
0.0764245	0.624697	2.41221	0.0173629	0.026073	-4.0366	cg14999931
-0.108982	0.294261	-2.61565	0.0100434	0.0157274	-3.55208	cg08774207
0.165971	0.715775	5.5425	1.78333e-07	7.27856e-07	6.76253	cg07741624
-0.130878	0.301984	-4.42735	2.10889e-05	5.36853e-05	2.18176	cg16264035
0.0254333	0.537606	0.853525	0.39506	0.447265	-6.50827	cg01452115
0.20223	0.589902	6.40775	2.98312e-09	1.94171e-08	10.7265	cg15320854
-0.32168	0.4689	-9.46163	3.16906e-16	2.76204e-14	26.4121	cg09222367
-0.121221	0.649797	-3.1645	0.00196658	0.00348483	-2.07396	cg20865048
0.160678	0.480582	4.9802	2.14172e-06	6.75673e-06	4.36876	cg01624004
-0.185876	0.351255	-6.79012	4.48932e-10	3.65604e-09	12.5688	cg04536704
-0.0216561	0.667668	-0.722336	0.471486	0.52287	-6.61086	cg11661265
0.152109	0.725635	4.98009	2.14267e-06	6.75949e-06	4.36834	cg17683110
-0.0575577	0.48614	-1.84181	0.06796	0.0912018	-5.20203	cg11675165
0.146489	0.5776	5.62489	1.22386e-07	5.20952e-07	7.12624	cg09007236
0.0944282	0.628989	3.41108	0.000881023	0.0016553	-1.33248	cg05838358
0.0255039	0.732636	0.804683	0.422586	0.474632	-6.54844	cg17628556
0.015329	0.403607	0.460902	0.645699	0.688879	-6.76469	cg03245734
0.177679	0.573564	4.97823	2.15983e-06	6.80735e-06	4.36068	cg25809290
-0.101927	0.385088	-2.82043	0.00560914	0.0091829	-3.02922	cg01726775
0.191969	0.671427	6.76134	5.18552e-10	4.15579e-09	12.4284	cg21268578
0.125195	0.663677	4.25273	4.1913e-05	0.000100487	1.52893	cg20107346
-0.0274576	0.322814	-0.912224	0.36347	0.415314	-6.45691	cg06101324
0.231943	0.59435	6.86073	3.14876e-10	2.68189e-09	12.9142	cg04142323
0.217195	0.78213	9.82217	4.27822e-17	6.14972e-15	28.3728	cg16298867
-0.167634	0.278707	-6.50082	1.88961e-09	1.29873e-08	11.1703	cg13223682
0.165892	0.650901	4.7227	6.34368e-06	1.79856e-05	3.32821	cg25127852
-0.0273264	0.515971	-0.791238	0.430358	0.482367	-6.55909	cg02478829
0.147833	0.784956	5.46087	2.58184e-07	1.01132e-06	6.40532	cg25508319
-0.0685214	0.571056	-2.04755	0.0427757	0.0596945	-4.81517	cg16259043
0.153729	0.624692	4.32827	3.12072e-05	7.68072e-05	1.80901	cg19901940
0.206781	0.629725	6.10671	1.2795e-08	7.0238e-08	9.31279	cg23476065
0.168213	0.71737	6.85288	3.2681e-10	2.76738e-09	12.8778	cg12167564
0.0530407	0.646318	1.64791	0.101975	0.131918	-5.53115	cg13915501
0.193961	0.708939	5.39518	3.46969e-07	1.31813e-06	6.12019	cg19318393
-0.161089	0.266292	-5.78877	5.7382e-08	2.65617e-07	7.85877	cg10587854
0.170071	0.675747	5.48067	2.36084e-07	9.33157e-07	6.49168	cg25636466
0.0957141	0.645036	3.95824	0.000127981	0.000279632	0.472859	cg09032499
0.160822	0.657555	4.84463	3.80995e-06	1.13445e-05	3.81633	cg16353800
0.174163	0.724657	5.95099	2.68175e-08	1.35245e-07	8.59538	cg05346878
0.216864	0.580376	6.25547	6.25617e-09	3.72837e-08	10.0071	cg03703839
0.128522	0.606004	4.2213	4.73384e-05	0.000112336	1.41346	cg13362637
-0.0926018	0.592238	-3.0359	0.00293892	0.00505084	-2.44202	cg07912147
0.182186	0.58196	6.00172	2.10944e-08	1.09295e-07	8.82801	cg25598159
-0.236581	0.283649	-6.80324	4.2035e-10	3.45276e-09	12.6328	cg15122439
-0.0362849	0.545518	-0.96208	0.337934	0.38929	-6.41063	cg25104234
0.024742	0.416569	0.79682	0.427121	0.479166	-6.55469	cg00967695
-0.0983194	0.27179	-3.21718	0.0016625	0.00297943	-1.91945	cg08672999
-0.160782	0.596081	-4.28753	3.6604e-05	8.884e-05	1.65749	cg21439672
0.0677078	0.681957	2.32093	0.02197	0.0323881	-4.24244	cg11514604
0.157147	0.647249	5.2473	6.7005e-07	2.37877e-06	5.48599	cg02451502
-0.0212528	0.616026	-0.540543	0.58982	0.636694	-6.72499	cg10160842
0.221948	0.575015	7.12304	8.3252e-11	8.36094e-10	14.2105	cg19737970
-0.320905	0.304796	-12.195	8.83675e-23	5.15567e-19	41.1915	cg01573321
0.0291888	0.444119	0.911143	0.364038	0.41588	-6.45788	cg03533858
-0.00332194	0.396358	-0.0830337	0.933962	0.945053	-6.86712	cg04202892
0.185802	0.524221	5.39371	3.4927e-07	1.3255e-06	6.11382	cg09938462
-0.203906	0.254442	-8.45703	7.42758e-14	2.13204e-12	21.0698	cg01458495
0.208725	0.670541	7.36178	2.44121e-11	2.87496e-10	15.4071	cg02383785
0.0809684	0.422177	2.32726	0.0216189	0.0319095	-4.2284	cg06607919
-0.010682	0.639649	-0.350002	0.726948	0.763408	-6.80949	cg00902396
-0.136106	0.202779	-5.2895	5.55918e-07	2.01044e-06	5.66584	cg19844326
-0.174998	0.641211	-4.54366	1.32166e-05	3.50662e-05	2.62704	cg00986320
-0.218839	0.379065	-6.98974	1.64073e-10	1.51593e-09	13.5492	cg05970811
0.156289	0.622881	4.67468	7.73714e-06	2.15392e-05	3.13834	cg23989673
0.0553763	0.537802	1.33966	0.182876	0.224041	-5.982	cg11412853
-0.0661975	0.662474	-1.95008	0.0534873	0.0732454	-5.00324	cg08842388
0.130767	0.62082	3.76228	0.000261333	0.000539383	-0.198443	cg23131950
0.0659885	0.344941	1.57544	0.117774	0.150346	-5.64517	cg10188897
0.0142448	0.361233	0.36716	0.714143	0.751864	-6.80336	cg21030719
0.154156	0.575758	4.67751	7.64767e-06	2.13081e-05	3.14945	cg26495303
-0.157222	0.239506	-5.63752	1.15493e-07	4.94817e-07	7.18226	cg07507251
-0.17251	0.340927	-5.54862	1.73432e-07	7.10257e-07	6.78944	cg05846476
-0.0487965	0.353755	-1.54339	0.125356	0.159144	-5.69404	cg04632069
-0.242709	0.464269	-7.82945	2.12328e-12	3.51681e-11	17.7918	cg21648401
0.0509388	0.710482	1.21927	0.22512	0.270248	-6.13358	cg13311805
-0.117381	0.462885	-3.42345	0.0008453	0.00159341	-1.29407	cg09824603
-0.169424	0.356288	-7.51971	1.06655e-11	1.40279e-10	16.2149	cg26559689
0.205303	0.559563	6.29405	5.18993e-09	3.1588e-08	10.1886	cg23451023
-0.129437	0.680646	-3.48937	0.000676778	0.00129671	-1.08746	cg07816190
-0.0544983	0.450903	-1.60657	0.110764	0.142188	-5.59679	cg11800620
-0.172158	0.538562	-5.89928	3.42146e-08	1.67558e-07	8.35939	cg10451621
0.18366	0.752421	7.67934	4.63757e-12	6.84789e-11	17.0282	cg20889322
0.192453	0.620089	4.86318	3.52318e-06	1.05722e-05	3.89132	cg07359545
0.139207	0.443423	3.85103	0.000189771	0.000401515	0.102066	cg04268950
-0.0406097	0.379441	-0.999789	0.319414	0.370081	-6.37403	cg10507482
-0.14422	0.344334	-3.84153	0.00019643	0.000414465	0.0696393	cg12594001
-0.0613362	0.27411	-2.29311	0.0235736	0.0345549	-4.30373	cg15622912
-0.0765019	0.479839	-2.45566	0.015488	0.0234672	-3.93609	cg08762819
0.150873	0.721663	5.31684	4.92342e-07	1.80313e-06	5.78285	cg25449441
0.0308415	0.63762	0.994337	0.32205	0.372877	-6.3794	cg23632432
-0.233001	0.260536	-8.82532	1.02354e-14	4.28531e-13	23.0097	cg04912297
0.108474	0.577766	3.7326	0.000290515	0.00059475	-0.297701	cg11750883
0.0629012	0.515101	1.70825	0.0901625	0.117893	-5.43245	cg08465183
0.153073	0.561843	5.10494	1.2502e-06	4.16024e-06	4.88589	cg21436413
-0.149139	0.379875	-5.61184	1.29931e-07	5.49814e-07	7.06842	cg06864079
-0.148141	0.157463	-6.0677	1.53816e-08	8.26264e-08	9.13405	cg11485451
-0.197323	0.43532	-6.72145	6.32987e-10	4.95879e-09	12.2343	cg19589800
-0.21598	0.643137	-5.82309	4.88957e-08	2.30169e-07	8.01367	cg04966395
0.128758	0.675783	4.40311	2.3223e-05	5.86213e-05	2.09001	cg13624406
-0.138685	0.379067	-4.78759	4.84098e-06	1.40748e-05	3.58693	cg09435890
0.301398	0.475817	8.6389	2.8098e-14	9.64314e-13	22.0213	cg24895871
-0.204499	0.21552	-9.32003	6.77561e-16	4.95965e-14	25.6674	cg03483626
0.0805649	0.671665	2.45219	0.0156306	0.0236692	-3.94416	cg17846016
0.141578	0.728559	5.28672	5.62808e-07	2.03298e-06	5.65397	cg13449372
-0.0826127	0.309116	-2.15379	0.0332462	0.0473893	-4.60046	cg25374649
-0.115563	0.531887	-3.8473	0.000192353	0.000406563	0.0893572	cg00702872
0.242382	0.687465	7.56469	8.51187e-12	1.15476e-10	16.4356	cg20739205
0.155214	0.739863	5.33988	4.44331e-07	1.64455e-06	5.88173	cg14267754
0.158255	0.427161	3.90884	0.000153644	0.000330744	0.300775	cg11226183
-0.10643	0.365852	-3.09797	0.00242451	0.00422764	-2.26601	cg07276534
0.170701	0.660294	5.85372	4.23705e-08	2.02519e-07	8.15234	cg04906816
-0.00478225	0.564073	-0.153547	0.878224	0.897711	-6.8588	cg27322397
0.148581	0.710793	5.13557	1.09412e-06	3.69214e-06	5.01411	cg00341191
0.140316	0.637336	4.47553	1.73939e-05	4.50348e-05	2.36522	cg16701266
-0.131706	0.399136	-3.62109	0.000430198	0.000854058	-0.665063	cg15471501
0.115903	0.375072	3.61952	0.000432557	0.000858243	-0.670172	cg13545874
0.161956	0.378445	5.58142	1.49332e-07	6.21827e-07	6.93396	cg00905524
0.124142	0.648433	3.76085	0.000262664	0.000541882	-0.203209	cg01776278
0.152926	0.765627	6.74838	5.49784e-10	4.37723e-09	12.371	cg03966751
0.0924326	0.501824	2.46936	0.0149352	0.0226958	-3.90405	cg04920527
0.042128	0.551398	1.29672	0.197203	0.239802	-6.03766	cg09048500
-0.067515	0.500521	-1.74318	0.0838513	0.110345	-5.37378	cg21974358
-0.156611	0.217633	-8.16505	3.5405e-13	7.73483e-12	19.5422	cg12828073
-0.296891	0.447096	-9.26737	9.19144e-16	6.27422e-14	25.3693	cg06753273
0.0717733	0.696815	2.25385	0.0260112	0.0378214	-4.38907	cg25167574
0.107175	0.612674	2.8237	0.00555581	0.0091016	-3.02059	cg14521077
0.103879	0.569797	3.08539	0.00252149	0.00438287	-2.30192	cg13009608
-0.222292	0.434321	-5.90865	3.27402e-08	1.61245e-07	8.40206	cg05888175
-0.162848	0.358029	-4.48904	1.64756e-05	4.2862e-05	2.4169	cg04213746
0.209504	0.60534	7.29151	3.50814e-11	3.93833e-10	15.0534	cg10938486
0.0691185	0.719881	2.38761	0.0185115	0.0276608	-4.09278	cg14303972
0.137786	0.575813	4.23335	4.51829e-05	0.000107657	1.45766	cg11318133
-0.193571	0.218337	-9.73804	6.80377e-17	8.70742e-15	27.9184	cg10580903
-0.0414429	0.264945	-1.30874	0.193112	0.235305	-6.02226	cg01167755
0.088017	0.634776	2.40055	0.017899	0.0268151	-4.06329	cg20130571
0.1247	0.699988	5.419	3.10825e-07	1.19408e-06	6.22599	cg24051103
0.166081	0.717166	6.16806	9.53476e-09	5.41199e-08	9.59813	cg09397246
0.204062	0.657235	7.74887	3.24505e-12	5.04004e-11	17.3774	cg10502118
0.203127	0.723596	6.60904	1.10724e-09	8.11144e-09	11.6902	cg24318032
-0.13284	0.290999	-4.88623	3.19592e-06	9.6724e-06	3.98478	cg19123966
0.232311	0.725531	6.8123	4.01663e-10	3.31408e-09	12.6771	cg15229052
0.133214	0.67284	4.67138	7.84316e-06	2.18075e-05	3.12533	cg15246805
-0.0513709	0.522015	-1.62028	0.107784	0.138716	-5.57519	cg11179610
0.225713	0.764476	6.48234	2.06943e-09	1.40585e-08	11.082	cg03515246
0.158836	0.467341	4.41677	2.19962e-05	5.57701e-05	2.14166	cg04728480
0.172562	0.725519	6.70184	6.98032e-10	5.4068e-09	12.1391	cg03349020
-0.1644	0.248992	-6.03602	1.79238e-08	9.46066e-08	8.98591	cg04220482
0.106572	0.716665	3.20278	0.00174096	0.00311031	-1.9619	cg08740240
0.103515	0.588977	3.23985	0.00154566	0.00278418	-1.85232	cg24682036
0.177781	0.769808	5.84415	4.43116e-08	2.10802e-07	8.10897	cg12018718
-0.00869051	0.642465	-0.209953	0.834059	0.859305	-6.84858	cg00798281
0.0866249	0.689308	2.8056	0.00585698	0.00955302	-3.06825	cg10574843
0.126055	0.540256	3.70584	0.000319456	0.000648883	-0.386673	cg00371829
-0.113954	0.289591	-4.57154	1.17992e-05	3.16474e-05	2.73524	cg18437685
-0.0389541	0.586347	-1.1069	0.270542	0.318914	-6.26251	cg03439301
0.232404	0.649896	7.10512	9.12287e-11	9.05477e-10	14.1213	cg04269043
-0.161915	0.244766	-6.52529	1.67276e-09	1.1656e-08	11.2888	cg20450058
0.165789	0.582441	4.73957	5.91431e-06	1.68768e-05	3.39526	cg27539480
-0.138638	0.281362	-5.35866	4.08593e-07	1.52548e-06	5.96256	cg09578794
-0.150596	0.225783	-5.6299	1.19606e-07	5.10479e-07	7.14844	cg18450500
0.181716	0.74689	7.04647	1.23003e-10	1.17555e-09	13.83	cg00463848
0.184237	0.600383	5.73194	7.4714e-08	3.35162e-07	7.6034	cg00725401
-0.0198882	0.446665	-0.459193	0.646922	0.689998	-6.76547	cg02480675
-0.146238	0.504131	-4.56707	1.20191e-05	3.21773e-05	2.71766	cg17594670
-0.0196667	0.368322	-0.589149	0.556863	0.60546	-6.69767	cg03771939
0.05959	0.619638	1.89005	0.0611514	0.0827962	-5.11477	cg03689799
-0.18777	0.554095	-4.95892	2.34579e-06	7.33126e-06	4.28141	cg09424006
0.135354	0.606368	4.40775	2.27991e-05	5.76275e-05	2.10754	cg14825736
-0.0323144	0.443046	-1.04696	0.29721	0.346761	-6.32628	cg04636402
0.21976	0.638694	6.67713	7.89483e-10	6.02431e-09	12.0193	cg22749810
0.150422	0.774042	5.96287	2.53528e-08	1.28637e-07	8.6498	cg09414827
0.122506	0.557822	3.8064	0.000223035	0.000465921	-0.0497064	cg17711521
-0.197688	0.272422	-8.14183	4.02697e-13	8.61915e-12	19.4166	cg10570544
0.187291	0.717336	5.86829	3.95738e-08	1.9077e-07	8.21846	cg04989070
-0.236596	0.387931	-8.7325	1.69324e-14	6.43459e-13	22.517	cg19313402
-0.17098	0.251738	-7.07107	1.0802e-10	1.04894e-09	13.9563	cg17993504
-0.224149	0.388034	-6.20615	7.93806e-09	4.60157e-08	9.776	cg16163981
-0.150681	0.407231	-4.62585	9.4564e-06	2.58723e-05	2.9466	cg03519011
-0.0216036	0.541326	-0.695738	0.487931	0.538937	-6.62959	cg18753619
-0.108717	0.607233	-3.70648	0.000318734	0.000647575	-0.384554	cg22233425
-0.0462723	0.349048	-1.51599	0.132138	0.166927	-5.73505	cg11796565
0.0843989	0.672343	2.94362	0.00389235	0.00655314	-2.69808	cg07677157
0.190761	0.735833	5.79371	5.6076e-08	2.60374e-07	7.88105	cg02291020
0.151844	0.718119	4.59686	1.06465e-05	2.87988e-05	2.83341	cg04230891
-0.0180122	0.317028	-0.576733	0.565195	0.61343	-6.70487	cg14487356
-0.250342	0.647254	-7.46059	1.46325e-11	1.84223e-10	15.9067	cg10508883
-0.0496016	0.321115	-1.20327	0.231228	0.276906	-6.15268	cg18213495
0.148887	0.784149	4.85491	3.64832e-06	1.09075e-05	3.85787	cg04184716
0.11076	0.575139	3.36465	0.00102814	0.00190937	-1.47562	cg17339327
-0.156464	0.255634	-5.9107	3.24259e-08	1.59927e-07	8.4114	cg15680620
0.0918133	0.64369	2.747	0.00693698	0.0111677	-3.2207	cg02368591
0.140621	0.463879	4.7225	6.34898e-06	1.79986e-05	3.32741	cg25110734
0.148386	0.746562	5.71169	8.20582e-08	3.64285e-07	7.51271	cg24532610
0.146909	0.754537	4.27732	3.8091e-05	9.21197e-05	1.61968	cg23485307
0.209088	0.802965	6.93762	2.13633e-10	1.91046e-09	13.292	cg01890568
0.0116213	0.489236	0.416622	0.677695	0.718425	-6.78404	cg11675225
0.166628	0.334084	5.16175	9.75892e-07	3.33171e-06	5.12411	cg12562967
0.118052	0.604389	3.30318	0.00125847	0.00230236	-1.66263	cg08893087
0.0356987	0.668927	1.06695	0.288126	0.337355	-6.3054	cg23717593
-0.141333	0.292256	-4.86076	3.55943e-06	1.06697e-05	3.88151	cg03176993
-0.0364236	0.373835	-0.926133	0.356226	0.40798	-6.44424	cg12690127
0.131353	0.756783	4.19333	5.27275e-05	0.000124051	1.31125	cg21361094
0.173708	0.66419	5.52482	1.93265e-07	7.81126e-07	6.68488	cg20368124
-0.0920959	0.436864	-2.78874	0.00615075	0.00999788	-3.11239	cg06915226
0.187105	0.579912	5.79788	5.49979e-08	2.55895e-07	7.89984	cg05739816
0.192646	0.709529	6.26541	5.9625e-09	3.57375e-08	10.0538	cg18002447
-0.171456	0.241254	-8.40914	9.5739e-14	2.62895e-12	20.8213	cg04251669
-0.00902905	0.618383	-0.284692	0.776368	0.808086	-6.83015	cg25944479
0.0641061	0.409964	2.24695	0.0264619	0.0384179	-4.40394	cg17802949
0.171761	0.608207	5.93843	2.84548e-08	1.42467e-07	8.53796	cg15918685
0.208615	0.530711	6.29344	5.20523e-09	3.16714e-08	10.1857	cg11163555
0.14608	0.754508	5.58843	1.44627e-07	6.04444e-07	6.96489	cg01702055
0.147018	0.658766	4.84191	3.85382e-06	1.14621e-05	3.80536	cg06121226
0.139805	0.713237	4.75886	5.45794e-06	1.56956e-05	3.4721	cg23368159
-0.0748258	0.582129	-2.3601	0.0198751	0.029529	-4.15499	cg01454540
-0.176417	0.206777	-7.39374	2.054e-11	2.47058e-10	15.5753	cg17322044
0.0939522	0.54218	2.59233	0.0107108	0.016693	-3.6094	cg09132790
-0.238092	0.282314	-6.94478	2.06027e-10	1.85247e-09	13.3274	cg00510507
-0.209819	0.325077	-7.37085	2.32943e-11	2.75806e-10	15.4529	cg26782833
0.0100502	0.661666	0.325009	0.745737	0.780487	-6.81789	cg00074415
-0.158688	0.234773	-6.3609	3.7468e-09	2.37382e-08	10.505	cg12246165
0.121834	0.668856	3.98617	0.000115458	0.000254183	0.570086	cg16819051
-0.162251	0.271019	-6.92501	2.26135e-10	2.00905e-09	13.2362	cg12354321
0.171784	0.615561	5.39463	3.47827e-07	1.32093e-06	6.11781	cg26818786
-0.0342791	0.543848	-0.87393	0.383893	0.435947	-6.4908	cg01066472
-0.22561	0.286157	-10.2824	3.36241e-18	9.16202e-16	30.8642	cg01221157
0.162062	0.700546	5.5375	1.82434e-07	7.42341e-07	6.74057	cg08583570
-0.152065	0.318794	-4.34215	2.95502e-05	7.3039e-05	1.86085	cg26451735
0.154043	0.588561	3.98005	0.000118116	0.000259657	0.548617	cg00698771
-0.185687	0.249193	-7.80559	2.38554e-12	3.882e-11	17.6776	cg01820007
-0.123557	0.320055	-3.06099	0.00271994	0.0047019	-2.37125	cg20935363
-0.0824135	0.239258	-2.44593	0.0158913	0.024032	-3.95873	cg01779771
-0.0580669	0.267507	-1.25634	0.211422	0.255413	-6.08839	cg16602316
0.13362	0.720102	4.52597	1.41973e-05	3.74039e-05	2.55878	cg19770281
0.174844	0.704635	6.13655	1.10915e-08	6.19283e-08	9.4514	cg22589504
-0.102137	0.330079	-2.40913	0.0175032	0.0262674	-4.04367	cg12962191
-0.168254	0.234233	-6.26817	5.88339e-09	3.53317e-08	10.0668	cg24018633
-0.0248319	0.583309	-0.801436	0.424456	0.47651	-6.55103	cg25950638
0.185286	0.661583	5.94099	2.81135e-08	1.40978e-07	8.54965	cg11346837
-0.232751	0.235468	-7.81518	2.28911e-12	3.74596e-11	17.7184	cg03160145
-0.0747545	0.421546	-2.40341	0.0177661	0.0266297	-4.05675	cg06703222
-0.0196349	0.649602	-0.556799	0.578697	0.626302	-6.71611	cg03577128
0.0747465	0.42195	1.79968	0.074412	0.0990362	-5.2765	cg03334072
-0.1354	0.18863	-5.32459	4.75646e-07	1.74818e-06	5.8161	cg05226707
0.192346	0.613615	5.57559	1.53364e-07	6.36721e-07	6.90822	cg23404101
-0.0889008	0.216772	-3.27399	0.00138401	0.00251349	-1.75044	cg19115393
-0.0382632	0.653116	-0.990903	0.323717	0.374576	-6.38278	cg13499324
0.111828	0.583431	3.90412	0.000156332	0.000336035	0.284444	cg15191781
0.204008	0.554678	6.28015	5.55185e-09	3.35704e-08	10.1231	cg03391464
-0.172198	0.23365	-6.89451	2.65365e-10	2.30796e-09	13.0807	cg00876694
0.0837151	0.617121	2.70077	0.0079135	0.0126193	-3.33896	cg26501671
-0.110129	0.577075	-3.49091	0.000673254	0.00129036	-1.08261	cg01698567
0.0533788	0.402998	1.70904	0.0900154	0.117718	-5.43113	cg02367708
-0.156392	0.438045	-4.22998	4.57769e-05	0.000108946	1.44527	cg16298927
-0.0900996	0.298946	-2.24505	0.0265872	0.0385846	-4.40802	cg22847228
0.10689	0.512944	3.04679	0.00284196	0.00489828	-2.41137	cg18183892
-0.152248	0.339242	-4.26828	3.94551e-05	9.51012e-05	1.58628	cg14100946
0.111617	0.447105	2.71042	0.00769982	0.0123027	-3.31441	cg07825294
-0.087582	0.685687	-2.35097	0.020347	0.0301736	-4.1755	cg21465061
-0.211817	0.226188	-10.2158	4.85879e-18	1.20603e-15	30.5036	cg03137071
0.118029	0.445161	3.08617	0.00251533	0.0043731	-2.29969	cg02923856
0.200646	0.775225	5.80906	5.22037e-08	2.44188e-07	7.95031	cg08363339
-0.046721	0.541476	-1.2914	0.199034	0.241838	-6.04443	cg25450200
-0.212488	0.297691	-9.64895	1.1115e-16	1.26413e-14	27.4377	cg13710556
-0.208041	0.434426	-6.7685	5.00295e-10	4.02443e-09	12.4633	cg02829696
-0.222497	0.22649	-9.71936	7.54149e-17	9.49233e-15	27.8176	cg01428953
-0.308106	0.62458	-9.23412	1.10258e-15	7.24225e-14	25.1911	cg03946731
0.155589	0.704941	5.11321	1.20604e-06	4.02774e-06	4.92046	cg15061662
-0.132973	0.3861	-4.05566	8.90263e-05	0.00020059	0.815551	cg10305969
-0.0196292	0.656883	-0.47808	0.633459	0.67754	-6.75666	cg08835992
0.0716631	0.521156	1.9569	0.0526694	0.0722243	-4.99035	cg07612923
0.242976	0.493788	7.88164	1.61209e-12	2.7769e-11	18.061	cg00806704
0.124793	0.318936	3.21323	0.00168367	0.00301514	-1.9311	cg10018862
-0.191546	0.396122	-8.11767	4.55845e-13	9.55867e-12	19.2952	cg14195117
0.190442	0.730939	6.98202	1.70619e-10	1.57113e-09	13.5111	cg05543593
-0.13258	0.260738	-5.54894	1.72683e-07	7.07742e-07	6.79335	cg23666831
-0.120137	0.430428	-2.59627	0.0105951	0.0165256	-3.59973	cg00297876
0.0998475	0.467182	3.52156	0.000606486	0.0011716	-0.985397	cg15602420
0.175608	0.726893	6.41326	2.90376e-09	1.89628e-08	10.7527	cg27114644
0.0950838	0.694809	2.99889	0.0032919	0.00561215	-2.54553	cg26242772
0.231412	0.64749	7.45918	1.47398e-11	1.85362e-10	15.8995	cg19001789
0.153486	0.535267	4.56046	1.23463e-05	3.29713e-05	2.69203	cg08501292
0.00599158	0.722693	0.123875	0.90162	0.917729	-6.86291	cg24838063
0.130581	0.443439	3.69167	0.000335863	0.000679718	-0.433569	cg02840025
-0.0588375	0.583284	-1.55419	0.12276	0.15614	-5.67769	cg09355008
-0.130634	0.522254	-3.49322	0.000667969	0.00128095	-1.07528	cg02150354
-0.15351	0.275384	-5.49333	2.2294e-07	8.87145e-07	6.54698	cg15080870
0.15265	0.50804	4.54167	1.33234e-05	3.53278e-05	2.61937	cg02577433
-0.0745359	0.500714	-2.5829	0.0109917	0.017103	-3.63244	cg17472120
0.00872343	0.632973	0.202074	0.840199	0.864572	-6.8502	cg19319928
0.182978	0.759404	7.18321	6.11956e-11	6.39109e-10	14.5107	cg09220326
0.102663	0.625601	2.89342	0.00452337	0.00752913	-2.83451	cg00275449
0.0883517	0.677317	2.93552	0.00398833	0.00670245	-2.72023	cg24115681
-0.10275	0.450739	-3.16378	0.00197108	0.00349187	-2.07606	cg09934926
0.160679	0.667718	4.68752	7.33809e-06	2.05303e-05	3.18896	cg13219080
-0.112289	0.570142	-3.41413	0.000872079	0.00164018	-1.32301	cg11239489
-0.152005	0.436326	-4.63401	9.14542e-06	2.5099e-05	2.97854	cg05710142
0.0778525	0.533417	2.20832	0.0291124	0.0419302	-4.48636	cg04526361
0.17591	0.720137	6.15419	1.01918e-08	5.74189e-08	9.53347	cg11775521
0.21577	0.759565	10.713	3.09628e-19	1.91527e-16	33.2004	cg11650135
-0.202182	0.298227	-7.32804	2.90596e-11	3.34834e-10	15.2371	cg03656459
0.124981	0.661539	3.57679	0.000501658	0.000984127	-0.808524	cg16193278
0.084257	0.698579	2.85907	0.00500778	0.00827254	-2.92668	cg12582181
0.104754	0.555314	2.46744	0.0150116	0.022801	-3.90854	cg23971987
0.111373	0.661135	3.48198	0.000693964	0.00132726	-1.11079	cg03215050
0.0458787	0.490115	1.48996	0.138845	0.174569	-5.77336	cg03071221
0.119592	0.620961	3.52829	0.000592698	0.00114718	-0.963981	cg18645398
-0.0975724	0.417585	-2.51169	0.0133374	0.0204409	-3.80407	cg17923401
-0.246399	0.515752	-8.21701	2.71348e-13	6.19554e-12	19.8029	cg00154554
-0.176307	0.214305	-7.83229	2.07087e-12	3.44453e-11	17.8158	cg25994871
0.0621116	0.654061	2.18239	0.0310184	0.0444585	-4.54094	cg15711744
0.0612518	0.616322	1.92747	0.0562722	0.0767189	-5.04562	cg13698212
-0.165314	0.25889	-3.92553	0.000144504	0.000312684	0.358539	cg25736251
0.194121	0.692414	6.28321	5.4699e-09	3.31274e-08	10.1375	cg23807071
0.195749	0.56527	6.12672	1.16266e-08	6.45674e-08	9.40568	cg01251360
0.150765	0.674159	3.98961	0.00011399	0.000251299	0.582162	cg15015639
-0.0496964	0.437868	-1.57679	0.117464	0.149989	-5.6431	cg26336642
-0.177003	0.261549	-8.06658	5.98383e-13	1.20434e-11	19.0292	cg23732781
0.104753	0.43208	2.48354	0.0143821	0.0219144	-3.87074	cg02644867
0.110996	0.700656	3.79314	0.000233948	0.000487048	-0.0945637	cg13942782
0.224129	0.641475	6.9504	2.00254e-10	1.8081e-09	13.355	cg14067101
-0.209233	0.363768	-6.07215	1.50903e-08	8.12329e-08	9.15276	cg09123507
0.132736	0.669276	4.25325	4.18283e-05	0.000100305	1.53085	cg07739841
0.167975	0.685402	5.57138	1.56337e-07	6.47332e-07	6.88967	cg20561863
-0.173828	0.580143	-5.33616	4.51752e-07	1.66871e-06	5.86577	cg16421467
-0.230293	0.260794	-8.22439	2.60867e-13	5.99903e-12	19.8414	cg20741105
-0.063274	0.480238	-2.32351	0.0218265	0.0321928	-4.23673	cg18621256
0.129985	0.639141	4.69358	7.15648e-06	2.00573e-05	3.21292	cg23963984
-0.100863	0.178639	-3.52734	0.000594615	0.00115058	-0.966987	cg25903779
0.151011	0.632079	4.93859	2.55839e-06	7.91588e-06	4.19817	cg16451995
0.143253	0.709139	5.22205	7.48959e-07	2.62908e-06	5.3788	cg14942536
-0.106358	0.37351	-3.25072	0.00149234	0.00269498	-1.81996	cg15911165
-0.215193	0.463065	-7.55559	8.9259e-12	1.2009e-10	16.3892	cg14412187
-0.20287	0.292964	-9.10188	2.23614e-15	1.27465e-13	24.4982	cg00745520
-0.130219	0.337438	-5.25555	6.45615e-07	2.30059e-06	5.52169	cg18478850
0.173009	0.70449	5.23649	7.02787e-07	2.4822e-06	5.44006	cg05771369
-0.0730993	0.667206	-1.98871	0.0489973	0.0675876	-4.92973	cg06775001
0.183055	0.671656	5.49294	2.23326e-07	8.88449e-07	6.54531	cg05056653
-0.0237745	0.599242	-0.769683	0.442993	0.494723	-6.57578	cg08770757
-0.0743613	0.512769	-2.97938	0.00349319	0.00592761	-2.59963	cg12179219
0.130575	0.685626	4.8804	3.27577e-06	9.89022e-06	3.96112	cg18352516
-0.0213079	0.651008	-0.635726	0.526159	0.575992	-6.6693	cg16328394
0.229448	0.537008	6.40874	2.96878e-09	1.93339e-08	10.7312	cg12974660
-0.165111	0.17732	-7.80055	2.44816e-12	3.96412e-11	17.6522	cg20544605
-0.187921	0.276314	-6.97149	1.79974e-10	1.64537e-09	13.4591	cg06073417
-0.21259	0.397841	-8.62724	2.98019e-14	1.00814e-12	21.9636	cg13626881
0.0936039	0.679148	2.61348	0.0101037	0.0158156	-3.55742	cg19480117
0.202012	0.620022	6.30852	4.83792e-09	2.96805e-08	10.2568	cg06557421
-0.138851	0.5154	-3.64596	0.000394415	0.000788273	-0.583906	cg06015060
0.0729445	0.537858	1.85678	0.0657819	0.088528	-5.17517	cg08811227
-0.178085	0.253032	-7.44709	1.55828e-11	1.94583e-10	15.8449	cg01706566
0.18759	0.379462	5.36964	3.8902e-07	1.46021e-06	6.00989	cg13615998
0.0263886	0.564962	0.762607	0.447187	0.498845	-6.58117	cg19898448
0.175662	0.418082	4.83535	3.96172e-06	1.17495e-05	3.7789	cg21513352
0.12383	0.644582	3.7122	0.000312342	0.000635616	-0.365578	cg17033499
-0.18692	0.265296	-6.97784	1.74276e-10	1.6007e-09	13.4904	cg08665853
-0.318696	0.472173	-9.97771	1.84935e-17	3.26381e-15	29.1949	cg12924164
0.139793	0.741296	5.15148	1.02071e-06	3.46991e-06	5.08091	cg14416623
0.0370705	0.46618	1.31293	0.191699	0.233739	-6.01685	cg12752325
-0.139862	0.368887	-5.30845	5.11061e-07	1.86569e-06	5.7469	cg25803977
-0.0789629	0.35037	-1.89125	0.0609903	0.0825984	-5.11259	cg13448197
0.228078	0.747192	7.96866	1.01733e-12	1.87692e-11	18.5109	cg20710266
0.174017	0.792859	6.21716	7.52783e-09	4.38865e-08	9.8275	cg00458295
-0.172587	0.627867	-4.93987	2.54448e-06	7.87873e-06	4.2034	cg13990129
-0.203597	0.353792	-6.95565	1.95009e-10	1.76718e-09	13.3809	cg19064302
-0.156855	0.538805	-4.20277	5.0846e-05	0.00011998	1.34569	cg10419849
-0.0412266	0.629978	-1.15057	0.252186	0.299379	-6.21385	cg07479303
0.146133	0.689156	5.23728	7.00343e-07	2.47463e-06	5.44342	cg01235000
-0.101452	0.325934	-2.72052	0.0074819	0.0119776	-3.28864	cg25902889
0.113608	0.66926	3.75345	0.000269706	0.000555438	-0.228021	cg17939889
0.194274	0.753213	5.80275	5.37637e-08	2.50682e-07	7.92181	cg19797087
0.211418	0.748352	9.1853	1.41719e-15	8.80719e-14	24.9448	cg22964758
-0.112933	0.63781	-3.41278	0.00087604	0.00164684	-1.32722	cg12174465
0.112318	0.600294	3.57302	0.000508234	0.00099618	-0.820673	cg20288916
0.100495	0.622695	3.4853	0.000686192	0.0013134	-1.10031	cg08326515
-0.243171	0.551741	-6.35451	3.86827e-09	2.44112e-08	10.4741	cg19767800
-0.158153	0.525872	-4.52822	1.4069e-05	3.70993e-05	2.56744	cg17427675
-0.171588	0.354734	-7.00663	1.50164e-10	1.40125e-09	13.6354	cg00986191
-0.106164	0.53315	-3.14887	0.00206628	0.00364672	-2.11938	cg17454857
-0.105499	0.484426	-3.4027	0.000906033	0.00169843	-1.35844	cg14165911
0.187377	0.502124	4.95076	2.42898e-06	7.55932e-06	4.24797	cg24923430
-0.0492548	0.557038	-1.38636	0.168193	0.207742	-5.91946	cg05189127
-0.133811	0.212254	-5.35901	4.07808e-07	1.52289e-06	5.96437	cg18213979
0.0107247	0.411311	0.250285	0.802793	0.831693	-6.83932	cg08381274
-0.159296	0.38473	-5.00381	1.93537e-06	6.17068e-06	4.46603	cg05090785
0.229592	0.772477	8.09588	5.17668e-13	1.06723e-11	19.1713	cg04625338
0.164969	0.57988	5.00259	1.94553e-06	6.19949e-06	4.461	cg17467525
-0.180639	0.241172	-7.47027	1.38384e-11	1.75608e-10	15.9608	cg09470012
0.08465	0.708762	2.67486	0.00851374	0.0135043	-3.40446	cg00988179
0.0156932	0.746247	0.418878	0.67605	0.717018	-6.7831	cg25655084
0.2402	0.391223	7.11283	8.77099e-11	8.74841e-10	14.1597	cg08863844
0.0898919	0.605266	3.20082	0.00175192	0.00312877	-1.96768	cg06639544
0.0936599	0.4156	2.47528	0.0147021	0.022368	-3.89017	cg15503722
0.107538	0.590678	2.93605	0.00398203	0.00669242	-2.71879	cg10135708
0.0354587	0.438372	1.09755	0.274586	0.323143	-6.27268	cg25818109
0.142105	0.568204	4.0096	0.000105804	0.000234836	0.652485	cg22347642
-0.0731181	0.610888	-2.56156	0.0116525	0.018043	-3.68434	cg02968537
-0.220682	0.723982	-6.00526	2.07432e-08	1.07632e-07	8.84429	cg01800735
0.0501356	0.505667	1.37891	0.170473	0.210291	-5.92957	cg08468187
-0.1718	0.192643	-6.91883	2.3453e-10	2.0712e-09	13.201	cg15152595
0.146576	0.515865	4.35704	2.78671e-05	6.92047e-05	1.91661	cg13279811
-0.138359	0.284954	-5.45716	2.62545e-07	1.02662e-06	6.38916	cg16980380
0.0179802	0.551201	0.455759	0.649383	0.692325	-6.76704	cg07238058
-0.0597144	0.328562	-1.48759	0.139469	0.175269	-5.77681	cg06448705
-0.199533	0.342368	-5.50411	2.12313e-07	8.49422e-07	6.59413	cg03465028
-0.211285	0.285072	-7.06876	1.09809e-10	1.06475e-09	13.9406	cg14266527
0.134699	0.638004	4.26626	3.97668e-05	9.57943e-05	1.57881	cg21374754
-0.18278	0.289422	-8.06291	6.10185e-13	1.22313e-11	19.0101	cg25278786
-0.119399	0.214076	-4.52199	1.44275e-05	3.79629e-05	2.54344	cg04735129
-0.193367	0.540459	-6.06494	1.56183e-08	8.37389e-08	9.11941	cg13262467
-0.151714	0.18882	-6.07451	1.49131e-08	8.03879e-08	9.16417	cg07178031
0.10682	0.712382	3.1233	0.00223963	0.00392944	-2.1933	cg13182816
-0.0442412	0.49084	-1.07603	0.284062	0.333026	-6.29579	cg10553103
0.207996	0.586131	6.67912	7.81691e-10	5.97083e-09	12.0289	cg00536939
-0.0882111	0.553484	-2.66538	0.0087437	0.0138397	-3.42831	cg12670525
0.185537	0.660588	6.55429	1.45177e-09	1.02955e-08	11.4267	cg06579154
0.0793472	0.597132	2.48114	0.0144742	0.0220463	-3.87638	cg25915512
0.07979	0.619622	2.28614	0.0239913	0.0351102	-4.31899	cg14553895
0.14747	0.669027	5.76575	6.38682e-08	2.92016e-07	7.75514	cg04867652
0.152465	0.533709	3.48628	0.0006839	0.00130926	-1.0972	cg12204343
0.0713515	0.459031	2.05097	0.0424356	0.0592565	-4.8084	cg05772125
-0.155847	0.535897	-3.72514	0.000298325	0.000609543	-0.322562	cg01510388
-0.0364239	0.321098	-0.759969	0.448756	0.500397	-6.58316	cg05598727
-0.0826129	0.264362	-2.14909	0.0336256	0.0478827	-4.61019	cg18809102
-0.199735	0.421291	-6.92666	2.25798e-10	2.00641e-09	13.2381	cg17262755
0.296849	0.54254	8.57725	3.91996e-14	1.25459e-12	21.6955	cg00615241
-0.179773	0.2371	-7.41496	1.84455e-11	2.25363e-10	15.6804	cg03700024
-0.173217	0.313359	-4.83971	3.88981e-06	1.1558e-05	3.79645	cg25947489
0.131847	0.755694	4.68287	7.48031e-06	2.08888e-05	3.17061	cg17775989
0.151898	0.843287	5.6331	1.1786e-07	5.03851e-07	7.16265	cg10061374
0.136602	0.739252	4.93908	2.55312e-06	7.90227e-06	4.20015	cg25009965
-0.135596	0.236319	-6.16749	9.51582e-09	5.40281e-08	9.59969	cg24847154
0.130941	0.699497	4.60746	1.01956e-05	2.76992e-05	2.87472	cg14172375
0.248255	0.656838	8.32216	1.54586e-13	3.89842e-12	20.3532	cg19305095
-0.0621492	0.592807	-1.72329	0.0873987	0.1146	-5.40733	cg15484597
0.158667	0.520442	3.81564	0.000215722	0.000451748	-0.018394	cg12676702
0.100088	0.664323	2.87474	0.00478112	0.00792557	-2.88474	cg04077417
-0.0892588	0.538336	-1.9056	0.0590829	0.0802311	-5.0862	cg25623524
0.0526045	0.521687	1.29864	0.196543	0.239067	-6.0352	cg20248056
-0.237355	0.348384	-8.32953	1.486e-13	3.77046e-12	20.3918	cg07251046
-0.101825	0.380107	-2.23134	0.0275064	0.0398108	-4.4374	cg12082609
-0.179734	0.296647	-5.50736	2.09204e-07	8.38505e-07	6.60837	cg18562243
-0.252629	0.428482	-8.71625	1.84897e-14	6.92291e-13	22.4309	cg25203361
0.0684524	0.489565	2.25262	0.026091	0.0379238	-4.39172	cg03959186
-0.173706	0.347974	-4.18296	5.48718e-05	0.000128717	1.27348	cg12459904
0.280565	0.512794	9.38402	4.85117e-16	3.82175e-14	25.9951	cg20171559
-0.189193	0.242812	-6.55281	1.46241e-09	1.03591e-08	11.4195	cg08647349
0.19962	0.745732	7.55999	8.72333e-12	1.17827e-10	16.4116	cg14413904
-0.150587	0.692889	-4.03139	9.75222e-05	0.00021799	0.729446	cg23539701
0.0375121	0.641973	0.868164	0.387029	0.439111	-6.49578	cg06896529
0.229094	0.325736	6.11435	1.23356e-08	6.80021e-08	9.34826	cg27537203
0.166125	0.749332	7.53183	1.00127e-11	1.32749e-10	16.2766	cg16309319
0.0582071	0.680442	1.67146	0.0972231	0.126311	-5.49302	cg12746908
-0.0646914	0.439657	-1.71148	0.0895633	0.117189	-5.42708	cg24711774
-0.0414234	0.578265	-1.21343	0.227337	0.27267	-6.14058	cg24259560
-0.171015	0.274642	-6.70366	6.91737e-10	5.36261e-09	12.1479	cg04586299
-0.207626	0.270287	-8.42493	8.87005e-14	2.46887e-12	20.8964	cg10146008
0.0544417	0.384074	1.42788	0.155912	0.193947	-5.86214	cg20587808
0.145424	0.585599	4.13713	6.53896e-05	0.000151187	1.10739	cg14445366
0.172406	0.587699	5.72055	7.87613e-08	3.51221e-07	7.55237	cg09696121
0.160324	0.667138	5.26227	6.27172e-07	2.2414e-06	5.54968	cg20885782
0.066895	0.22382	1.80732	0.0732058	0.0975894	-5.26311	cg11267630
0.0302361	0.39233	0.731706	0.465767	0.517256	-6.60409	cg01122302
0.020525	0.470147	0.678081	0.499019	0.549752	-6.64165	cg02339243
0.13231	0.559619	3.71939	0.000304472	0.000620971	-0.341672	cg12165685
0.130796	0.735355	5.08749	1.34862e-06	4.45087e-06	4.81304	cg20260619
0.0532245	0.505927	1.45997	0.146899	0.18374	-5.8167	cg02397571
-0.231465	0.293572	-7.03265	1.31954e-10	1.25026e-09	13.7615	cg21265072
0.264322	0.641874	7.34452	2.66897e-11	3.10886e-10	15.3201	cg21191514
-0.215843	0.468145	-7.78543	2.67739e-12	4.2783e-11	17.5653	cg00742465
0.210446	0.695165	6.55555	1.44275e-09	1.0244e-08	11.4327	cg15998406
0.179532	0.689307	6.03506	1.80055e-08	9.49518e-08	8.9815	cg21912556
0.159604	0.777898	5.69553	8.84191e-08	3.89456e-07	7.44051	cg24375409
-0.034209	0.537351	-1.01484	0.312214	0.362535	-6.35903	cg12174341
-0.0591215	0.595277	-1.63799	0.104031	0.134311	-5.54704	cg10907257
-0.154457	0.314093	-5.06696	1.47405e-06	4.81991e-06	4.72758	cg04436755
0.20044	0.661265	5.82863	4.7647e-08	2.25082e-07	8.03872	cg23303369
-0.197389	0.517208	-7.25919	4.14325e-11	4.54887e-10	14.891	cg23017728
0.133736	0.695084	4.47236	1.76167e-05	4.55582e-05	2.35309	cg19935531
0.153697	0.772352	5.13401	1.10157e-06	3.71436e-06	5.00759	cg08390172
-0.0231518	0.646993	-0.713559	0.476879	0.528079	-6.61712	cg03904427
-0.15764	0.220359	-8.25096	2.23691e-13	5.25797e-12	19.9913	cg25722041
0.0833231	0.516085	2.42963	0.0165881	0.0250113	-3.99649	cg03889507
-0.164362	0.187258	-6.55209	1.46714e-09	1.03904e-08	11.4164	cg13554136
0.123242	0.659775	3.75143	0.000271658	0.000559041	-0.234784	cg07423151
-0.0831649	0.368106	-2.34772	0.0205173	0.0304061	-4.18278	cg26669793
-0.143239	0.362709	-5.09299	1.3168e-06	4.35737e-06	4.836	cg15190445
0.10596	0.653198	3.32898	0.00115647	0.00212898	-1.58448	cg25354466
-0.248053	0.486546	-8.37398	1.17074e-13	3.10312e-12	20.6251	cg22036003
-0.186908	0.223555	-7.19586	5.73525e-11	6.03549e-10	14.5739	cg14201424
-0.0106695	0.571511	-0.292352	0.77052	0.802909	-6.82794	cg04093645
0.183613	0.589665	5.95009	2.69308e-08	1.35748e-07	8.59129	cg16747928
0.0642007	0.637513	1.49801	0.136742	0.17216	-5.76157	cg09506081
0.0176257	0.29172	0.572632	0.56796	0.61608	-6.70722	cg19998675
0.0781349	0.338959	2.07159	0.040436	0.0566934	-4.76747	cg04521004
0.133282	0.396516	3.56599	0.000520712	0.0010186	-0.843295	cg21547364
0.0835297	0.644776	2.49331	0.0140115	0.0213896	-3.84768	cg13454941
-0.207212	0.234087	-7.65002	5.44994e-12	7.88659e-11	16.871	cg13169011
0.0887029	0.653764	3.00594	0.00322179	0.00550105	-2.5259	cg26679348
-0.115928	0.461064	-4.21034	4.93845e-05	0.000116817	1.37334	cg12986501
0.16217	0.630537	5.50621	2.10297e-07	8.42277e-07	6.60333	cg23261919
-0.166903	0.223226	-7.73027	3.54376e-12	5.42582e-11	17.2909	cg04304338
0.122261	0.700513	4.01553	0.000103484	0.000230102	0.673415	cg26116669
0.109867	0.550682	2.54571	0.012166	0.0187731	-3.72262	cg08332594
0.224547	0.542353	6.74989	5.49115e-10	4.37316e-09	12.3726	cg22799963
-0.207836	0.491274	-6.66923	8.21158e-10	6.23436e-09	11.981	cg08113895
-0.183748	0.28551	-6.37681	3.46974e-09	2.2177e-08	10.5797	cg02413285
-0.166391	0.19382	-6.8648	3.07254e-10	2.62645e-09	12.9378	cg14254720
0.220112	0.694598	6.91557	2.38811e-10	2.10395e-09	13.1835	cg08247612
-0.219951	0.592457	-6.74221	5.70625e-10	4.52052e-09	12.3352	cg01737003
-0.147434	0.561682	-4.20619	5.01799e-05	0.000118543	1.35819	cg07970325
0.220847	0.618384	6.61837	1.05718e-09	7.77975e-09	11.7352	cg03928431
0.0765316	0.279255	1.76357	0.0803367	0.106191	-5.33901	cg22774088
0.166619	0.676797	5.46775	2.50284e-07	9.83604e-07	6.43531	cg26819695
0.118072	0.695739	4.11923	7.00007e-05	0.000160958	1.0429	cg08621196
0.199533	0.657018	6.43646	2.592e-09	1.71527e-08	10.8631	cg03287658
-0.202898	0.398678	-6.53142	1.62519e-09	1.13805e-08	11.3169	cg07430608
0.143385	0.750738	5.23794	6.98317e-07	2.46835e-06	5.44621	cg24704287
-0.179527	0.277891	-7.18222	6.14497e-11	6.41629e-10	14.5066	cg05907477
0.230627	0.38211	6.15043	1.03772e-08	5.83246e-08	9.51597	cg22718050
-0.0912009	0.424028	-3.26432	0.00142813	0.0025876	-1.77939	cg15349474
-0.166915	0.337027	-5.33158	4.61069e-07	1.70041e-06	5.84609	cg20379671
-0.16522	0.367848	-7.32988	2.85494e-11	3.29721e-10	15.2539	cg00898190
0.0708262	0.666822	2.17676	0.0314466	0.0450248	-4.55272	cg01281175
0.200541	0.723053	7.13006	8.03203e-11	8.10591e-10	14.2455	cg01427458
0.22012	0.7398	8.03181	7.27741e-13	1.41697e-11	18.8383	cg07813031
0.116504	0.464554	3.82967	0.000205052	0.000431252	0.0292686	cg01106881
-0.128077	0.358104	-4.73101	6.12849e-06	1.74313e-05	3.36122	cg20981000
0.079754	0.617086	2.49283	0.0140295	0.0214143	-3.84881	cg18413062
0.221132	0.581554	8.46084	7.34062e-14	2.11158e-12	21.0817	cg22994272
-0.0296179	0.466173	-0.834329	0.405745	0.457827	-6.52434	cg05343512
3.58586e-05	0.486853	0.00103008	0.99918	0.999371	-6.87056	cg26614504
-0.0903142	0.517516	-2.92797	0.00407982	0.00684309	-2.74084	cg06053347
-0.0322952	0.464982	-0.874766	0.38344	0.435497	-6.49007	cg09846177
0.00460027	0.298689	0.113868	0.909532	0.92436	-6.86409	cg23460843
0.171775	0.579895	6.26369	6.01237e-09	3.60125e-08	10.0457	cg23399011
-0.0277744	0.419803	-0.806749	0.421399	0.473454	-6.54679	cg10825530
0.0131252	0.669461	0.401764	0.688569	0.728566	-6.7901	cg05396119
-0.0470107	0.38631	-1.33687	0.18378	0.225057	-5.98566	cg21484956
-0.175357	0.20663	-5.76555	6.39266e-08	2.92216e-07	7.75426	cg23490638
-0.0390191	0.581154	-1.32121	0.188932	0.230739	-6.00612	cg03036777
-0.0649284	0.613817	-1.90695	0.0589062	0.0800119	-5.08371	cg24733126
0.0872816	0.652492	2.0686	0.040721	0.0570613	-4.77344	cg10514207
0.189762	0.510699	5.58154	1.49252e-07	6.21522e-07	6.93447	cg00006397
-0.0739931	0.355024	-2.45727	0.0154218	0.0233759	-3.93232	cg21123740
-0.0896005	0.442816	-2.07586	0.040032	0.0561675	-4.75894	cg18850127
0.190656	0.345709	4.80284	4.54144e-06	1.32814e-05	3.64809	cg12624805
0.0730915	0.697199	1.6034	0.111461	0.142996	-5.60176	cg21005510
0.189797	0.567283	6.71456	6.55129e-10	5.11238e-09	12.2008	cg21608489
-0.180713	0.219528	-7.89818	1.46214e-12	2.55094e-11	18.1559	cg20922821
-0.140382	0.4483	-5.5988	1.37898e-07	5.79421e-07	7.0109	cg27267377
-0.0620417	0.453476	-2.05886	0.0416612	0.0582613	-4.7928	cg16932514
-0.142917	0.306093	-5.72598	7.67656e-08	3.43387e-07	7.57715	cg24785473
0.219557	0.688927	7.55768	8.82912e-12	1.18998e-10	16.3999	cg00984060
-0.0440343	0.57413	-1.50578	0.134738	0.169896	-5.75015	cg02753187
0.0138412	0.607715	0.490687	0.624539	0.669335	-6.75058	cg02728172
0.129035	0.676668	4.70725	6.76322e-06	1.90542e-05	3.26696	cg01736253
0.198317	0.654607	5.79006	5.70375e-08	2.64269e-07	7.8646	cg27229613
0.117512	0.343464	3.37291	0.0010004	0.00186171	-1.45028	cg17929068
0.107713	0.712174	3.88466	0.000167876	0.00035871	0.217384	cg21426303
0.0729996	0.531984	2.00198	0.0475311	0.0657388	-4.90417	cg11575131
0.124415	0.669475	4.63161	9.23618e-06	2.53201e-05	2.96911	cg22827210
0.0565018	0.588802	1.61883	0.108096	0.139087	-5.57749	cg09547025
-0.0392052	0.238842	-1.05017	0.295738	0.345259	-6.32295	cg04771946
0.0282534	0.528964	0.734534	0.464049	0.51555	-6.60203	cg12814353
0.185416	0.593073	5.67949	9.52126e-08	4.16659e-07	7.36893	cg24311135
0.0776144	0.584142	2.3067	0.0227779	0.0334816	-4.27388	cg00419604
-0.183882	0.473181	-6.8646	3.08792e-10	2.63664e-09	12.9332	cg10564464
0.148357	0.748823	5.12581	1.14166e-06	3.83676e-06	4.97321	cg14499058
0.160714	0.592089	5.50247	2.1389e-07	8.55216e-07	6.58698	cg08248600
0.0155646	0.444628	0.437151	0.662784	0.704862	-6.77531	cg25658463
0.19173	0.566723	6.87362	2.95087e-10	2.53775e-09	12.9774	cg05382123
-0.124062	0.210402	-3.2971	0.00128373	0.00234496	-1.68098	cg09866757
0.0167587	0.559197	0.546424	0.585784	0.632909	-6.72181	cg20956906
0.110917	0.653411	4.21675	4.8177e-05	0.000114173	1.39681	cg11235391
-0.194218	0.285653	-7.30358	3.29673e-11	3.73481e-10	15.114	cg23859055
-0.0198851	0.416167	-0.418919	0.67602	0.716994	-6.78309	cg03269218
0.19347	0.6403	5.56944	1.57732e-07	6.52481e-07	6.88109	cg19223521
-0.183228	0.413538	-6.87021	3.00198e-10	2.57457e-09	12.9607	cg07569293
0.14	0.465813	3.91134	0.000152243	0.000327927	0.309402	cg22928082
-0.0800596	0.70467	-2.07354	0.0402513	0.056452	-4.76359	cg21164813
0.164474	0.807806	6.12653	1.16371e-08	6.46074e-08	9.40481	cg05214235
0.151885	0.604143	4.68413	7.44141e-06	2.07918e-05	3.17559	cg16250754
-0.188282	0.326824	-7.76065	3.03287e-12	4.75894e-11	17.4432	cg26098401
0.034193	0.714767	1.10947	0.269437	0.317732	-6.2597	cg08975850
0.167018	0.54144	5.08301	1.37505e-06	4.53007e-06	4.79439	cg27262041
-0.0454194	0.386308	-1.35796	0.17701	0.217519	-5.95774	cg20402284
0.0127255	0.532892	0.475125	0.635557	0.679382	-6.75806	cg09985793
-0.165215	0.400597	-5.94363	2.7765e-08	1.39435e-07	8.56174	cg16582732
-0.0354719	0.385842	-1.03163	0.304309	0.354218	-6.34204	cg05111603
0.186715	0.637185	5.25807	6.38927e-07	2.2793e-06	5.53179	cg14629755
0.0926716	0.45805	3.18358	0.00185094	0.00329263	-2.01825	cg25067940
-0.0481729	0.548988	-1.59853	0.112541	0.144258	-5.60937	cg14093663
-0.262529	0.475308	-8.68667	2.1701e-14	7.8987e-13	22.2741	cg15074266
-0.203237	0.327413	-7.50096	1.1863e-11	1.53706e-10	16.1115	cg13715010
-0.122975	0.320346	-3.9786	0.000118753	0.000260925	0.543541	cg06685282
-0.150647	0.273883	-6.04376	1.72626e-08	9.14738e-08	9.02229	cg24901995
0.143537	0.710764	4.86573	3.48537e-06	1.04679e-05	3.90166	cg19723997
0.132013	0.662463	3.65546	0.000381501	0.000764312	-0.552779	cg01423916
-0.128492	0.234019	-4.60977	1.00996e-05	2.74723e-05	2.88376	cg10778994
0.199951	0.615127	7.32856	2.89821e-11	3.34174e-10	15.2397	cg04329478
0.174306	0.615122	6.10905	1.26522e-08	6.95503e-08	9.32368	cg04719215
-0.065936	0.610372	-1.67983	0.0955793	0.124358	-5.47936	cg22253541
0.234503	0.664112	7.42586	1.75208e-11	2.1558e-10	15.7308	cg20432350
-0.0220786	0.753376	-0.509356	0.611434	0.657186	-6.74129	cg24982402
-0.173358	0.667826	-5.37214	3.84691e-07	1.4456e-06	6.02068	cg22856765
0.151893	0.713592	4.25715	4.12005e-05	9.8933e-05	1.5452	cg24142603
-0.210001	0.449395	-8.74376	1.57636e-14	6.0789e-13	22.5866	cg23413954
0.0749416	0.652029	1.83695	0.0686796	0.0920732	-5.21071	cg22849665
-0.128895	0.203817	-3.66306	0.000371465	0.000745802	-0.527847	cg05039004
-0.0350987	0.499888	-0.968023	0.33497	0.386241	-6.40496	cg14545418
0.213599	0.396785	6.38913	3.26723e-09	2.10321e-08	10.6381	cg20712263
-0.174037	0.357831	-6.43644	2.59224e-09	1.71531e-08	10.863	cg17478552
-0.100604	0.233261	-2.80789	0.00581801	0.00949554	-3.06223	cg20714110
0.132399	0.532517	3.25687	0.00146296	0.00264593	-1.80162	cg17178291
0.201197	0.690179	5.08303	1.37497e-06	4.52998e-06	4.79445	cg11965311
-0.0478486	0.383805	-1.28671	0.200661	0.243633	-6.05038	cg03369965
-0.00789538	0.590149	-0.235679	0.814082	0.841644	-6.84286	cg11076902
0.0274584	0.211328	0.644405	0.520536	0.570616	-6.66378	cg04591032
0.152323	0.596681	4.17647	5.62559e-05	0.000131702	1.24987	cg21399717
-0.0194771	0.417744	-0.576045	0.565658	0.613852	-6.70527	cg24956176
0.0650192	0.631892	1.62895	0.105933	0.136539	-5.56145	cg00957698
0.089702	0.521723	2.29757	0.0233099	0.0341972	-4.29395	cg10322504
-0.109127	0.326618	-3.26761	0.00141295	0.00256244	-1.76953	cg17936572
-0.0806385	0.324102	-2.2275	0.0277691	0.0401588	-4.44561	cg00803453
0.20579	0.680541	7.21703	5.14515e-11	5.4997e-10	14.6798	cg09380069
-0.12481	0.664494	-3.29654	0.00128609	0.00234887	-1.68268	cg17516635
-0.238056	0.313567	-9.30897	7.31917e-16	5.2681e-14	25.5924	cg00499707
0.144921	0.640382	4.22255	4.71098e-05	0.000111861	1.41805	cg27544046
-0.0832527	0.374618	-1.99716	0.0480595	0.066413	-4.91347	cg08328513
-0.197141	0.355471	-6.65033	9.02056e-10	6.7703e-09	11.8896	cg20421996
0.0130458	0.285709	0.40055	0.68946	0.729353	-6.79058	cg01971813
-0.16986	0.394509	-6.17883	9.05395e-09	5.16838e-08	9.64834	cg19739482
0.0636658	0.509371	2.16164	0.0326217	0.0465767	-4.58421	cg21402832
-0.193428	0.251224	-5.52748	1.90943e-07	7.72906e-07	6.69655	cg02576468
-0.114288	0.52007	-3.82219	0.000210676	0.000442041	0.00384151	cg26130383
-0.220228	0.535214	-7.42224	1.78526e-11	2.1901e-10	15.7125	cg02301193
-0.168232	0.526216	-4.45724	1.87167e-05	4.81673e-05	2.29539	cg23367392
-0.184485	0.262545	-8.12441	4.39773e-13	9.28052e-12	19.3302	cg03364504
-0.170002	0.256581	-6.2807	5.53697e-09	3.34926e-08	10.1257	cg09270346
0.184483	0.634332	5.70191	8.5851e-08	3.79145e-07	7.46901	cg03400849
0.0262858	0.60352	0.796822	0.42712	0.479166	-6.55469	cg15815435
0.153839	0.608954	5.66352	1.02482e-07	4.45094e-07	7.29779	cg05054438
0.153075	0.509077	4.33449	3.04544e-05	7.5096e-05	1.83221	cg12000932
-0.180568	0.228752	-7.56998	8.21437e-12	1.12238e-10	16.4699	cg02677198
-0.112894	0.386172	-3.70939	0.000315465	0.000641498	-0.374897	cg10342899
-0.137878	0.323715	-5.31506	4.96248e-07	1.81637e-06	5.77524	cg13959031
-0.18733	0.507673	-6.20431	8.00896e-09	4.63725e-08	9.76737	cg06593447
0.214168	0.688091	6.25128	6.38448e-09	3.79548e-08	9.98743	cg12226028
-0.059048	0.49829	-1.9113	0.0583384	0.079294	-5.07566	cg07008343
0.149413	0.667985	4.84963	3.73049e-06	1.11311e-05	3.83653	cg27285720
0.13892	0.686983	4.01648	0.00010312	0.000229382	0.67674	cg24685134
0.0330245	0.451079	0.903704	0.367954	0.419817	-6.46457	cg13154880
0.205829	0.585507	5.77931	5.99646e-08	2.76141e-07	7.81617	cg23754390
-0.0365909	0.616954	-1.25615	0.21149	0.255486	-6.08862	cg19591908
0.250838	0.775115	9.9118	2.66038e-17	4.28356e-15	28.8387	cg26683252
-0.127429	0.468318	-4.60754	1.0192e-05	2.76925e-05	2.87507	cg26965547
0.0969942	0.633263	3.00805	0.0032011	0.00546827	-2.52002	cg27547695
0.192251	0.695302	6.81345	3.99365e-10	3.29704e-09	12.6827	cg18234224
0.167817	0.657047	5.4937	2.22566e-07	8.85728e-07	6.5486	cg20818417
-0.144371	0.264603	-5.37864	3.73668e-07	1.40845e-06	6.04871	cg14116799
-0.0177204	0.494528	-0.565923	0.572497	0.620378	-6.71102	cg10686758
-0.0644988	0.631779	-1.8404	0.0681677	0.0914509	-5.20455	cg06628999
-0.0271435	0.396674	-0.696296	0.487583	0.538601	-6.62921	cg07042914
0.202858	0.704332	8.44527	7.90643e-14	2.24568e-12	21.0087	cg21499869
-0.234977	0.267763	-9.43333	3.68993e-16	3.12442e-14	26.263	cg23651356
-0.131891	0.344189	-4.67826	7.62398e-06	2.12499e-05	3.15242	cg22571654
-0.132537	0.538913	-4.0185	0.000102343	0.000227795	0.683887	cg06127316
0.135072	0.640317	3.98738	0.000114941	0.000253176	0.574325	cg08491437
0.139102	0.715024	4.22151	4.73002e-05	0.000112254	1.41423	cg20094831
-0.0442678	0.522799	-1.16057	0.248107	0.295049	-6.20244	cg21189224
-0.203064	0.555362	-5.24809	6.67722e-07	2.37111e-06	5.48934	cg24777950
-0.21799	0.26115	-9.56723	1.74292e-16	1.76638e-14	26.9971	cg02303016
0.0187531	0.253693	0.390443	0.696898	0.736138	-6.79457	cg07984380
0.150329	0.752097	6.01453	1.98405e-08	1.03468e-07	8.88737	cg13257498
0.149999	0.66021	4.62106	9.64387e-06	2.63337e-05	2.92785	cg22399703
-0.0102017	0.538772	-0.287482	0.774237	0.80618	-6.82935	cg02459415
0.144128	0.695772	5.20338	8.13084e-07	2.83034e-06	5.29973	cg14332049
0.0590393	0.584079	1.9822	0.0497309	0.0685042	-4.94221	cg09111482
0.209	0.439297	5.84534	4.40642e-08	2.09735e-07	8.11439	cg18763165
-0.130987	0.357438	-5.01747	1.82504e-06	5.85008e-06	4.52239	cg18342939
0.23536	0.616353	7.04895	1.21456e-10	1.16323e-09	13.8423	cg11476985
-0.0344518	0.488303	-0.835448	0.405117	0.457243	-6.52341	cg23279335
0.172831	0.61435	5.65097	1.08571e-07	4.68297e-07	7.24201	cg15835713
-0.191801	0.382147	-8.20711	2.82812e-13	6.41447e-12	19.7619	cg18918083
-0.103576	0.202615	-3.8138	0.000217162	0.0004546	-0.0246426	cg11849086
0.0291997	0.546886	0.867067	0.387627	0.439719	-6.49672	cg01983682
0.0729426	0.56991	1.97535	0.050512	0.0694943	-4.95529	cg09845379
0.237823	0.440022	8.21109	2.80079e-13	6.35878e-12	19.7719	cg09079909
-0.277326	0.396672	-7.59788	7.15829e-12	9.98016e-11	16.6047	cg27096416
-0.111502	0.551383	-2.78584	0.00620271	0.0100748	-3.11997	cg17941247
-0.086427	0.558016	-2.63709	0.00946305	0.0148833	-3.49898	cg23841819
-0.240388	0.388167	-7.61688	6.48152e-12	9.13806e-11	16.7017	cg16467929
-0.165848	0.532138	-4.94499	2.48957e-06	7.72801e-06	4.22433	cg17745803
0.152661	0.685337	5.65394	1.07099e-07	4.62632e-07	7.2552	cg19724567
0.0352399	0.396982	0.897816	0.371073	0.422977	-6.46983	cg10574494
-0.0818131	0.194083	-2.21798	0.0284286	0.0410335	-4.46587	cg24495585
-0.124897	0.344827	-3.69462	0.000332382	0.000673181	-0.423816	cg02734358
0.15599	0.692213	5.85015	4.3085e-08	2.05568e-07	8.13615	cg02313130
-0.216587	0.235127	-10.0118	1.5018e-17	2.79989e-15	29.3983	cg00849990
-0.180493	0.202741	-7.11253	8.78442e-11	8.76093e-10	14.1582	cg27452943
-0.033601	0.68193	-0.947746	0.345154	0.396669	-6.42419	cg16656078
-0.143919	0.41816	-5.37781	3.7506e-07	1.41289e-06	6.04512	cg06381879
-0.202622	0.240217	-8.32054	1.54948e-13	3.90556e-12	20.3506	cg25447894
-0.183116	0.252497	-8.0024	8.4163e-13	1.60285e-11	18.6957	cg10099601
0.262075	0.704892	8.796	1.20005e-14	4.86414e-13	22.854	cg05550995
-0.252687	0.333063	-7.33179	2.85024e-11	3.29216e-10	15.256	cg16061656
0.100719	0.606836	3.308	0.00123884	0.00226912	-1.64809	cg21245300
0.053657	0.623433	1.56697	0.119743	0.15261	-5.65819	cg25310592
-0.0533409	0.58863	-1.31479	0.191076	0.233073	-6.01445	cg22796481
0.21398	0.634774	6.89941	2.59105e-10	2.26045e-09	13.104	cg26272623
0.0114041	0.67574	0.296744	0.767172	0.799866	-6.82665	cg10698654
-0.114462	0.257122	-3.16006	0.00199447	0.00353067	-2.0869	cg00880074
0.102575	0.64518	2.97757	0.00351266	0.00595891	-2.60468	cg24801835
-0.174557	0.317437	-4.02028	0.000101666	0.000226435	0.690156	cg00743094
-0.138213	0.240937	-5.05049	1.58286e-06	5.14145e-06	4.65915	cg00162969
-0.129887	0.47605	-4.10213	7.46962e-05	0.000170714	0.981476	cg24037383
-0.236043	0.380071	-7.16768	6.62627e-11	6.84675e-10	14.4331	cg19593741
-0.159909	0.171903	-5.97646	2.37747e-08	1.21469e-07	8.71208	cg03108070
0.215131	0.598967	5.57083	1.56732e-07	6.48802e-07	6.88723	cg21115433
0.197529	0.618263	5.79052	5.69159e-08	2.6378e-07	7.86666	cg09798023
0.164456	0.599158	4.2913	3.60681e-05	8.76658e-05	1.67149	cg04640971
0.111975	0.697537	3.97482	0.000120433	0.000264299	0.530296	cg27342801
-0.198274	0.231381	-9.46737	3.01798e-16	2.66549e-14	26.4594	cg07271361
0.146098	0.757555	6.59162	1.19997e-09	8.712e-09	11.6115	cg16936953
-0.204536	0.692698	-4.81549	4.30674e-06	1.26652e-05	3.69891	cg04007841
-0.06006	0.663517	-1.55493	0.122582	0.155936	-5.67655	cg10962056
0.17749	0.748673	7.12074	8.4129e-11	8.43365e-10	14.2002	cg09333785
-0.0984655	0.416487	-2.36823	0.0194629	0.0289724	-4.13666	cg04484415
-0.225445	0.264318	-8.9277	5.8677e-15	2.77531e-13	23.5543	cg06232205
-0.326238	0.62513	-11.1095	3.53252e-20	3.62727e-17	35.327	cg22689848
-0.244196	0.612161	-8.74626	1.57158e-14	6.06282e-13	22.59	cg01434672
0.223271	0.669572	6.71894	6.40957e-10	5.01441e-09	12.2221	cg09332960
-0.206691	0.243144	-9.35389	5.62744e-16	4.25421e-14	25.8492	cg05222354
0.0849049	0.385495	2.06037	0.0415135	0.058081	-4.78979	cg10709593
0.2116	0.652134	7.75294	3.17634e-12	4.94805e-11	17.3983	cg12623364
0.123138	0.722846	3.50707	0.000637221	0.00122618	-1.03142	cg04396251
0.0168152	0.341583	0.504392	0.614906	0.66041	-6.74379	cg07889505
0.14162	0.778168	5.31598	4.94228e-07	1.80957e-06	5.77917	cg16928382
0.198651	0.609973	7.73268	3.53307e-12	5.41195e-11	17.2943	cg24185852
0.0454246	0.712955	1.59295	0.113789	0.14572	-5.61807	cg16508438
0.156907	0.773358	5.01426	1.85038e-06	5.92408e-06	4.50915	cg02487987
0.141445	0.716075	5.45569	2.64294e-07	1.03269e-06	6.38275	cg13912274
0.144897	0.764259	4.81233	4.36432e-06	1.28197e-05	3.68619	cg15819128
-0.145612	0.665003	-4.06671	8.53973e-05	0.00019305	0.854881	cg23988827
-0.206245	0.213159	-9.3511	5.7141e-16	4.30332e-14	25.8342	cg15103584
-0.0982079	0.370772	-2.2282	0.0277206	0.0400933	-4.4441	cg22395765
0.0682812	0.419922	2.11124	0.0368164	0.0520171	-4.68767	cg03883256
0.035598	0.58354	1.19149	0.235799	0.281841	-6.16658	cg10369125
0.0841825	0.570266	2.83196	0.00542315	0.00890281	-2.99875	cg14275952
0.156097	0.38636	4.65253	8.47607e-06	2.34267e-05	3.05116	cg02642822
0.168286	0.726487	5.38077	3.70117e-07	1.39607e-06	6.05791	cg14524975
-0.0512592	0.450349	-1.66292	0.0989254	0.128318	-5.50691	cg19390582
0.165431	0.655569	4.42855	2.09886e-05	5.34532e-05	2.1863	cg05365735
0.0989233	0.455898	2.91751	0.00420967	0.00704339	-2.76929	cg15787146
0.174472	0.702797	6.68897	7.44286e-10	5.7239e-09	12.0766	cg04905719
-0.1859	0.255512	-6.75994	5.22197e-10	4.1823e-09	12.4216	cg02057755
0.177213	0.485043	4.77615	5.07814e-06	1.47083e-05	3.54114	cg13857678
0.0911724	0.588043	2.58545	0.0109151	0.0169899	-3.62622	cg21182196
0.134935	0.723565	5.40259	3.35496e-07	1.27836e-06	6.15258	cg19982668
-0.159198	0.157709	-7.15237	7.11192e-11	7.29009e-10	14.3637	cg07672238
-0.188096	0.637379	-5.78559	5.82384e-08	2.69067e-07	7.84443	cg26422329
-0.120854	0.503692	-2.89673	0.00447898	0.00746188	-2.82557	cg08263750
0.134185	0.723884	5.55239	1.70116e-07	6.98204e-07	6.80788	cg08726522
0.237417	0.767435	11.647	1.75631e-21	4.83884e-18	38.2652	cg15693299
0.209545	0.734726	8.31924	1.57021e-13	3.94455e-12	20.3379	cg15669228
0.180522	0.663989	5.62108	1.24548e-07	5.29224e-07	7.10931	cg27383418
0.131486	0.732891	4.85994	3.57173e-06	1.07027e-05	3.8782	cg06475541
-0.19722	0.522137	-6.88595	2.77303e-10	2.40147e-09	13.0379	cg05598103
-0.254937	0.228137	-9.39792	4.49518e-16	3.60137e-14	26.0697	cg23279355
-0.204187	0.348757	-7.05193	1.19631e-10	1.14731e-09	13.8571	cg11927233
0.213243	0.645326	6.35189	3.91796e-09	2.46698e-08	10.4617	cg08076955
-0.0959849	0.664108	-2.84539	0.00521353	0.00858554	-2.96311	cg24886843
-0.0560375	0.689407	-1.36325	0.175345	0.215664	-5.95067	cg08392746
-0.18729	0.319202	-6.90423	2.52881e-10	2.21296e-09	13.1277	cg16884822
0.0213574	0.423457	0.608337	0.544108	0.593289	-6.68625	cg09761846
-0.0903142	0.595304	-2.85829	0.0050192	0.00828964	-2.92874	cg17981648
-0.23409	0.339127	-7.74255	3.35467e-12	5.18189e-11	17.345	cg08755972
0.16927	0.630384	6.26924	5.85306e-09	3.51623e-08	10.0718	cg10558233
-0.181933	0.357179	-5.30538	5.18083e-07	1.88723e-06	5.73375	cg09904140
-0.186082	0.403784	-6.17247	9.33526e-09	5.31215e-08	9.61865	cg08504583
0.169847	0.488501	4.94352	2.5052e-06	7.7707e-06	4.21832	cg11653966
0.120305	0.681004	3.35819	0.00105035	0.00194721	-1.49541	cg11992783
0.120972	0.657252	4.55893	1.24234e-05	3.31584e-05	2.68609	cg03437151
-0.0368119	0.348632	-0.80666	0.42145	0.473506	-6.54686	cg22221320
0.0931042	0.559152	2.94614	0.00386295	0.0065063	-2.69119	cg17360680
0.199761	0.656779	6.63244	9.85874e-10	7.31033e-09	11.8031	cg18966819
-0.128618	0.497101	-3.55272	0.000545044	0.00106197	-0.885877	cg15620905
0.0872582	0.586549	2.57785	0.0111449	0.0173232	-3.64475	cg07537821
-0.121726	0.194732	-3.13242	0.00217632	0.00382563	-2.167	cg16652651
0.043073	0.495946	1.17839	0.240963	0.287442	-6.1819	cg21109192
-0.0854544	0.657318	-2.86072	0.00498337	0.00823469	-2.92226	cg27059302
-0.162476	0.324037	-7.29185	3.47396e-11	3.90482e-10	15.0625	cg03444587
-0.206707	0.265004	-9.52013	2.25829e-16	2.14341e-14	26.7434	cg21145416
0.10734	0.43236	2.91709	0.0042149	0.0070519	-2.77042	cg20588069
-0.175719	0.220546	-8.22342	2.59191e-13	5.96603e-12	19.8472	cg02049938
-0.140037	0.393064	-3.89789	0.000159943	0.000343202	0.262944	cg04434244
0.0306863	0.498741	0.839727	0.402723	0.454908	-6.51986	cg07994661
0.180301	0.756338	6.31048	4.79219e-09	2.94509e-08	10.266	cg27292977
-0.289091	0.642701	-8.16726	3.53891e-13	7.73304e-12	19.5432	cg11407540
0.179732	0.644317	5.83774	4.56592e-08	2.16631e-07	8.07997	cg18025409
-0.0689386	0.714422	-1.89154	0.0609503	0.0825522	-5.11204	cg21859594
0.143914	0.78702	4.22753	4.62128e-05	0.000109881	1.43628	cg18813390
-0.143093	0.275395	-3.64632	0.000393909	0.00078739	-0.582708	cg21908557
0.125565	0.65453	5.19099	8.57096e-07	2.96741e-06	5.24882	cg12604794
0.114572	0.628214	3.38744	0.00095326	0.00178003	-1.40556	cg24788034
-0.182246	0.22239	-7.70518	4.04311e-12	6.08793e-11	17.1621	cg06211323
0.176464	0.732862	5.76062	6.54086e-08	2.98193e-07	7.73208	cg21787386
0.247737	0.619179	7.33721	2.77168e-11	3.21227e-10	15.2833	cg11726288
-0.0457671	0.483098	-1.38852	0.167538	0.207008	-5.91652	cg03450844
0.223893	0.555815	6.06511	1.56054e-08	8.36832e-08	9.12021	cg16760981
0.0556356	0.510792	1.41106	0.160802	0.199486	-5.88556	cg01125141
0.241334	0.561659	7.72084	3.7597e-12	5.71585e-11	17.2336	cg21276379
0.17464	0.59921	5.28012	5.79529e-07	2.08821e-06	5.62577	cg14069965
-0.107954	0.34971	-3.56556	0.000521477	0.00102004	-0.844663	cg06976589
0.140806	0.679347	4.49841	1.58658e-05	4.13994e-05	2.45285	cg19622714
-0.170669	0.323432	-6.37141	3.56241e-09	2.27064e-08	10.5541	cg15329876
0.175057	0.687625	6.758	5.27281e-10	4.21757e-09	12.4121	cg02971546
-0.167165	0.194593	-7.07398	1.06146e-10	1.03347e-09	13.9732	cg19183742
0.184972	0.757264	6.42477	2.7448e-09	1.80303e-08	10.8074	cg00698688
0.120694	0.753429	4.51586	1.47885e-05	3.8816e-05	2.51988	cg16476991
0.194635	0.409374	4.99326	2.02503e-06	6.4233e-06	4.42255	cg07749664
-0.0307547	0.603904	-1.07026	0.28664	0.335779	-6.30191	cg07200490
0.164456	0.600463	4.97182	2.21991e-06	6.9741e-06	4.33435	cg04276508
0.120908	0.74928	4.27426	3.85473e-05	9.31143e-05	1.60838	cg07211259
-0.141519	0.179419	-6.41012	2.93295e-09	1.91382e-08	10.7426	cg00019678
-0.1529	0.237354	-4.39649	2.38413e-05	6.00293e-05	2.06501	cg14643537
-0.11358	0.405858	-4.02481	9.99563e-05	0.000222923	0.706165	cg23736024
-0.214043	0.364533	-7.29147	3.50894e-11	3.93878e-10	15.0531	cg11508001
0.24721	0.458671	7.58294	7.73892e-12	1.06652e-10	16.5285	cg08079596
-0.14057	0.225557	-5.47265	2.44804e-07	9.64664e-07	6.45668	cg09210666
0.13687	0.769696	5.32184	4.81512e-07	1.7681e-06	5.80429	cg25150953
0.202284	0.726192	7.59174	7.39131e-12	1.02646e-10	16.5734	cg24526899
0.146754	0.410052	3.88323	0.000168757	0.000360476	0.212458	cg16194588
-0.00769474	0.5813	-0.239184	0.811369	0.839241	-6.84203	cg03983336
0.0654461	0.516554	1.79587	0.0750196	0.0997793	-5.28315	cg27484878
-0.17455	0.252815	-7.54933	9.13956e-12	1.22613e-10	16.3656	cg07890954
-0.182816	0.238033	-7.11499	8.67455e-11	8.66965e-10	14.1704	cg13416381
0.232158	0.751767	7.92873	1.25683e-12	2.25136e-11	18.3043	cg15627089
-0.183903	0.275248	-7.38376	2.17566e-11	2.59895e-10	15.5194	cg15207662
-0.174705	0.203848	-7.33835	2.73467e-11	3.17606e-10	15.296	cg01059818
-0.0968447	0.311869	-2.99061	0.00337604	0.00574405	-2.56854	cg25744613
0.0226372	0.468895	0.56897	0.570434	0.618413	-6.7093	cg18699242
0.126208	0.717691	4.06606	8.56069e-05	0.000193506	0.852565	cg20012607
-0.0867186	0.437932	-2.41656	0.0171662	0.025803	-4.0266	cg10858103
0.187355	0.490593	5.48893	2.27418e-07	9.03261e-07	6.52778	cg27217474
-0.145794	0.634591	-4.13938	6.483e-05	0.000149994	1.11553	cg08653337
0.0875998	0.62273	2.78977	0.00613252	0.00997078	-3.10971	cg15833746
-0.0217658	0.585782	-0.735297	0.463586	0.515111	-6.60148	cg12173586
0.0227002	0.524637	0.606277	0.54547	0.594592	-6.68749	cg20065463
-0.00468355	0.568322	-0.133762	0.893814	0.911055	-6.86164	cg01943447
-0.152615	0.318736	-4.9726	2.21252e-06	6.95421e-06	4.33755	cg14285788
0.122652	0.727507	4.56748	1.19993e-05	3.21277e-05	2.71924	cg09354692
-0.0226682	0.588096	-0.662822	0.508709	0.559204	-6.65181	cg26484108
0.0349212	0.450041	0.955659	0.341156	0.392565	-6.41673	cg02815374
0.195322	0.558638	5.34691	4.30602e-07	1.59898e-06	5.91199	cg04557018
-0.159432	0.422618	-5.20026	8.24295e-07	2.86524e-06	5.28655	cg00164282
-0.210032	0.243686	-8.85281	8.69499e-15	3.76398e-13	23.1688	cg02865068
-0.02814	0.621561	-0.890312	0.375071	0.426994	-6.47647	cg08168844
-0.0935313	0.35223	-2.44501	0.0159298	0.0240854	-3.96086	cg22737624
0.14994	0.673133	3.91092	0.000152477	0.000328389	0.307954	cg11917579
-0.108472	0.650064	-3.55802	0.000535211	0.0010446	-0.868904	cg04509682
0.1615	0.733513	5.27575	5.90853e-07	2.12453e-06	5.60713	cg15575880
0.0876161	0.554287	2.53289	0.0125962	0.0193858	-3.75343	cg10452531
-0.0346518	0.555176	-0.77109	0.442162	0.4939	-6.57471	cg02811362
-0.159534	0.193458	-5.29224	5.49205e-07	1.98855e-06	5.67754	cg10575376
0.174265	0.557617	5.96501	2.5098e-08	1.27481e-07	8.65959	cg00542992
-0.197374	0.618505	-6.15591	1.01077e-08	5.69908e-08	9.54151	cg04141141
0.0465003	0.482442	1.39663	0.165091	0.204281	-5.90544	cg15937784
-0.142401	0.238987	-4.81982	4.22918e-06	1.24585e-05	3.71632	cg04111789
0.132877	0.676586	3.99178	0.000113073	0.000249444	0.589783	cg26811385
0.237278	0.703242	7.64149	5.69891e-12	8.18833e-11	16.8274	cg17125837
-0.198156	0.308775	-5.81572	5.06072e-08	2.37426e-07	7.98037	cg09317554
-0.0970326	0.466654	-2.53974	0.0123647	0.0190576	-3.73699	cg05760722
-0.270456	0.335956	-10.0515	1.23063e-17	2.41702e-15	29.5939	cg23876292
0.163423	0.680297	5.08709	1.35096e-06	4.45806e-06	4.81138	cg06821079
0.235208	0.628654	6.95609	1.94567e-10	1.7635e-09	13.3831	cg00925802
-0.192316	0.21873	-7.17235	6.46971e-11	6.70454e-10	14.4564	cg27340001
-0.00463559	0.33323	-0.115385	0.908332	0.923338	-6.86392	cg06508783
-0.22745	0.320632	-6.41084	2.93839e-09	1.91696e-08	10.7412	cg24066731
-0.136812	0.36639	-4.26336	4.02176e-05	9.67743e-05	1.56811	cg03103192
0.0813277	0.485031	2.36666	0.0195422	0.0290796	-4.14022	cg22592475
-0.263509	0.412806	-8.88594	7.36376e-15	3.31787e-13	23.332	cg22332066
0.138196	0.597645	3.94943	0.00013231	0.00028831	0.441614	cg21105875
-0.226952	0.414542	-9.56872	1.72942e-16	1.75929e-14	27.0047	cg08183077
0.210628	0.661861	7.25461	4.24193e-11	4.6423e-10	14.8681	cg14284394
-0.0332817	0.619894	-1.00517	0.316825	0.367386	-6.36868	cg10009827
0.155876	0.718692	5.17522	9.20034e-07	3.1618e-06	5.18081	cg22578425
-0.105158	0.720142	-2.77037	0.0064862	0.0104961	-3.16024	cg26094470
-0.0552853	0.57178	-1.74342	0.0838094	0.110297	-5.37338	cg11099684
0.24301	0.622607	7.15347	7.12609e-11	7.3031e-10	14.3622	cg18917517
0.144916	0.757056	5.24072	6.89816e-07	2.44073e-06	5.458	cg27527345
-0.182514	0.279347	-7.69433	4.28115e-12	6.39201e-11	17.1063	cg23516589
0.0206822	0.597734	0.509148	0.611578	0.65732	-6.74139	cg10935175
-0.121947	0.493785	-2.72262	0.00743749	0.0119123	-3.2833	cg04138492
-0.182511	0.374239	-6.11828	1.21056e-08	6.68939e-08	9.36652	cg02902975
0.150306	0.525492	4.41478	2.2171e-05	5.61704e-05	2.13413	cg10379418
-0.188214	0.25198	-7.14825	7.31893e-11	7.46908e-10	14.3361	cg10921277
-0.0644537	0.237535	-1.42221	0.157546	0.19581	-5.87006	cg03679755
0.139498	0.618311	4.24881	4.25559e-05	0.000101894	1.51449	cg18855080
-0.059553	0.585175	-1.51198	0.133156	0.168099	-5.741	cg00918181
-0.20709	0.445117	-7.22011	5.06447e-11	5.42515e-10	14.6952	cg09581197
-0.200983	0.308305	-9.67767	9.48925e-17	1.13152e-14	27.5926	cg07383420
-0.162982	0.219847	-6.71666	6.45956e-10	5.04954e-09	12.2143	cg26596350
0.149317	0.816078	4.11285	7.17184e-05	0.000164557	1.01996	cg09170112
-0.166132	0.435943	-4.54929	1.29189e-05	3.43626e-05	2.64878	cg05754861
0.0657165	0.595836	1.78001	0.0775923	0.102892	-5.31069	cg20671920
-0.182692	0.243283	-7.65955	5.14197e-12	7.4846e-11	16.9274	cg17516330
-0.025278	0.533259	-0.660794	0.510005	0.560466	-6.65315	cg00051662
-0.198309	0.311332	-6.65986	8.6031e-10	6.48988e-09	11.9357	cg18208185
0.161647	0.75265	6.40972	2.95456e-09	1.92565e-08	10.7359	cg02592239
-0.0714915	0.461915	-2.29096	0.0237017	0.0347232	-4.30844	cg16896205
-0.133845	0.391062	-4.59913	1.05484e-05	2.85598e-05	2.84225	cg01053714
-0.129256	0.570601	-4.13468	6.60034e-05	0.000152503	1.09855	cg14309916
0.207036	0.609043	6.38355	3.35747e-09	2.15462e-08	10.6116	cg08227583
0.0895628	0.682503	2.08713	0.0389828	0.054814	-4.73637	cg25786388
-0.162505	0.227359	-7.63146	5.95039e-12	8.5053e-11	16.7847	cg23619431
-0.121796	0.59784	-3.66826	0.00036474	0.000733354	-0.510756	cg05529091
-0.0725178	0.709124	-1.53716	0.126875	0.160899	-5.70344	cg06691343
0.105054	0.478611	3.52655	0.000596239	0.00115352	-0.969528	cg24283684
0.0742472	0.631308	2.33947	0.0209554	0.0310029	-4.20122	cg14531834
0.112517	0.719763	4.07318	8.33395e-05	0.000188802	0.877937	cg13305476
0.122529	0.496255	3.44762	0.000779384	0.00147845	-1.21869	cg27390220
-0.184051	0.321293	-4.43686	2.03045e-05	5.18707e-05	2.21785	cg00481350
0.209824	0.70456	7.90441	1.42933e-12	2.50426e-11	18.1786	cg24339273
-0.112222	0.63445	-3.47444	0.000711915	0.00135907	-1.13454	cg24406902
-0.0694607	0.250282	-1.7002	0.0916715	0.1197	-5.44582	cg16298760
0.00354809	0.463452	0.113648	0.909706	0.924512	-6.86412	cg14159539
0.218248	0.537522	8.42679	8.81562e-14	2.45747e-12	20.9026	cg23590202
0.139476	0.676036	5.53279	1.86389e-07	7.56509e-07	6.71986	cg00941900
-0.242651	0.490946	-9.13735	1.87125e-15	1.09886e-13	24.6732	cg26782361
-0.196001	0.237469	-8.77273	1.34256e-14	5.34996e-13	22.7436	cg09053097
-0.0783524	0.43453	-2.10478	0.0373858	0.0527584	-4.70075	cg05172122
-0.193692	0.313502	-7.07677	1.05416e-10	1.02777e-09	13.9804	cg03614132
0.189764	0.762616	6.22894	7.11206e-09	4.17299e-08	9.88265	cg02352281
0.161355	0.596694	4.94616	2.47717e-06	7.69336e-06	4.22912	cg26189283
-0.139563	0.208845	-4.96988	2.23841e-06	7.02465e-06	4.32638	cg03383941
0.0667853	0.594953	1.93318	0.0555584	0.0758343	-5.03497	cg07565042
-0.249032	0.311999	-8.9199	6.12211e-15	2.87099e-13	23.5128	cg12999267
0.0594647	0.515843	1.50666	0.134512	0.169641	-5.74885	cg13353999
0.216279	0.743501	5.98047	2.33286e-08	1.19497e-07	8.73044	cg10169241
0.0825443	0.678633	2.86825	0.0048738	0.00806787	-2.90213	cg26583664
-0.144031	0.308604	-5.48496	2.31544e-07	9.17629e-07	6.51042	cg22373508
-0.0152939	0.509174	-0.319531	0.749876	0.784223	-6.81965	cg05383619
-0.00950922	0.567013	-0.282468	0.778069	0.809576	-6.83078	cg20885615
-0.0900025	0.391237	-2.6371	0.00946262	0.0148828	-3.49894	cg05202300
-0.143456	0.542576	-6.364	3.67416e-09	2.33407e-08	10.5237	cg06537526
0.0802199	0.582854	2.32728	0.0216174	0.0319076	-4.22834	cg04781532
0.17032	0.722403	5.3755	3.78961e-07	1.42574e-06	6.03514	cg25827710
-0.120004	0.250743	-4.39787	2.37111e-05	5.97395e-05	2.07022	cg05111146
0.186724	0.610883	6.15932	9.94355e-09	5.61641e-08	9.5574	cg14167389
0.131108	0.728235	4.82018	4.22272e-06	1.24427e-05	3.71778	cg18661379
-0.158302	0.203437	-7.14063	7.55215e-11	7.67708e-10	14.3051	cg18817750
0.0641186	0.577096	1.98546	0.0493622	0.0680359	-4.93596	cg14005025
-0.161228	0.275349	-6.89426	2.64133e-10	2.29986e-09	13.0849	cg06061536
-0.207804	0.44429	-5.83059	4.72119e-08	2.2326e-07	8.0476	cg22620797
0.254726	0.468482	7.74529	3.30664e-12	5.12286e-11	17.3591	cg27131176
0.0919129	0.682361	2.79864	0.00597667	0.00973543	-3.0865	cg06385583
-0.17715	0.320053	-6.75961	5.23068e-10	4.18725e-09	12.42	cg05019221
-0.20034	0.336635	-7.54022	9.67039e-12	1.28848e-10	16.311	cg12850822
-0.17572	0.274983	-6.92094	2.32424e-10	2.05516e-09	13.2099	cg22596500
-0.054215	0.280029	-2.04487	0.043044	0.0600301	-4.82046	cg12604162
-0.0871384	0.375783	-2.39	0.0183968	0.0274995	-4.08734	cg01784327
-0.0323308	0.460555	-0.863161	0.389762	0.441878	-6.50007	cg13468767
0.154039	0.697742	4.93453	2.60305e-06	8.03976e-06	4.18156	cg14761019
0.0210443	0.440287	0.570395	0.569471	0.61749	-6.70849	cg19822110
0.166563	0.733314	6.47885	2.10529e-09	1.42708e-08	11.0653	cg11343894
-0.124875	0.501602	-3.36259	0.00103517	0.00192155	-1.48193	cg25819846
-0.0503791	0.603839	-1.39839	0.164563	0.203717	-5.90303	cg26530275
0.0400262	0.656639	0.893176	0.373542	0.425454	-6.47394	cg25332918
0.213509	0.679528	7.7826	2.71754e-12	4.33339e-11	17.5507	cg27538859
0.167335	0.773762	6.9315	2.19347e-10	1.9561e-09	13.266	cg00294684
0.12194	0.46083	3.43475	0.000813848	0.00153853	-1.25887	cg20371266
0.0117498	0.484886	0.278508	0.7811	0.812278	-6.83188	cg02841482
-0.169483	0.227801	-4.9955	2.00572e-06	6.36776e-06	4.43175	cg16127683
-0.0884909	0.746378	-2.23252	0.027426	0.0397065	-4.43487	cg11683966
0.146375	0.758723	5.83844	4.54976e-08	2.15926e-07	8.08338	cg06738887
-0.243482	0.633122	-7.73338	3.52015e-12	5.39633e-11	17.2979	cg11488149
0.262795	0.599525	7.03219	1.32261e-10	1.25221e-09	13.7593	cg17983657
-0.131518	0.4735	-4.42367	2.14002e-05	5.43882e-05	2.16781	cg13272743
0.181389	0.425767	5.5464	1.75197e-07	7.16538e-07	6.77966	cg24945231
0.231119	0.693878	6.32804	4.40025e-09	2.73113e-08	10.3489	cg09487101
0.0463346	0.356816	1.08875	0.278434	0.327182	-6.28218	cg17766026
-0.0334076	0.32299	-0.816412	0.415874	0.467925	-6.53901	cg06791719
-0.06388	0.355372	-2.4653	0.0150973	0.022919	-3.91357	cg25839227
0.139674	0.687592	4.0379	9.5172e-05	0.000213203	0.752486	cg13417891
0.0290846	0.578025	0.848351	0.397923	0.450121	-6.51264	cg08163855
0.206428	0.658063	5.91657	3.15427e-08	1.56122e-07	8.43815	cg10724867
0.180936	0.725666	5.8684	3.95533e-08	1.9068e-07	8.21897	cg03747657
0.0930198	0.798484	2.24297	0.0267251	0.03877	-4.4125	cg03890368
-0.141413	0.354751	-6.25504	6.23835e-09	3.7202e-08	10.0095	cg17977273
-0.186681	0.290174	-7.94146	1.16271e-12	2.10404e-11	18.3798	cg00235460
0.21209	0.542779	7.1211	8.40812e-11	8.43056e-10	14.2009	cg06731639
0.0807709	0.35458	2.10614	0.0372656	0.0526022	-4.69801	cg11299477
-0.135106	0.268199	-4.41005	2.2592e-05	5.71347e-05	2.11622	cg11009362
0.239557	0.558333	8.2552	2.21244e-13	5.21232e-12	20.0025	cg02759002
-0.0300826	0.349737	-0.770716	0.442383	0.494113	-6.57499	cg12691534
0.120263	0.720241	3.7835	0.000242193	0.000502724	-0.127075	cg19611193
-0.167541	0.305522	-5.85805	4.15194e-08	1.98998e-07	8.17199	cg26828664
0.0761819	0.392336	1.94974	0.0535275	0.0732984	-5.00387	cg10397765
0.147094	0.852683	5.2219	7.49473e-07	2.63061e-06	5.37814	cg24028634
0.246187	0.659775	9.19711	1.34991e-15	8.47013e-14	24.993	cg01940964
0.184807	0.734143	6.335	4.25378e-09	2.64967e-08	10.3818	cg25528121
-0.21003	0.470789	-7.25479	4.23808e-11	4.63859e-10	14.869	cg26645827
-0.214096	0.238208	-8.70966	1.90719e-14	7.09007e-13	22.4003	cg02987635
-0.0923663	0.585679	-2.30561	0.022841	0.0335653	-4.27628	cg09777775
-0.0977077	0.472506	-2.29261	0.0236032	0.0345948	-4.30482	cg26263263
-0.164047	0.227412	-6.00011	2.12557e-08	1.09998e-07	8.82063	cg13882795
0.143043	0.736296	6.25686	6.1835e-09	3.69149e-08	10.0181	cg24438354
0.173296	0.615266	5.29934	5.32152e-07	1.93252e-06	5.70793	cg18768338
-0.052738	0.504055	-1.62308	0.107183	0.138003	-5.57076	cg03295542
-0.0879221	0.588783	-2.41536	0.0172201	0.0258774	-4.02935	cg01998345
-0.102663	0.319156	-3.56607	0.000520563	0.00101835	-0.843028	cg00297912
-0.0865356	0.449669	-2.50371	0.0136265	0.0208508	-3.82305	cg19638039
0.0221221	0.549464	0.560241	0.576354	0.624101	-6.7142	cg26676534
0.177796	0.713931	6.35323	3.89246e-09	2.45405e-08	10.468	cg05382956
0.0356999	0.622631	1.04688	0.297251	0.346796	-6.32637	cg01925883
0.18768	0.72854	6.08159	1.44259e-08	7.80717e-08	9.19643	cg09425481
0.139331	0.644429	3.9958	0.000111394	0.000246057	0.6039	cg19991723
-0.0769518	0.695304	-2.19699	0.0299324	0.0430188	-4.51028	cg04362800
0.110039	0.561822	3.75942	0.000264013	0.000544506	-0.208013	cg23840219
-0.0162702	0.377862	-0.546627	0.585645	0.632773	-6.7217	cg01078446
-0.200395	0.288842	-8.25558	2.19318e-13	5.17678e-12	20.0108	cg04474049
0.192146	0.593791	6.75973	5.22744e-10	4.18533e-09	12.4206	cg06728135
-0.195942	0.246929	-9.16063	1.62193e-15	9.81509e-14	24.8127	cg03795776
0.0526092	0.623024	1.22235	0.223957	0.269004	-6.12987	cg16785381
-0.285431	0.501329	-8.94038	5.47666e-15	2.61656e-13	23.6218	cg07474477
0.1011	0.63929	2.8105	0.00577398	0.00943019	-3.05537	cg12291059
0.152984	0.531	4.74267	5.83872e-06	1.66794e-05	3.40757	cg19940644
-0.0618568	0.519578	-1.86034	0.065274	0.0879076	-5.16877	cg09088153
0.145663	0.79563	5.74676	6.9754e-08	3.15566e-07	7.66985	cg04771838
0.233196	0.605283	7.52051	1.07159e-11	1.40811e-10	16.2108	cg03349134
-0.184335	0.215249	-8.37987	1.1205e-13	2.99073e-12	20.6674	cg03220363
0.171624	0.690137	4.75342	5.58316e-06	1.6012e-05	3.45039	cg14320519
0.153926	0.642045	5.10514	1.24913e-06	4.15705e-06	4.88671	cg24198944
0.184691	0.664905	6.45555	2.36044e-09	1.57889e-08	10.9541	cg07368069
0.00616677	0.363481	0.163945	0.870049	0.890814	-6.85716	cg18343474
0.141663	0.582339	3.7929	0.000234148	0.000487403	-0.0953654	cg21301805
-0.200655	0.286635	-8.56912	4.04275e-14	1.28931e-12	21.6648	cg25561576
-0.201672	0.320828	-8.53267	4.92179e-14	1.51509e-12	21.4723	cg25718383
-0.12389	0.389502	-4.15317	6.15057e-05	0.000142926	1.16537	cg17695841
-0.0704465	0.401576	-1.57751	0.117298	0.149799	-5.64199	cg19409163
0.0406155	0.593087	1.16185	0.24759	0.294512	-6.20098	cg25322008
-0.189501	0.342318	-7.78119	2.72367e-12	4.34176e-11	17.5483	cg13852775
-0.0250926	0.624038	-0.575297	0.566162	0.614318	-6.7057	cg02220837
-0.264398	0.352159	-8.25321	2.23607e-13	5.25797e-12	19.9922	cg05945608
0.147701	0.526972	4.64632	8.69506e-06	2.39798e-05	3.02679	cg17906105
-0.0690399	0.448258	-2.07594	0.0400247	0.0561604	-4.75879	cg15247245
-0.0428089	0.507487	-1.61761	0.108359	0.139395	-5.57941	cg21139003
-0.168485	0.361172	-6.83017	3.6648e-10	3.05968e-09	12.7662	cg06642647
0.153352	0.733004	6.10235	1.30633e-08	7.15168e-08	9.29265	cg27092594
0.197473	0.712893	7.63934	5.76312e-12	8.26981e-11	16.8164	cg20073153
-0.177849	0.411427	-6.46309	2.27466e-09	1.52749e-08	10.99	cg21531604
-0.259441	0.473041	-8.29426	1.79511e-13	4.39295e-12	20.207	cg12435074
-0.185329	0.237727	-6.50136	1.8846e-09	1.29564e-08	11.1729	cg09473613
-0.0638407	0.291506	-1.43786	0.153064	0.190725	-5.84811	cg20716515
-0.0625959	0.362712	-1.98013	0.0499657	0.0688124	-4.94617	cg16482344
-0.147733	0.506403	-3.81328	0.000217574	0.000455388	-0.0264264	cg19980151
-0.215273	0.401879	-5.56226	1.6298e-07	6.71611e-07	6.84948	cg01724917
-0.0767628	0.638947	-1.86465	0.0646612	0.0871664	-5.16098	cg07453440
0.128009	0.662759	3.55808	0.000535097	0.00104446	-0.868706	cg06613286
0.236014	0.492038	7.6604	5.16168e-12	7.50999e-11	16.9241	cg23224090
0.0186295	0.507258	0.49516	0.621388	0.66643	-6.74838	cg03959306
-0.192062	0.549972	-6.8467	3.37909e-10	2.8492e-09	12.8454	cg08824227
0.198017	0.681516	7.31733	3.07099e-11	3.51708e-10	15.1832	cg07157107
-0.184201	0.511292	-5.97731	2.36796e-08	1.21057e-07	8.71597	cg25952964
0.176645	0.678355	5.91292	3.2088e-08	1.58473e-07	8.42155	cg00562118
0.0108664	0.268388	0.276739	0.782454	0.813541	-6.83237	cg07428136
0.236417	0.507727	7.02948	1.34097e-10	1.26815e-09	13.7458	cg07372034
0.108923	0.418025	3.13242	0.00217633	0.00382563	-2.167	cg09340639
0.146636	0.759579	3.83045	0.000204478	0.00043011	0.0319	cg06660116
0.186915	0.656687	6.45512	2.36535e-09	1.58164e-08	10.952	cg11575295
-0.0174252	0.516279	-0.459288	0.646854	0.689933	-6.76543	cg26139559
0.172503	0.724992	5.59169	1.42484e-07	5.96596e-07	6.97931	cg06445016
0.0810949	0.70068	1.88587	0.0617171	0.0834962	-5.12241	cg23960088
0.244087	0.719532	8.9487	5.23409e-15	2.52376e-13	23.6662	cg26144909
-0.188521	0.472581	-5.67279	9.81969e-08	4.28376e-07	7.33909	cg23692500
-0.201702	0.340219	-8.77152	1.35146e-14	5.3768e-13	22.7371	cg14646893
0.0126459	0.687338	0.298397	0.765914	0.798713	-6.82616	cg19338056
0.159584	0.586325	5.10332	1.25903e-06	4.18652e-06	4.87912	cg03903278
0.151272	0.674203	4.41678	2.19949e-05	5.57682e-05	2.14172	cg16204989
0.0114793	0.214595	0.343871	0.731542	0.767599	-6.81161	cg14425863
0.0415416	0.592038	1.39466	0.16568	0.204932	-5.90813	cg23713249
-0.0738365	0.535935	-2.43064	0.0165443	0.0249523	-3.99416	cg22941178
0.0619136	0.579334	1.81367	0.0722151	0.0963943	-5.25195	cg06928993
0.192087	0.774979	10.3021	3.01391e-18	8.54089e-16	30.9714	cg11915309
-0.173422	0.356106	-7.1521	7.14376e-11	7.31819e-10	14.3595	cg24577455
0.172029	0.650046	4.94265	2.51455e-06	7.79703e-06	4.21475	cg00164941
-0.177113	0.353622	-4.99169	2.03871e-06	6.46381e-06	4.41608	cg12765028
-0.187439	0.250245	-6.44529	2.48223e-09	1.65078e-08	10.9052	cg22971216
0.0919088	0.442855	2.42084	0.0169748	0.0255417	-4.01675	cg15371815
-0.23814	0.415879	-6.98145	1.7112e-10	1.57472e-09	13.5082	cg00314003
0.212285	0.602613	5.79907	5.46953e-08	2.5463e-07	7.90518	cg12475507
0.226601	0.554217	8.04903	6.64112e-13	1.30927e-11	18.9278	cg20387272
0.147181	0.593171	3.4026	0.00090631	0.00169882	-1.35873	cg03687532
0.0669692	0.302953	1.55341	0.122945	0.15635	-5.67887	cg04088817
0.0126814	0.43735	0.376841	0.706954	0.745301	-6.79977	cg27511678
0.135403	0.53823	4.09862	7.56955e-05	0.000172811	0.968905	cg12628075
0.202258	0.573627	5.90961	3.25921e-08	1.60635e-07	8.40645	cg11586448
0.0877082	0.621722	2.98769	0.00340625	0.00579246	-2.57665	cg00855901
0.133456	0.653931	4.70265	6.893e-06	1.93846e-05	3.24879	cg23015219
-0.195696	0.29261	-8.32017	1.54382e-13	3.89524e-12	20.354	cg21557724
-0.080643	0.252549	-2.98247	0.00346074	0.00587697	-2.59111	cg24242519
-0.174796	0.283544	-4.79135	4.76542e-06	1.38763e-05	3.60199	cg22910462
0.223916	0.477704	5.82173	4.92069e-08	2.31491e-07	8.00753	cg03534375
-0.118505	0.245167	-3.87623	0.000173126	0.000369045	0.188409	cg25563256
-0.112761	0.38815	-2.48032	0.014506	0.0220913	-3.87832	cg02285791
0.091416	0.535728	2.95477	0.00376371	0.00635166	-2.66752	cg15102387
0.153283	0.781354	5.71492	8.08388e-08	3.59451e-07	7.52719	cg25928447
-0.0583556	0.502016	-1.89422	0.0605905	0.0821008	-5.10713	cg09635541
-0.113741	0.343874	-2.47417	0.0147454	0.0224294	-3.89276	cg21809927
0.161173	0.664872	5.08738	1.34925e-06	4.45278e-06	4.8126	cg15896259
-0.230638	0.251814	-10.1518	6.92642e-18	1.5578e-15	30.1563	cg00751332
-0.143922	0.20485	-5.80106	5.41395e-08	2.52256e-07	7.91498	cg25876656
-0.110754	0.403549	-3.39586	0.000926925	0.00173478	-1.37958	cg01720920
-0.144142	0.330453	-5.19022	8.61441e-07	2.98089e-06	5.24413	cg12446246
0.0979232	0.630988	3.09627	0.00243738	0.00424814	-2.27086	cg15666143
0.14695	0.537869	4.38363	2.50876e-05	6.2888e-05	2.01653	cg19689828
-0.121185	0.187108	-4.82466	4.14377e-06	1.22367e-05	3.73586	cg20785674
-0.101612	0.483091	-3.82118	0.000211448	0.000443447	0.000403385	cg05037033
0.0673971	0.686301	2.22165	0.0281726	0.0406944	-4.45806	cg26886188
-0.0183942	0.593941	-0.433436	0.665473	0.707289	-6.77692	cg03889236
-0.158155	0.689173	-4.36613	2.68854e-05	6.69732e-05	1.95071	cg03460032
-0.135523	0.489592	-4.09625	7.63789e-05	0.000174239	0.960404	cg04122918
-0.0219416	0.5658	-0.585944	0.559008	0.607586	-6.69955	cg07229001
0.187144	0.768767	5.48324	2.33351e-07	9.23704e-07	6.50292	cg14175330
-0.054827	0.459825	-1.73921	0.0845492	0.111193	-5.3805	cg05529152
-0.171346	0.264153	-6.14135	1.08391e-08	6.06763e-08	9.47373	cg09062638
0.108093	0.67825	3.64945	0.000389624	0.000779546	-0.57248	cg24966902
0.173563	0.730641	4.85914	3.58377e-06	1.07345e-05	3.87498	cg02296931
-0.14212	0.328238	-3.4076	0.000891309	0.00167285	-1.34325	cg02829712
-0.150818	0.737616	-4.54642	1.30696e-05	3.47132e-05	2.63772	cg04060308
-0.141337	0.666112	-3.92336	0.000145662	0.000314937	0.35102	cg10440342
-0.190139	0.606398	-6.98699	1.6638e-10	1.53538e-09	13.5356	cg03025089
-0.0723445	0.643593	-2.49812	0.013832	0.0211385	-3.83628	cg10931901
0.236395	0.596696	7.69257	4.36086e-12	6.49441e-11	17.0887	cg25960038
0.0728024	0.62421	2.09234	0.038505	0.0542106	-4.72588	cg05025071
-0.0270893	0.62657	-0.911567	0.363815	0.415674	-6.4575	cg18243910
0.0920324	0.38949	3.24727	0.0015091	0.00272326	-1.83025	cg06256596
0.0376582	0.391398	0.875432	0.383079	0.435142	-6.4895	cg18557185
-0.146438	0.485851	-5.48398	2.32577e-07	9.20985e-07	6.50613	cg07934732
-0.178122	0.402123	-6.42115	2.7938e-09	1.83219e-08	10.7902	cg11735427
0.204347	0.353381	6.60347	1.13821e-09	8.31309e-09	11.6633	cg10420161
0.14931	0.63136	4.75016	5.65939e-06	1.62086e-05	3.43742	cg19539568
0.24194	0.578789	7.89479	1.50396e-12	2.61607e-11	18.1288	cg00575066
-0.201191	0.324628	-8.42953	8.59167e-14	2.40818e-12	20.9273	cg01957971
-0.222018	0.282126	-9.43755	3.55531e-16	3.03991e-14	26.2989	cg05765761
-0.109607	0.223952	-3.23139	0.00158833	0.00285538	-1.87742	cg04401986
-0.0661874	0.322993	-1.55767	0.121932	0.155165	-5.67239	cg07537095
-0.183426	0.217081	-5.03184	1.71547e-06	5.53307e-06	4.58186	cg24177393
0.17794	0.479276	5.86739	3.97403e-08	1.9151e-07	8.2144	cg19310430
-0.0356059	0.589562	-1.01744	0.310978	0.36121	-6.35641	cg21607700
0.0149442	0.522177	0.493578	0.622502	0.667454	-6.74916	cg24585203
0.188681	0.761263	7.94293	1.15426e-12	2.09295e-11	18.387	cg11486285
0.130214	0.725716	5.13909	1.07745e-06	3.64073e-06	5.02888	cg03655701
-0.210112	0.316317	-9.2995	7.58267e-16	5.42626e-14	25.5572	cg10823707
-0.110736	0.325884	-3.68327	0.000345967	0.000698469	-0.461312	cg02363950
-0.16643	0.223577	-4.33734	3.01147e-05	7.43306e-05	1.84287	cg01817364
-0.0129803	0.300919	-0.284948	0.776172	0.807924	-6.83007	cg27205904
-0.0263398	0.476889	-0.957441	0.34026	0.391639	-6.41504	cg18734095
-0.0921668	0.47837	-2.72108	0.00747013	0.0119603	-3.28723	cg04252044
-0.00191803	0.460199	-0.0625669	0.950215	0.958397	-6.86861	cg09087087
0.127302	0.684306	3.89084	0.000164126	0.000351507	0.238646	cg18847904
0.0234945	0.545351	0.675412	0.500707	0.551391	-6.64344	cg17120792
0.182337	0.496752	5.46684	2.5132e-07	9.87167e-07	6.43132	cg19183743
-0.239593	0.353799	-7.90092	1.45599e-12	2.54245e-11	18.1605	cg14569776
-0.133767	0.378941	-3.00061	0.00327474	0.00558491	-2.54076	cg06013117
-0.161445	0.229998	-5.98156	2.32084e-08	1.18937e-07	8.73545	cg03287046
0.158088	0.693498	5.64407	1.12073e-07	4.81977e-07	7.21132	cg13408344
-0.192134	0.269525	-8.48382	6.40469e-14	1.88564e-12	21.2146	cg24541550
-0.264093	0.288972	-8.07492	5.78724e-13	1.17e-11	19.0623	cg01795955
-0.0282381	0.488856	-0.966152	0.335901	0.387184	-6.40675	cg05037622
-0.0959635	0.293394	-3.55427	0.000542149	0.00105675	-0.880913	cg08860070
-0.239734	0.331755	-9.48106	2.84844e-16	2.54752e-14	26.5166	cg12735333
0.192613	0.740021	5.47572	2.41432e-07	9.5225e-07	6.47006	cg10249506
-0.179318	0.203804	-9.41001	4.13557e-16	3.37976e-14	26.1508	cg20514290
-0.191601	0.225899	-8.71115	1.87487e-14	6.99087e-13	22.4167	cg04500896
0.136158	0.665224	4.33278	3.0659e-05	7.55573e-05	1.82585	cg09358376
0.170576	0.736118	5.94221	2.79512e-08	1.40299e-07	8.55526	cg15896084
0.0806555	0.589553	2.27022	0.0249695	0.0364181	-4.35366	cg00301372
-0.08755	0.247401	-2.93557	0.00398769	0.00670149	-2.72008	cg24181188
-0.0835306	0.454982	-2.72903	0.00730274	0.0117118	-3.26688	cg21785710
-0.163009	0.244058	-6.47733	2.12103e-09	1.43697e-08	11.058	cg24661016
0.197288	0.726188	6.72777	6.13313e-10	4.82554e-09	12.265	cg02389180
0.274229	0.621228	8.26497	2.09979e-13	5.00758e-12	20.0537	cg18322589
0.0455003	0.740121	1.35045	0.179401	0.220208	-5.96774	cg21376799
0.0604065	0.523507	1.75387	0.081993	0.108149	-5.3556	cg07464977
-0.0546152	0.551217	-1.27985	0.203054	0.246246	-6.05904	cg03844826
0.185507	0.758653	7.64222	5.64696e-12	8.12546e-11	16.836	cg14288066
0.186039	0.583723	5.30972	5.08166e-07	1.85595e-06	5.75237	cg16848306
-0.137029	0.503738	-5.62573	1.21693e-07	5.1842e-07	7.13155	cg10604887
0.132983	0.717453	4.97468	2.19289e-06	6.89889e-06	4.3461	cg05141924
0.0810256	0.559843	2.30325	0.0229774	0.0337503	-4.28146	cg26067760
0.10508	0.680235	2.93611	0.00398125	0.00669123	-2.71861	cg09836921
-0.061659	0.311852	-1.78536	0.0767163	0.101835	-5.30142	cg11034781
0.110073	0.669612	3.69865	0.000327683	0.00066429	-0.410483	cg24774271
0.160418	0.717114	4.89644	3.06055e-06	9.30301e-06	4.02627	cg17391194
0.149529	0.539801	3.92923	0.000142547	0.000308812	0.371387	cg11909574
-0.135371	0.669651	-3.83158	0.000203642	0.000428495	0.0357526	cg23258033
0.175725	0.527381	4.95033	2.43347e-06	7.57117e-06	4.2462	cg18810681
0.0345272	0.530792	1.17902	0.240709	0.287165	-6.18116	cg06076690
0.101057	0.680527	2.74896	0.0068981	0.0111103	-3.21565	cg13938876
0.0635375	0.567489	1.73156	0.0859095	0.112815	-5.39343	cg18222500
0.0426848	0.629558	1.21494	0.226763	0.272041	-6.13878	cg06429194
-0.089313	0.642646	-2.47473	0.0147233	0.0223989	-3.89144	cg15170644
-0.16172	0.35729	-5.3682	3.91543e-07	1.46901e-06	6.00365	cg00075507
0.128219	0.718953	4.56137	1.23008e-05	3.28639e-05	2.69556	cg02701615
-0.0152557	0.345628	-0.494588	0.62179	0.666807	-6.74867	cg07660838
-0.246874	0.408031	-8.18911	3.14951e-13	7.02611e-12	19.6572	cg27440002
-0.201195	0.234676	-7.98828	9.16828e-13	1.72159e-11	18.6125	cg20286956
-0.153658	0.159305	-7.18824	5.91796e-11	6.20932e-10	14.5429	cg07131274
-0.193774	0.30291	-7.45017	1.54452e-11	1.93204e-10	15.8539	cg26258213
0.202896	0.672176	5.98441	2.28971e-08	1.17523e-07	8.74853	cg04461228
0.146953	0.738451	5.56711	1.59416e-07	6.58813e-07	6.87083	cg21363348
0.00204753	0.45768	0.0583767	0.953545	0.96127	-6.86886	cg14669921
-0.0790019	0.49329	-2.38515	0.0186297	0.027824	-4.09836	cg12507030
0.148718	0.498511	4.36234	2.72909e-05	6.78998e-05	1.93647	cg27143204
0.263307	0.648381	8.46569	7.15139e-14	2.06915e-12	21.1073	cg10997479
-0.218369	0.385345	-6.98241	1.70285e-10	1.5685e-09	13.513	cg26110064
-0.0056202	0.345239	-0.158787	0.874102	0.89429	-6.85799	cg16653138
-0.131134	0.24788	-3.67847	0.00035187	0.000709318	-0.477145	cg02182210
0.149976	0.58819	4.78273	4.94042e-06	1.43425e-05	3.56746	cg24896053
-0.144176	0.236201	-5.66678	1.00954e-07	4.39283e-07	7.31232	cg20099806
-0.149847	0.323293	-5.99541	2.17237e-08	1.12163e-07	8.79948	cg01566170
-0.224201	0.579897	-8.36726	1.21375e-13	3.19748e-12	20.5898	cg24420093
-0.00457006	0.590335	-0.112473	0.910636	0.925301	-6.86425	cg17713488
-0.15014	0.555634	-4.33785	3.00549e-05	7.41903e-05	1.84476	cg00845742
0.18868	0.536754	5.53535	1.84227e-07	7.48715e-07	6.73113	cg03218374
0.102024	0.497642	2.77439	0.00641138	0.0103845	-3.14979	cg19157329
0.120365	0.690778	4.14895	6.25066e-05	0.000145035	1.15008	cg08712190
-0.205668	0.280273	-7.9963	8.78649e-13	1.66281e-11	18.6541	cg13672106
-0.00157655	0.505298	-0.036272	0.971125	0.975977	-6.86991	cg21232620
0.0460864	0.620862	1.42839	0.155763	0.193781	-5.86141	cg19516619
-0.150772	0.34586	-5.60851	1.31933e-07	5.57414e-07	7.05365	cg17920195
0.128124	0.611997	3.98452	0.000116168	0.000255606	0.564307	cg06976521
-0.215402	0.272884	-7.50719	1.1485e-11	1.4955e-10	16.1431	cg19414630
0.190684	0.660392	6.40718	2.99142e-09	1.9466e-08	10.7238	cg07702235
0.0397068	0.596876	1.40625	0.162221	0.201077	-5.8922	cg20330126
-0.232582	0.289039	-7.00016	1.5563e-10	1.44762e-09	13.6007	cg18449021
0.0467618	0.499704	1.40748	0.161856	0.200669	-5.8905	cg01749742
0.194065	0.682983	7.83158	2.09427e-12	3.47821e-11	17.8051	cg27569752
-0.163059	0.294507	-7.72182	3.70473e-12	5.64266e-11	17.2475	cg04109382
-0.187712	0.303312	-6.93329	2.18361e-10	1.948e-09	13.2707	cg23118721
0.0542627	0.583377	1.52721	0.129328	0.163749	-5.71835	cg02211735
0.176076	0.705088	6.53769	1.57572e-09	1.10747e-08	11.347	cg02166842
0.18422	0.623645	4.89627	3.0628e-06	9.30873e-06	4.02557	cg16825062
-0.199067	0.229393	-8.46139	7.2272e-14	2.08621e-12	21.0964	cg14437045
0.117263	0.615453	3.26167	0.00144045	0.00260803	-1.78732	cg16329589
0.0532214	0.591133	1.77359	0.0786549	0.10417	-5.32178	cg19327137
0.160614	0.627703	4.96949	2.24217e-06	7.03511e-06	4.32477	cg07988060
0.0935719	0.70308	2.7807	0.00629554	0.0102144	-3.13336	cg00114160
0.0615523	0.653319	2.0998	0.0378309	0.0533312	-4.71084	cg09126279
-0.174906	0.341643	-6.19382	8.42376e-09	4.84968e-08	9.71836	cg04350136
-0.199253	0.243546	-7.39909	2.0128e-11	2.42839e-10	15.5955	cg27428708
-0.172729	0.289655	-5.87945	3.75554e-08	1.82102e-07	8.26916	cg17534999
-0.0780954	0.588173	-2.5621	0.0116352	0.0180173	-3.68302	cg22212873
0.164532	0.608292	5.34583	4.32689e-07	1.60565e-06	5.90733	cg02927904
0.195795	0.677334	6.94056	2.10481e-10	1.8863e-09	13.3065	cg02849507
-0.232727	0.318772	-6.87239	2.96922e-10	2.55066e-09	12.9713	cg07389710
0.0849649	0.620273	2.34587	0.0206148	0.0305397	-4.18692	cg11403823
-0.0412978	0.64221	-1.28682	0.200621	0.243601	-6.05024	cg06454527
0.114887	0.696168	3.75688	0.000266425	0.00054915	-0.216543	cg20926939
-0.159243	0.241953	-4.48559	1.67054e-05	4.34109e-05	2.4037	cg27456468
0.172566	0.711929	5.77012	6.25849e-08	2.86783e-07	7.77478	cg11234013
0.07812	0.689201	2.20069	0.0296622	0.0426578	-4.50248	cg21632014
-0.0367001	0.598867	-1.06364	0.289615	0.3389	-6.30888	cg24140860
0.0130528	0.633403	0.350947	0.72624	0.762746	-6.80916	cg07129769
0.170453	0.569132	5.78029	5.96939e-08	2.74997e-07	7.82055	cg24254387
0.125163	0.26322	3.22756	0.00160802	0.002889	-1.88877	cg06928346
-0.0688111	0.452123	-2.15546	0.0331128	0.0472182	-4.59702	cg06831965
0.0157165	0.511254	0.412665	0.680585	0.721103	-6.78568	cg22462010
-0.0697495	0.525788	-1.8615	0.0651087	0.0877053	-5.16668	cg00527825
-0.1311	0.651486	-3.87137	0.000176223	0.00037505	0.171727	cg07565710
-0.177246	0.382768	-5.75873	6.59864e-08	3.00537e-07	7.72357	cg07729842
0.269802	0.590896	8.3882	1.0847e-13	2.90928e-12	20.6997	cg18055467
-0.189838	0.314898	-7.20114	5.58222e-11	5.89886e-10	14.6003	cg11396169
-0.168934	0.417443	-4.29156	3.60322e-05	8.75886e-05	1.67244	cg02481934
0.149563	0.783874	5.05651	1.54219e-06	5.02266e-06	4.68416	cg00848167
-0.0265978	0.427091	-0.966985	0.335487	0.386783	-6.40595	cg05675514
0.151044	0.592125	5.18654	8.75458e-07	3.02432e-06	5.2286	cg03285617
-0.181207	0.519734	-6.56296	1.39085e-09	9.91877e-09	11.4683	cg19174658
0.129392	0.2092	2.80135	0.00592969	0.0096635	-3.07938	cg13012494
0.156754	0.593764	4.95329	2.40294e-06	7.48745e-06	4.25831	cg27413385
0.0188759	0.509265	0.72716	0.468537	0.519942	-6.60739	cg09457527
0.19418	0.723954	7.56514	8.49215e-12	1.15289e-10	16.4379	cg03899643
0.141805	0.727081	5.85329	4.23521e-08	2.0249e-07	8.15255	cg03124636
-0.0579653	0.677543	-1.51029	0.133584	0.16858	-5.74349	cg24603969
0.196576	0.64671	7.11048	8.87651e-11	8.84121e-10	14.148	cg17624196
-0.054405	0.602665	-1.71926	0.0881321	0.11548	-5.41408	cg16957940
0.182454	0.624072	5.96982	2.4534e-08	1.2491e-07	8.68162	cg20267101
0.129984	0.649454	4.29347	3.57648e-05	8.69885e-05	1.67951	cg24910675
-0.131414	0.183198	-4.23258	4.53185e-05	0.000107954	1.45482	cg11631271
0.244184	0.65213	8.01092	8.13093e-13	1.55837e-11	18.7299	cg18345386
0.00141036	0.589488	0.0396575	0.968432	0.973713	-6.86978	cg15687600
0.0259984	0.526356	0.755361	0.451505	0.503107	-6.58663	cg13275603
-0.149953	0.593158	-5.05758	1.5351e-06	5.00106e-06	4.68858	cg18987026
0.14037	0.679586	5.56403	1.6167e-07	6.66876e-07	6.85727	cg16849268
0.12168	0.754706	5.5627	1.62104e-07	6.68418e-07	6.85436	cg26314722
-0.0101694	0.692862	-0.275079	0.783726	0.81471	-6.83283	cg13280882
-0.211348	0.534849	-6.4675	2.22595e-09	1.49904e-08	11.0111	cg16213217
0.124731	0.687532	4.81084	4.39169e-06	1.2891e-05	3.6802	cg10300864
0.149874	0.727863	6.20215	8.06784e-09	4.66834e-08	9.76002	cg01750375
-0.00265965	0.543126	-0.0936022	0.92558	0.937959	-6.86619	cg13753460
0.178749	0.787551	6.80505	4.16551e-10	3.42527e-09	12.6416	cg13029400
0.209362	0.603948	6.84517	3.40513e-10	2.86751e-09	12.8379	cg17174023
0.0592922	0.707819	1.73092	0.0860241	0.112951	-5.39451	cg23413527
-0.158278	0.636078	-4.63768	9.00901e-06	2.47575e-05	2.9929	cg13024275
0.204711	0.395235	6.86744	3.04411e-10	2.60597e-09	12.9471	cg27536028
-0.17395	0.212751	-8.42244	8.91296e-14	2.47903e-12	20.8913	cg19287817
-0.0661178	0.585487	-2.02076	0.0455197	0.0631674	-4.86772	cg09331166
0.209681	0.45585	5.99349	2.19333e-08	1.1315e-07	8.79021	cg18988685
-0.11249	0.664583	-3.30463	0.00125256	0.00229256	-1.65827	cg09683623
-0.30466	0.376945	-9.22818	1.13902e-15	7.4129e-14	25.1593	cg12598211
0.0146244	0.504185	0.391546	0.696084	0.735378	-6.79414	cg07089275
0.202789	0.487454	4.82319	4.16963e-06	1.23054e-05	3.7299	cg14991769
-0.0912256	0.314386	-2.90975	0.00430849	0.00719537	-2.79036	cg08811314
0.229889	0.634003	7.11463	8.69062e-11	8.68047e-10	14.1686	cg00796424
0.153623	0.72381	5.04163	1.64455e-06	5.32371e-06	4.62242	cg08016257
-0.151579	0.315875	-5.5687	1.58264e-07	6.54544e-07	6.87784	cg06061081
0.201751	0.641573	6.21137	7.74093e-09	4.49939e-08	9.80041	cg17110586
0.262715	0.596154	9.46567	3.09958e-16	2.7182e-14	26.4338	cg10381440
-0.168809	0.261209	-6.74827	5.53183e-10	4.39992e-09	12.3654	cg26460506
0.0809833	0.63211	2.4049	0.0176972	0.0265364	-4.05334	cg07362943
0.0640663	0.327545	1.73237	0.0857633	0.112649	-5.39205	cg04582364
-0.188108	0.255604	-6.79557	4.36842e-10	3.57165e-09	12.5953	cg16642299
0.120639	0.656498	4.26497	3.9966e-05	9.62157e-05	1.57407	cg24687432
0.219957	0.684135	8.02092	7.71072e-13	1.48993e-11	18.7818	cg13826459
0.112243	0.707349	2.89928	0.00444508	0.00740964	-2.81868	cg01743020
-0.0331609	0.42806	-0.991176	0.323584	0.374463	-6.38251	cg02183170
-0.0521534	0.430734	-1.48429	0.14034	0.176266	-5.78162	cg23588086
0.223204	0.669493	6.51001	1.80601e-09	1.24662e-08	11.2143	cg23519637
0.152516	0.652922	6.05314	1.65215e-08	8.80154e-08	9.0649	cg26160008
0.231716	0.62478	9.56803	1.74727e-16	1.76838e-14	26.9949	cg07570394
-0.14584	0.466371	-4.18929	5.35534e-05	0.00012585	1.29652	cg12591315
0.00806426	0.567646	0.220819	0.825607	0.85179	-6.84624	cg14662522
0.142588	0.653265	4.4347	2.04798e-05	5.22769e-05	2.20966	cg04075990
-0.117616	0.491255	-4.60686	1.02207e-05	2.77582e-05	2.87238	cg05575375
-0.241044	0.404613	-7.72559	3.66717e-12	5.59404e-11	17.258	cg15819360
-0.173608	0.250173	-6.73031	6.05571e-10	4.76955e-09	12.2774	cg19526353
0.157999	0.67742	4.44962	1.92955e-05	4.95227e-05	2.26638	cg16415825
-0.193507	0.370986	-6.26084	6.09589e-09	3.64445e-08	10.0323	cg13374528
0.220336	0.718129	6.5747	1.31241e-09	9.42001e-09	11.5248	cg04812351
0.133548	0.5314	4.10544	7.37651e-05	0.000168801	0.99334	cg13647523
0.16806	0.686558	6.35323	3.89256e-09	2.45405e-08	10.468	cg11161417
0.0374613	0.496971	1.18449	0.238548	0.284845	-6.17479	cg08449144
0.195827	0.621273	6.13778	1.10264e-08	6.15961e-08	9.45711	cg13998093
-0.0360579	0.521253	-1.15468	0.250506	0.297559	-6.20918	cg04253037
0.0319727	0.441917	0.905515	0.366998	0.418852	-6.46295	cg05036846
0.151349	0.551961	4.85966	3.57591e-06	1.07136e-05	3.87708	cg20959403
0.192081	0.731047	4.86591	3.48274e-06	1.04607e-05	3.90239	cg07447015
0.146873	0.712003	5.20162	8.19388e-07	2.84959e-06	5.2923	cg20848988
-0.0424365	0.518297	-1.50967	0.133743	0.168759	-5.74441	cg04424060
0.198074	0.665341	8.19165	3.0845e-13	6.90593e-12	19.6773	cg00683788
0.0231984	0.578151	0.711535	0.478127	0.52931	-6.61855	cg23220915
-0.157199	0.657478	-4.34228	2.95357e-05	7.30067e-05	1.86132	cg07934068
-0.176288	0.240612	-4.97183	2.21985e-06	6.9741e-06	4.33437	cg20047561
-0.15056	0.228924	-5.46456	2.53918e-07	9.96581e-07	6.4214	cg08360726
0.183762	0.524772	5.11663	1.18824e-06	3.97444e-06	4.93476	cg14911766
0.194921	0.585688	5.94625	2.74232e-08	1.37977e-07	8.57374	cg12577850
0.0676421	0.668001	1.6526	0.101012	0.130765	-5.52358	cg14487702
0.0776715	0.520953	2.19974	0.0297318	0.0427528	-4.5045	cg24361162
-0.000705948	0.64955	-0.0245975	0.980417	0.983829	-6.87026	cg09919193
-0.0809072	0.343597	-2.49774	0.0138461	0.0211578	-3.83718	cg26034531
0.0770357	0.560865	2.09453	0.0383062	0.0539475	-4.72147	cg26587228
0.170863	0.61849	6.13066	1.14092e-08	6.35199e-08	9.424	cg23305408
0.0574898	0.263414	1.32877	0.186433	0.227985	-5.99628	cg05905176
0.227004	0.728809	8.31825	1.57859e-13	3.96281e-12	20.3327	cg02261047
-0.129224	0.67919	-3.23586	0.00156564	0.00281755	-1.86416	cg17594624
-0.232616	0.612196	-8.19317	3.08192e-13	6.90172e-12	19.6784	cg19656820
-0.1066	0.610207	-2.94145	0.00391782	0.00659255	-2.70401	cg08663213
0.179003	0.739981	6.84865	3.34609e-10	2.82498e-09	12.855	cg17951878
0.0473748	0.543836	1.31321	0.191606	0.23364	-6.01649	cg13937155
0.173231	0.709175	5.80963	5.20651e-08	2.43575e-07	7.95288	cg24694691
0.211593	0.613483	7.54146	9.608e-12	1.28138e-10	16.3173	cg07283896
0.15593	0.705883	5.34645	4.31485e-07	1.6016e-06	5.91001	cg02125316
-0.183247	0.24757	-8.73074	1.68598e-14	6.41189e-13	22.5207	cg21916596
0.182442	0.650589	4.84008	3.88363e-06	1.15417e-05	3.79798	cg06800840
-0.261949	0.284434	-8.41779	9.25286e-14	2.55708e-12	20.8552	cg09496464
0.271933	0.424285	9.01104	3.72746e-15	1.92154e-13	23.9985	cg15086113
0.211372	0.707658	6.39643	3.15284e-09	2.03787e-08	10.6727	cg08004525
0.0887006	0.372382	2.32422	0.0217867	0.0321384	-4.23514	cg10409248
0.0479235	0.618531	1.5154	0.132287	0.167093	-5.73593	cg27457457
0.215234	0.678932	7.73621	3.46813e-12	5.33059e-11	17.3125	cg13978352
0.139381	0.495574	4.32021	3.22107e-05	7.9075e-05	1.77893	cg18394120
0.141345	0.70847	4.07625	8.23803e-05	0.000186779	0.888881	cg06031301
-0.18793	0.252714	-8.35445	1.2844e-13	3.34712e-12	20.5339	cg02578070
-0.180657	0.316836	-6.45185	2.40364e-09	1.60411e-08	10.9364	cg08099797
0.00425524	0.506658	0.113335	0.909954	0.924703	-6.86415	cg13697735
0.0699342	0.716448	1.87024	0.0638747	0.0861765	-5.15086	cg02461341
0.217422	0.700718	8.03739	7.06486e-13	1.38264e-11	18.8673	cg01951963
0.225364	0.628279	5.96462	2.51441e-08	1.27676e-07	8.65781	cg23551605
-0.278944	0.508589	-8.30864	1.66201e-13	4.12938e-12	20.2823	cg04270489
0.0761747	0.575376	1.8876	0.0614824	0.0832114	-5.11925	cg23591140
0.0210323	0.618808	0.58897	0.556983	0.605571	-6.69778	cg11924499
0.113882	0.538154	3.86257	0.000181965	0.000386459	0.141564	cg07837433
-0.00425488	0.486019	-0.138124	0.890373	0.908126	-6.86105	cg26325867
0.0379156	0.658207	1.29947	0.196263	0.238757	-6.03415	cg03591990
-0.0622064	0.490018	-1.48379	0.140474	0.176422	-5.78235	cg06001716
-0.204202	0.276992	-8.74468	1.56322e-14	6.04468e-13	22.5946	cg25837277
-0.0748505	0.584439	-2.27168	0.0248782	0.0363004	-4.35049	cg02491905
0.083742	0.447022	2.58344	0.0109755	0.0170795	-3.63113	cg02680669
0.128948	0.70971	3.24878	0.00150176	0.00271075	-1.82576	cg24676071
0.115806	0.53196	3.91308	0.000151273	0.000326036	0.31542	cg04222933
0.0994389	0.577881	2.96557	0.00364273	0.00616312	-2.63779	cg26171114
0.100357	0.353735	2.67331	0.00855098	0.0135578	-3.40837	cg26680132
0.199829	0.800195	6.34147	4.12189e-09	2.57886e-08	10.4124	cg12571879
0.132811	0.661778	5.21962	7.57018e-07	2.65408e-06	5.3685	cg03568017
0.107484	0.652626	3.00013	0.00327947	0.00559259	-2.54208	cg22352078
-0.0351051	0.371088	-1.10664	0.270652	0.319017	-6.26279	cg11164506
-0.0300543	0.507382	-0.768557	0.443659	0.495366	-6.57664	cg14434755
0.108785	0.634734	2.66705	0.00870271	0.0137796	-3.42411	cg22022881
-0.166992	0.198656	-5.62716	1.2112e-07	5.1634e-07	7.13628	cg20308679
0.233452	0.688647	6.77933	4.73876e-10	3.83775e-09	12.5161	cg03993109
-0.135803	0.391167	-4.05657	8.87244e-05	0.000199974	0.818761	cg15360181
-0.136973	0.309363	-4.33338	3.05869e-05	7.54003e-05	1.82808	cg16255816
0.158911	0.53387	4.16456	5.8883e-05	0.000137298	1.20664	cg06502279
-0.0577664	0.357846	-1.24651	0.214991	0.259299	-6.10049	cg07363697
0.0157769	0.563597	0.469724	0.639401	0.682901	-6.7606	cg12009856
0.0962358	0.574579	2.89161	0.00454775	0.00756666	-2.83939	cg23976846
0.124449	0.800305	5.35803	4.08522e-07	1.52533e-06	5.96242	cg15887927
-0.22046	0.550683	-7.49942	1.19588e-11	1.54786e-10	16.1036	cg15333121
-0.176654	0.489742	-5.81791	5.00928e-08	2.35269e-07	7.99026	cg04142080
-0.0645946	0.284015	-1.48309	0.140659	0.176637	-5.78336	cg12308746
0.105082	0.70367	3.12185	0.00224983	0.00394573	-2.19747	cg22170457
0.193719	0.790204	5.75166	6.81883e-08	3.095e-07	7.69182	cg13784312
-0.086869	0.230763	-3.04675	0.00284233	0.00489875	-2.41149	cg18192083
-0.184378	0.281203	-7.62283	6.24677e-12	8.86704e-11	16.7374	cg17278355
0.131075	0.739109	3.68955	0.000338386	0.000684293	-0.440575	cg04798303
-0.143946	0.217406	-5.62612	1.21697e-07	5.1842e-07	7.13169	cg03992611
0.112922	0.708446	3.13848	0.00213518	0.00375861	-2.14949	cg03962794
0.208807	0.410115	6.02691	1.87167e-08	9.82426e-08	8.94394	cg03098159
-0.22028	0.305562	-8.24815	2.2975e-13	5.38076e-12	19.9656	cg11710086
0.270171	0.560665	7.42945	1.71983e-11	2.12111e-10	15.749	cg04494750
-0.0854409	0.267614	-2.91696	0.00421664	0.00705457	-2.77079	cg12717729
-0.195567	0.286943	-8.04355	6.79804e-13	1.33675e-11	18.9047	cg12896318
-0.0138401	0.219689	-0.30243	0.762845	0.79594	-6.82495	cg02304092
-0.160568	0.191851	-6.33576	4.23806e-09	2.64171e-08	10.3854	cg14636575
-0.113033	0.278388	-4.41766	2.19186e-05	5.55919e-05	2.14502	cg23915527
0.252395	0.514558	7.54847	9.26336e-12	1.24059e-10	16.353	cg21735374
-0.145765	0.172327	-5.96178	2.54371e-08	1.29031e-07	8.64643	cg01022974
0.231778	0.635937	6.15081	1.03586e-08	5.8233e-08	9.51772	cg07420274
0.0457806	0.701082	1.65443	0.10064	0.13033	-5.52063	cg17295842
-0.174188	0.219199	-7.41825	1.80719e-11	2.21372e-10	15.7001	cg06918928
0.250263	0.603372	8.58569	3.74538e-14	1.20886e-12	21.7401	cg24413781
-0.165288	0.217192	-6.19471	8.38792e-09	4.83101e-08	9.7225	cg09535960
0.0626908	0.450558	1.94424	0.0541948	0.0741436	-5.01423	cg22545168
-0.193753	0.235264	-7.86252	1.77784e-12	3.01519e-11	17.9652	cg03702236
0.15753	0.690603	4.27666	3.81881e-05	9.23389e-05	1.61726	cg09105687
0.0140398	0.446624	0.397297	0.691851	0.731531	-6.79188	cg11418177
-0.19436	0.224652	-7.84246	1.9776e-12	3.3088e-11	17.8612	cg14057041
-0.038865	0.331925	-1.25649	0.211367	0.255352	-6.0882	cg05286653
-0.104877	0.365462	-3.51406	0.000622229	0.00119966	-1.00926	cg05879418
0.179655	0.692873	5.5143	2.02713e-07	8.15557e-07	6.63879	cg10735319
0.151971	0.619341	4.77435	5.11645e-06	1.48115e-05	3.53395	cg08484265
-0.136204	0.374102	-3.94456	0.000134709	0.000293139	0.424677	cg08044454
-0.155215	0.620227	-4.4366	2.03256e-05	5.19207e-05	2.21686	cg00957886
0.161106	0.694089	5.86416	4.03474e-08	1.94065e-07	8.19972	cg20997320
-0.227615	0.591074	-6.4177	2.84139e-09	1.86058e-08	10.7738	cg25862063
-0.138189	0.696929	-3.72502	0.000298442	0.000609745	-0.322929	cg20725662
0.229804	0.630725	8.80001	1.17422e-14	4.78014e-13	22.8752	cg02121547
0.206214	0.451738	7.13301	7.91176e-11	8.00408e-10	14.2602	cg08248181
-0.122365	0.557731	-3.82611	0.000207715	0.000436345	0.0171398	cg26904169
0.0550012	0.65154	1.49238	0.138211	0.173838	-5.76983	cg26732155
-0.146802	0.471527	-4.40961	2.26315e-05	5.72258e-05	2.11456	cg03718773
0.141696	0.754794	5.38655	3.60656e-07	1.36443e-06	6.08288	cg02815538
-0.190587	0.258886	-7.26471	4.02721e-11	4.44014e-10	14.9188	cg02324291
-0.0501503	0.461664	-1.68341	0.0948818	0.12353	-5.47348	cg20986665
0.128836	0.72243	4.62351	9.5477e-06	2.60991e-05	2.93743	cg06466547
0.186444	0.73139	7.05159	1.19834e-10	1.14904e-09	13.8554	cg09143964
0.0919292	0.592902	2.60518	0.0103382	0.016156	-3.57787	cg25831439
0.211319	0.750678	8.65674	2.53537e-14	8.89522e-13	22.1217	cg18100008
-0.127334	0.494543	-4.72894	6.18145e-06	1.75689e-05	3.35299	cg11067964
-0.0894829	0.244382	-2.69564	0.00802933	0.0127896	-3.35199	cg06704518
-0.0477111	0.580596	-1.5811	0.116474	0.148836	-5.63645	cg14126777
0.0134781	0.558411	0.400288	0.689652	0.72951	-6.79069	cg24011511
0.179914	0.652801	5.91888	3.12012e-08	1.54656e-07	8.4487	cg11721194
0.200936	0.731015	6.94742	2.03303e-10	1.8328e-09	13.3403	cg25580076
-0.0127229	0.537967	-0.356448	0.722128	0.759046	-6.80722	cg20978923
0.113292	0.688159	3.07473	0.00260646	0.0045206	-2.33226	cg17143179
0.124865	0.544051	3.61193	0.000444134	0.000879535	-0.694843	cg17967818
0.151825	0.606922	4.19209	5.29793e-05	0.000124602	1.30674	cg18096962
-0.00345853	0.60599	-0.10251	0.918522	0.931911	-6.86532	cg11139044
-0.149673	0.21556	-6.05311	1.65037e-08	8.79393e-08	9.06584	cg01349856
0.0129813	0.589063	0.305735	0.760333	0.793742	-6.82395	cg17258364
0.244128	0.632122	7.61523	6.53789e-12	9.20838e-11	16.6932	cg22249529
0.0740344	0.63531	2.06365	0.0411963	0.0576721	-4.78328	cg10243348
-0.168101	0.217096	-7.85643	1.82307e-12	3.0846e-11	17.9403	cg24368383
0.137885	0.662685	4.56479	1.21311e-05	3.24474e-05	2.70881	cg08747557
0.218426	0.58368	5.8732	3.86737e-08	1.86912e-07	8.24074	cg03877420
-0.161564	0.277746	-5.62627	1.21615e-07	5.18161e-07	7.13234	cg06885782
-0.204776	0.55176	-4.86293	3.52683e-06	1.05825e-05	3.89033	cg27038439
0.228769	0.689822	9.18868	1.40946e-15	8.78113e-14	24.9506	cg04354077
0.185314	0.459964	4.78107	4.97477e-06	1.4435e-05	3.56083	cg13032702
-0.213401	0.350931	-9.05308	2.91897e-15	1.57602e-13	24.2373	cg10657121
0.0133526	0.363925	0.351177	0.726068	0.762605	-6.80908	cg04897683
0.207255	0.65181	7.22264	4.99907e-11	5.36146e-10	14.7079	cg01802493
0.172013	0.73559	6.51366	1.77387e-09	1.22743e-08	11.2318	cg26612821
-0.0305634	0.56782	-0.793276	0.429175	0.481242	-6.55748	cg03640883
-0.0254888	0.621692	-0.721049	0.472275	0.523668	-6.61178	cg20376953
0.268847	0.653197	8.73635	1.65821e-14	6.3257e-13	22.5374	cg10432947
0.227675	0.738045	8.83551	9.68466e-15	4.10322e-13	23.0638	cg23497683
0.16104	0.787987	5.71236	8.18047e-08	3.63241e-07	7.51571	cg19549469
0.173815	0.742749	7.10169	9.25542e-11	9.16523e-10	14.1071	cg26118221
0.136562	0.771189	5.28443	5.68551e-07	2.052e-06	5.64419	cg06062378
-0.145953	0.205807	-5.63688	1.15833e-07	4.9606e-07	7.17942	cg01805480
0.155779	0.62834	4.51702	1.47197e-05	3.86518e-05	2.52433	cg09522479
-0.180273	0.203657	-7.75036	3.18863e-12	4.96407e-11	17.3941	cg12455762
-0.0890874	0.318677	-3.42127	0.000851501	0.00160433	-1.30085	cg25332717
0.258179	0.463155	7.74535	3.30566e-12	5.12214e-11	17.3593	cg17311587
-0.0866985	0.280796	-2.31399	0.0223605	0.0329217	-4.25778	cg17275781
-0.219837	0.408922	-7.1413	7.58348e-11	7.70576e-10	14.3015	cg02940003
0.343909	0.305895	10.4065	1.72987e-18	5.8161e-16	31.5158	cg04270347
-0.0665324	0.327209	-1.69961	0.0917828	0.119829	-5.4468	cg16909733
0.178909	0.678776	6.81822	3.89898e-10	3.23017e-09	12.706	cg22680536
0.133725	0.614707	4.38359	2.50921e-05	6.28961e-05	2.01636	cg03421104
-0.113792	0.415564	-4.01013	0.000105594	0.00023441	0.654365	cg07305369
-0.179094	0.223743	-7.70953	3.95167e-12	5.96474e-11	17.1845	cg22225479
0.15809	0.486845	5.17217	9.32378e-07	3.19959e-06	5.16799	cg15856028
0.147557	0.691103	4.60362	1.03566e-05	2.81018e-05	2.85977	cg11788486
-0.0223734	0.575021	-0.647364	0.518627	0.5688	-6.66188	cg16650096
-0.0238713	0.615442	-0.706384	0.481312	0.532486	-6.62218	cg18229092
-0.132685	0.160699	-4.97942	2.14889e-06	6.77697e-06	4.36556	cg11172693
0.0718709	0.512632	2.17507	0.031576	0.0451976	-4.55625	cg21400896
0.142075	0.704969	4.87445	3.35936e-06	1.01213e-05	3.93696	cg22132982
-0.100933	0.660463	-2.58023	0.0110724	0.0172198	-3.63895	cg20066227
0.141443	0.492055	4.50153	1.5668e-05	4.09285e-05	2.46481	cg04845060
-0.0760511	0.66382	-2.00885	0.0467868	0.0647943	-4.89087	cg11600186
0.14432	0.642908	5.16156	9.76703e-07	3.33425e-06	5.12331	cg20316538
0.0266038	0.398302	0.731572	0.465849	0.517335	-6.60419	cg13323615
-0.00545065	0.664891	-0.178431	0.858684	0.880957	-6.85468	cg27576434
0.0397732	0.683643	1.29732	0.196996	0.23957	-6.03688	cg03298080
0.0486561	0.589974	1.75539	0.0817311	0.10784	-5.353	cg16748326
-0.0748515	0.394852	-2.55855	0.0117484	0.0181812	-3.69161	cg00065302
-0.104325	0.385298	-3.35388	0.0010654	0.00197297	-1.50858	cg25339112
0.194499	0.669947	6.56155	1.4006e-09	9.98053e-09	11.4615	cg07050504
-0.0259193	0.493465	-0.73737	0.462329	0.513858	-6.59996	cg08940570
0.07721	0.63443	1.75152	0.0823993	0.10862	-5.35961	cg24100841
0.208844	0.629757	6.53497	1.59703e-09	1.12062e-08	11.3339	cg01210663
0.126854	0.55821	3.79848	0.000229491	0.000478461	-0.0765032	cg09457752
-0.0928708	0.640214	-2.64022	0.00938068	0.0147661	-3.49117	cg26873832
-0.0414689	0.424697	-1.07922	0.282642	0.331589	-6.29239	cg09480047
-0.164843	0.550392	-6.29119	5.26252e-09	3.19866e-08	10.1751	cg24180006
-0.156405	0.440534	-4.69535	7.10455e-06	1.99208e-05	3.21988	cg01777121
0.203542	0.561669	6.32184	4.53487e-09	2.80468e-08	10.3196	cg10703784
0.223682	0.619452	7.36331	2.42205e-11	2.85544e-10	15.4148	cg19408145
-0.0188043	0.362584	-0.58527	0.55946	0.608024	-6.69994	cg11505417
0.151172	0.641521	4.58485	1.11807e-05	3.01212e-05	2.78667	cg24599329
0.084193	0.31799	2.27706	0.0245447	0.0358465	-4.33878	cg20994254
0.0105799	0.524019	0.309601	0.757399	0.791139	-6.82277	cg09809416
0.22119	0.548207	6.68296	7.66896e-10	5.8723e-09	12.0475	cg02115818
0.0375889	0.374146	1.08026	0.282182	0.331124	-6.29128	cg09112081
0.149147	0.585199	4.89641	3.06093e-06	9.30388e-06	4.02615	cg04895001
0.0225019	0.468224	0.582205	0.561515	0.609897	-6.70172	cg04314624
0.131336	0.661823	4.45634	1.87843e-05	4.83269e-05	2.29196	cg03306956
-0.112572	0.1679	-4.07819	8.17781e-05	0.000185519	0.895817	cg09169255
0.14979	0.701337	5.36636	3.94768e-07	1.47982e-06	5.99575	cg25747192
-0.117753	0.598447	-3.33908	0.00111871	0.00206415	-1.55378	cg06702600
0.101479	0.577451	2.68615	0.00824729	0.0131127	-3.37599	cg08677655
0.106279	0.656893	4.36014	2.75081e-05	6.83852e-05	1.92882	cg18519834
-0.261332	0.358909	-8.05526	6.42496e-13	1.27502e-11	18.9601	cg10255761
0.099579	0.662322	3.44051	0.000798259	0.0015114	-1.24091	cg18440069
0.165953	0.695896	6.36349	3.70273e-09	2.34966e-08	10.5165	cg21823605
0.0694401	0.506887	1.80591	0.0734267	0.0978548	-5.26558	cg18392783
-0.166829	0.383672	-3.93007	0.000142107	0.00030795	0.374296	cg12768523
-0.279057	0.63248	-8.32649	1.51039e-13	3.82646e-12	20.3759	cg17066033
-0.214783	0.415504	-6.55114	1.4745e-09	1.04343e-08	11.4115	cg00286119
0.205647	0.577339	6.06893	1.53239e-08	8.23475e-08	9.13786	cg05423393
-0.107814	0.368258	-2.69568	0.00802829	0.0127881	-3.35187	cg11595575
0.152669	0.748589	4.80913	4.42316e-06	1.29714e-05	3.67336	cg16854917
-0.176066	0.230226	-6.43533	2.60646e-09	1.72335e-08	10.8577	cg15203566
0.187022	0.491006	5.05367	1.56126e-06	5.0791e-06	4.67235	cg09676013
0.0783966	0.540623	2.43148	0.0165078	0.0249009	-3.99222	cg01841050
0.105754	0.617996	3.73531	0.000287728	0.000589542	-0.288665	cg17270101
-0.217426	0.267892	-8.63427	2.88107e-14	9.82052e-13	21.9968	cg13525397
0.127304	0.700642	4.37688	2.57672e-05	6.44303e-05	1.99111	cg11594420
-0.158513	0.642417	-4.59723	1.06301e-05	2.87615e-05	2.83488	cg00830121
-0.00103198	0.592088	-0.0248876	0.980186	0.983657	-6.87025	cg14552982
-0.025591	0.431849	-0.708165	0.480209	0.531391	-6.62093	cg12792775
0.236318	0.684512	8.33113	1.47328e-13	3.74874e-12	20.4002	cg16822407
-0.168484	0.195008	-7.34937	2.58157e-11	3.0216e-10	15.3521	cg24881255
0.244123	0.51247	7.87609	1.6601e-12	2.84625e-11	18.0323	cg07846167
0.132799	0.675219	4.46609	1.80651e-05	4.66328e-05	2.32914	cg16845679
-0.232596	0.436759	-8.49731	6.03205e-14	1.79503e-12	21.2738	cg06836032
0.133622	0.782897	5.06492	1.48712e-06	4.85865e-06	4.71909	cg09564361
-0.0329693	0.56673	-0.895816	0.372136	0.424052	-6.4716	cg12678695
-0.19411	0.35531	-6.42468	2.74595e-09	1.80344e-08	10.807	cg19083007
0.0171251	0.646155	0.46066	0.645872	0.689019	-6.7648	cg20784207
0.010892	0.56601	0.297199	0.766826	0.799547	-6.82652	cg04593696
0.0286433	0.266685	0.677422	0.499436	0.55015	-6.64209	cg03256955
0.146444	0.726504	3.50074	0.000651112	0.00125082	-1.05149	cg00555456
0.0508413	0.488319	1.53608	0.127139	0.161206	-5.70506	cg20294319
0.0500776	0.531469	1.25193	0.213019	0.257167	-6.09384	cg00422488
-0.189086	0.227964	-7.99391	8.80447e-13	1.66494e-11	18.6516	cg18946226
0.169922	0.694221	6.56986	1.3442e-09	9.62344e-09	11.5015	cg15002713
-0.226065	0.253148	-9.82853	4.13063e-17	5.99842e-15	28.4072	cg20325547
-0.0467483	0.494064	-1.65825	0.0998657	0.129412	-5.51447	cg02712587
0.220573	0.734152	9.78207	5.33707e-17	7.2514e-15	28.1562	cg10294820
0.208588	0.753306	6.88381	2.80307e-10	2.42346e-09	13.0274	cg24107163
0.116375	0.741819	4.6175	9.78525e-06	2.66874e-05	2.91395	cg09417692
-0.151463	0.31758	-4.48425	1.67955e-05	4.36166e-05	2.39857	cg25025646
-0.085629	0.453145	-2.78918	0.00614292	0.00998623	-3.11124	cg23046919
0.0515909	0.62962	1.39865	0.164484	0.20363	-5.90267	cg18003659
-0.146025	0.665799	-4.39942	2.35655e-05	5.94128e-05	2.07608	cg04240491
-0.211371	0.229594	-8.86646	8.0814e-15	3.56242e-13	23.2405	cg12869058
0.0910028	0.706666	2.69896	0.00795412	0.01268	-3.34355	cg00262489
-0.0362023	0.50717	-1.37066	0.173026	0.213116	-5.94071	cg05802990
0.0982267	0.47684	2.41724	0.017136	0.025762	-4.02505	cg21163415
0.09108	0.662305	3.0066	0.00321536	0.0054911	-2.52407	cg15046909
0.152023	0.718029	5.89059	3.56415e-08	1.73842e-07	8.31982	cg13067649
0.0255419	0.294729	0.674124	0.501523	0.552197	-6.64431	cg09326404
0.15713	0.610867	4.94706	2.46768e-06	7.66701e-06	4.2328	cg00231049
-0.0813792	0.241448	-2.12235	0.0358539	0.0507853	-4.66506	cg19488620
-0.0756742	0.18868	-1.9926	0.0485638	0.0670437	-4.92225	cg01997272
0.158461	0.536683	4.4071	2.2858e-05	5.77632e-05	2.10508	cg18954504
0.00334639	0.650402	0.0902309	0.928253	0.940178	-6.8665	cg22531668
0.179478	0.626805	5.14017	1.07238e-06	3.62507e-06	5.03341	cg03464655
0.136356	0.524668	3.90755	0.000154374	0.000332165	0.29631	cg13613044
-0.190791	0.289359	-8.6717	2.32148e-14	8.30642e-13	22.2076	cg13781321
-0.130209	0.323899	-4.83476	3.97169e-06	1.17759e-05	3.7765	cg15685922
0.106553	0.683653	2.93547	0.003989	0.00670334	-2.72038	cg14392725
0.0508287	0.61986	1.26496	0.208325	0.252022	-6.07769	cg19250113
-0.0671762	0.642953	-2.13227	0.0350125	0.0496923	-4.64477	cg04659071
-0.175963	0.384964	-6.64045	9.47429e-10	7.06168e-09	11.8418	cg27034466
0.153629	0.689923	5.84985	4.31454e-08	2.05807e-07	8.1348	cg00381755
-0.15282	0.482704	-5.07384	1.43084e-06	4.69285e-06	4.75617	cg26358105
0.179655	0.73685	6.52022	1.71742e-09	1.19286e-08	11.2632	cg22843803
-0.200993	0.266425	-9.16914	1.5482e-15	9.48856e-14	24.8582	cg27315314
0.103967	0.460138	2.93153	0.00403639	0.00677632	-2.73111	cg13410002
-0.2101	0.328279	-7.32688	2.92346e-11	3.36615e-10	15.2312	cg21853707
0.03097	0.236359	0.739914	0.46079	0.512331	-6.59809	cg08835113
-0.173879	0.313556	-6.29514	5.16255e-09	3.14445e-08	10.1937	cg01801191
-0.154941	0.218681	-6.22746	7.15618e-09	4.1959e-08	9.87658	cg11778563
0.213859	0.450834	6.39918	3.11074e-09	2.01526e-08	10.6858	cg15977816
0.197918	0.64477	6.76513	5.08806e-10	4.08495e-09	12.4469	cg05740418
0.0804824	0.580063	2.66052	0.00886354	0.0140141	-3.44049	cg25052274
0.170976	0.569386	4.41803	2.1886e-05	5.55162e-05	2.14644	cg22705602
-0.0166946	0.596699	-0.414719	0.679084	0.719728	-6.78483	cg23281555
0.0151433	0.347266	0.407829	0.684122	0.724363	-6.78765	cg21853871
0.126146	0.301623	3.1716	0.0019228	0.00341251	-2.05327	cg15014975
-0.145896	0.245172	-3.61888	0.000433523	0.000859953	-0.672255	cg22051964
0.179959	0.533087	4.75092	5.64161e-06	1.61638e-05	3.44043	cg26120073
-0.180443	0.524954	-5.67462	9.73745e-08	4.25162e-07	7.34723	cg22799757
-0.162048	0.409799	-4.70552	6.81189e-06	1.91761e-05	3.2601	cg05335186
-0.0615182	0.416869	-2.17123	0.0318717	0.04559	-4.56425	cg13702846
0.170537	0.639731	6.23022	7.06829e-09	4.15075e-08	9.88865	cg27361847
0.205131	0.621985	7.16874	6.59036e-11	6.81533e-10	14.4384	cg16496024
0.147208	0.559397	3.29771	0.00128118	0.00234097	-1.67915	cg26929272
-0.107247	0.398762	-3.82653	0.000207399	0.000435755	0.0185718	cg03980370
0.152899	0.590462	4.71637	6.51237e-06	1.84092e-05	3.30311	cg09171882
-0.225637	0.418402	-7.12661	8.17486e-11	8.22828e-10	14.2283	cg16696923
0.250719	0.603123	8.91772	6.19504e-15	2.89834e-13	23.5012	cg18226166
-0.196355	0.265692	-8.2521	2.22509e-13	5.23838e-12	19.9965	cg12777730
0.158273	0.654119	4.72113	6.38506e-06	1.80859e-05	3.32199	cg12654045
-0.214702	0.381426	-7.42196	1.78792e-11	2.19308e-10	15.7111	cg10114555
0.157448	0.747842	5.3207	4.83965e-07	1.776e-06	5.79939	cg11394600
-0.23369	0.330474	-6.66039	8.58071e-10	6.47496e-09	11.9382	cg25727025
0.15595	0.646299	4.54556	1.31153e-05	3.48196e-05	2.63439	cg00031346
-0.171391	0.270628	-5.91737	3.14239e-08	1.55612e-07	8.44181	cg01251150
-0.191386	0.368047	-6.69678	7.15865e-10	5.53064e-09	12.1145	cg15010140
-0.101935	0.613117	-2.42309	0.0168751	0.0254039	-4.01157	cg13245152
0.229417	0.560217	7.15929	6.91693e-11	7.113e-10	14.3912	cg12188268
-0.0816599	0.484261	-2.38383	0.0186938	0.0279131	-4.10137	cg18981477
0.132561	0.727122	4.97977	2.14559e-06	6.76741e-06	4.36703	cg03188000
-0.173582	0.477655	-4.9231	2.73295e-06	8.40355e-06	4.13485	cg01519063
-0.294728	0.404023	-8.54821	4.58488e-14	1.42912e-12	21.5422	cg13912214
0.1356	0.619784	4.63778	9.0054e-06	2.4749e-05	2.99328	cg12560772
0.106394	0.617511	3.56726	0.000518441	0.0010147	-0.839219	cg20479688
-0.0266722	0.448708	-0.820649	0.413465	0.465558	-6.53557	cg17379405
-0.0246268	0.382127	-0.754475	0.452034	0.503629	-6.58729	cg22283653
-0.115446	0.477712	-3.54982	0.000550507	0.00107169	-0.895173	cg13558322
0.227936	0.653293	7.28086	3.706e-11	4.13239e-10	14.9998	cg17782974
-0.09043	0.401789	-3.05869	0.00273933	0.00473276	-2.37775	cg02470287
0.208196	0.588523	6.75134	5.45163e-10	4.34378e-09	12.3797	cg12549411
0.0326725	0.443837	0.949675	0.344176	0.39568	-6.42237	cg10022722
-0.201206	0.360198	-8.015	7.95255e-13	1.5295e-11	18.7516	cg23999833
0.0344597	0.65925	1.05948	0.291497	0.340841	-6.31325	cg23887102
0.123846	0.727549	5.54505	1.75685e-07	7.18295e-07	6.77666	cg20418725
0.0556931	0.403451	1.50948	0.133792	0.168808	-5.74469	cg17069739
-0.169728	0.291491	-7.14268	7.47574e-11	7.60954e-10	14.315	cg13394022
-0.121856	0.590204	-2.96883	0.00360701	0.00610716	-2.62881	cg07147204
0.0362695	0.69639	1.00153	0.318578	0.36922	-6.37231	cg22797790
0.1047	0.672905	3.5629	0.000526287	0.00102874	-0.853227	cg01050266
0.030274	0.52175	0.717648	0.474362	0.525706	-6.61421	cg01343363
0.156384	0.634285	4.71276	6.61065e-06	1.86631e-05	3.28878	cg05418915
0.177854	0.613503	5.50668	2.09845e-07	8.40734e-07	6.60541	cg20136855
0.0476902	0.449912	1.45139	0.149269	0.186431	-5.82895	cg06625934
-0.0872269	0.513635	-2.67226	0.00857643	0.0135944	-3.41103	cg15304125
-0.279634	0.611766	-8.55972	4.30896e-14	1.36195e-12	21.6029	cg26407309
-0.112783	0.580753	-3.24639	0.00151338	0.00273049	-1.83287	cg27021368
-0.162189	0.294892	-6.45683	2.34531e-09	1.56972e-08	10.9603	cg23352146
-0.168951	0.202592	-8.86879	7.9672e-15	3.52934e-13	23.2543	cg21636577
-0.123633	0.34376	-3.68187	0.000347678	0.000701696	-0.46593	cg01032119
-0.0876462	0.636719	-2.23405	0.0273227	0.0395686	-4.43161	cg00469083
0.212401	0.449567	6.46081	2.30031e-09	1.54314e-08	10.9791	cg10244706
-0.14998	0.21774	-5.89638	3.46855e-08	1.69604e-07	8.34615	cg25295329
-0.214087	0.352566	-8.69322	2.08535e-14	7.64349e-13	22.313	cg14791008
0.173233	0.724433	6.30516	4.91748e-09	3.01164e-08	10.2409	cg04999352
0.0671457	0.62069	1.85556	0.0659573	0.0887436	-5.17737	cg04523661
-0.0520072	0.396545	-1.21606	0.226337	0.271583	-6.13744	cg01998213
-0.0652893	0.302746	-2.20852	0.0290981	0.0419127	-4.48594	cg23072383
0.244725	0.559572	6.86343	3.1062e-10	2.64926e-09	12.9274	cg14141399
-0.315342	0.486184	-9.55396	1.90858e-16	1.88788e-14	26.9087	cg04741094
-0.168665	0.603808	-5.62435	1.22689e-07	5.22135e-07	7.12384	cg11870561
0.140662	0.666903	4.934	2.60892e-06	8.0564e-06	4.1794	cg02757516
0.100254	0.606025	3.13238	0.00217659	0.00382602	-2.16711	cg10500737
0.161175	0.55215	4.63516	9.10255e-06	2.49931e-05	2.98303	cg09571345
0.0690758	0.589132	1.97505	0.0505469	0.0695384	-4.95587	cg10382206
0.14329	0.630175	5.38163	3.68703e-07	1.39153e-06	6.06161	cg05358291
0.122052	0.686028	4.44238	1.98619e-05	5.08502e-05	2.23883	cg19982230
-0.144199	0.332414	-3.3928	0.000936405	0.0017512	-1.38902	cg18397073
0.0618098	0.626817	1.98686	0.0492043	0.067841	-4.93327	cg11740138
0.193935	0.640425	5.52681	1.9152e-07	7.7486e-07	6.69364	cg12064276
-0.168183	0.430185	-3.84466	0.000194208	0.000410115	0.0803379	cg23238119
0.146015	0.39863	4.10873	7.28488e-05	0.000166865	1.00517	cg08543966
0.178069	0.455548	5.09883	1.28384e-06	4.26112e-06	4.86036	cg06472065
0.101704	0.497637	2.93015	0.00405319	0.00680257	-2.73489	cg14128735
-0.234376	0.327542	-9.18318	1.45673e-15	9.01902e-14	24.9184	cg08782420
-0.0697534	0.658493	-1.85359	0.0662419	0.0891071	-5.18092	cg26700469
0.174861	0.700391	5.58919	1.44123e-07	6.02669e-07	6.96826	cg27512716
-0.0408297	0.541946	-1.06838	0.287483	0.336652	-6.30389	cg07363657
0.141115	0.4893	4.20559	5.02973e-05	0.000118801	1.35598	cg04731544
0.152151	0.648104	6.31557	4.65808e-09	2.87282e-08	10.2933	cg07362569
-0.0973491	0.617871	-2.86628	0.00490225	0.008112	-2.9074	cg11785625
0.0426924	0.364623	1.20154	0.231897	0.277636	-6.15474	cg06377106
-0.0696771	0.517162	-2.40412	0.0177332	0.0265853	-4.05513	cg01418351
0.21267	0.606046	6.30993	4.80493e-09	2.9511e-08	10.2634	cg10682560
0.012499	0.444612	0.4504	0.653231	0.695897	-6.76946	cg25312970
0.0322504	0.567355	0.841617	0.401668	0.453908	-6.51828	cg14776998
0.169763	0.714529	6.08684	1.40689e-08	7.62854e-08	9.22073	cg09198601
-0.169812	0.519798	-4.53996	1.34162e-05	3.55499e-05	2.61275	cg24286765
-0.159799	0.291412	-6.85558	3.21006e-10	2.72568e-09	12.895	cg14411221
0.221388	0.411483	7.30816	3.21982e-11	3.66047e-10	15.137	cg15177964
-0.143822	0.496306	-3.63099	0.000415602	0.000827235	-0.632814	cg12072001
0.139359	0.752786	5.1178	1.18221e-06	3.9567e-06	4.93965	cg12213910
-0.130952	0.385761	-3.07146	0.00263304	0.00456389	-2.34155	cg13592931
-0.15358	0.429135	-4.80613	4.47927e-06	1.31205e-05	3.66129	cg23247955
0.137931	0.700106	3.94255	0.000135714	0.000295184	0.417669	cg15140902
-0.222756	0.238547	-10.7467	2.56802e-19	1.6757e-16	33.3836	cg26219540
-0.109414	0.313773	-2.6858	0.00825545	0.0131249	-3.37688	cg07676361
-0.173231	0.219027	-8.07631	5.68183e-13	1.15292e-11	19.0798	cg14288639
0.14938	0.634442	3.4136	0.000873628	0.00164284	-1.32466	cg02778609
0.181512	0.660537	5.81264	5.13391e-08	2.40553e-07	7.96647	cg23330212
-0.0361338	0.406664	-0.863426	0.389617	0.441734	-6.49984	cg06329735
0.249209	0.715147	7.97464	9.85576e-13	1.82853e-11	18.5419	cg16343401
-0.208106	0.399277	-5.08068	1.38905e-06	4.57091e-06	4.78465	cg16246489
-0.088807	0.382483	-3.01941	0.00309172	0.00529509	-2.4883	cg13564459
0.200003	0.644089	6.99552	1.59336e-10	1.4778e-09	13.5778	cg15393490
-0.16758	0.666829	-5.06446	1.49009e-06	4.86737e-06	4.71718	cg14701880
-0.125784	0.221905	-5.25242	6.53603e-07	2.32622e-06	5.50969	cg20728696
0.0395789	0.489262	1.22912	0.221421	0.266289	-6.12171	cg23821329
0.0703335	0.719568	2.21993	0.0282926	0.040854	-4.46173	cg12958813
0.165909	0.736782	6.05477	1.6394e-08	8.74065e-08	9.07241	cg20019410
0.246142	0.598664	7.23484	4.6956e-11	5.07827e-10	14.769	cg24389488
-0.194577	0.246145	-8.54692	4.55748e-14	1.42461e-12	21.5475	cg05014837
0.0917101	0.665991	3.1775	0.00188707	0.00335293	-2.03603	cg25770495
0.0789499	0.669916	2.74502	0.00697647	0.0112277	-3.2258	cg13445249
0.0497779	0.572109	1.73536	0.0852307	0.112015	-5.38701	cg24723883
0.112857	0.481956	3.04001	0.00290201	0.00499234	-2.43047	cg02650017
-0.180596	0.262099	-7.82985	2.09775e-12	3.48224e-11	17.8032	cg13463847
0.145781	0.563794	4.57577	1.16014e-05	3.11583e-05	2.75141	cg14221460
0.123576	0.706378	4.32137	3.20637e-05	7.8759e-05	1.78328	cg00047052
-0.153212	0.628757	-4.64984	8.63129e-06	2.38185e-05	3.03826	cg04892443
-0.173079	0.259991	-6.2558	6.24644e-09	3.72435e-08	10.0086	cg20378070
-0.200887	0.468375	-4.85201	3.69321e-06	1.10297e-05	3.84615	cg26400885
0.201112	0.797032	6.30923	4.82148e-09	2.95992e-08	10.2601	cg19588154
0.124351	0.601309	3.92311	0.000145795	0.000315188	0.350162	cg24964215
0.171291	0.741716	7.75315	3.14216e-12	4.90019e-11	17.4084	cg00395657
0.245559	0.594654	7.67084	4.88692e-12	7.16065e-11	16.9775	cg05928581
0.119443	0.472363	3.63471	0.000410234	0.000817205	-0.620663	cg20779966
-0.168154	0.22888	-6.84507	3.399e-10	2.86453e-09	12.8395	cg18072814
-0.193702	0.372818	-4.70977	6.69296e-06	1.8875e-05	3.27695	cg16415457
0.148963	0.720238	5.78309	5.89213e-08	2.7193e-07	7.83315	cg21588838
0.201223	0.724854	6.20548	7.96373e-09	4.61456e-08	9.77286	cg11775488
0.161213	0.594045	5.727	7.64466e-08	3.42099e-07	7.58123	cg11653519
0.234755	0.692218	7.48933	1.26028e-11	1.62022e-10	16.0524	cg01990593
-0.109042	0.595769	-3.55569	0.000539505	0.00105199	-0.876355	cg08343347
-0.196495	0.579238	-5.36181	4.02887e-07	1.50622e-06	5.97612	cg10781513
-0.0685909	0.375587	-2.33549	0.0211694	0.0312969	-4.21008	cg26997028
0.0328432	0.349489	0.93188	0.35326	0.404962	-6.43895	cg03177551
-0.0415611	0.397827	-1.17984	0.240385	0.286836	-6.1802	cg23477967
-0.139922	0.621124	-3.87658	0.000172904	0.000368603	0.189617	cg22721170
0.128275	0.797232	4.27604	3.82807e-05	9.25328e-05	1.61496	cg21762523
0.0383551	0.355966	0.913866	0.36261	0.414431	-6.45542	cg20060685
-0.00303656	0.241379	-0.0883143	0.929773	0.941421	-6.86667	cg02582203
-0.0655541	0.515526	-1.81129	0.0725847	0.0968551	-5.25613	cg00240719
0.138899	0.533025	4.35302	2.83126e-05	7.02215e-05	1.90153	cg08878744
0.203556	0.618817	6.82053	3.8541e-10	3.19558e-09	12.7173	cg20320624
-0.197445	0.220136	-8.33641	1.41513e-13	3.62834e-12	20.4391	cg08268017
-0.1281	0.614517	-3.80784	0.000221884	0.00046383	-0.0448488	cg07313720
0.203043	0.708625	5.37647	3.77323e-07	1.42033e-06	6.03932	cg25553466
-0.0271168	0.426175	-0.852322	0.395725	0.447942	-6.50929	cg05655457
-0.104365	0.254632	-3.28076	0.00135393	0.00246305	-1.73015	cg23563443
0.0966644	0.501604	2.80736	0.00582704	0.00950793	-3.06362	cg15411554
-0.189978	0.301489	-7.53561	9.90511e-12	1.31569e-10	16.2876	cg23979027
-0.0166897	0.520021	-0.461728	0.645108	0.68833	-6.76431	cg06283493
-0.175167	0.245227	-8.03791	6.96933e-13	1.36556e-11	18.8801	cg02565147
-0.0750853	0.356114	-2.71716	0.0075539	0.012086	-3.29724	cg24848787
0.0885416	0.618125	2.81196	0.00574942	0.00939286	-3.05152	cg03214977
-0.0938121	0.393441	-3.24459	0.00152218	0.00274481	-1.83821	cg02913521
0.154629	0.749297	6.42292	2.75893e-09	1.81136e-08	10.8022	cg25898092
-0.00719782	0.290568	-0.157996	0.874724	0.894825	-6.85811	cg17432380
0.0126042	0.666506	0.377413	0.70653	0.744924	-6.79955	cg14468202
0.092782	0.4732	2.98045	0.003482	0.00591054	-2.59669	cg09774917
0.193822	0.598348	6.37686	3.4689e-09	2.2173e-08	10.5799	cg24617504
-0.180085	0.517584	-4.56173	1.22826e-05	3.28251e-05	2.69697	cg25749254
0.213405	0.706653	7.28769	3.57783e-11	4.00342e-10	15.0342	cg07339236
-0.188639	0.263242	-7.07557	1.06062e-10	1.03306e-09	13.9744	cg10498052
-0.202165	0.358804	-9.30518	7.35048e-16	5.27915e-14	25.5876	cg26066560
0.00222992	0.385795	0.057232	0.954455	0.962069	-6.86893	cg27286840
-0.182546	0.323802	-7.00956	1.48378e-10	1.38706e-09	13.6472	cg10402698
0.119092	0.397831	3.64599	0.000394366	0.000788191	-0.58379	cg23723105
-0.154614	0.271016	-3.82436	0.000209032	0.000438861	0.0112017	cg18164784
0.0634328	0.432113	1.52621	0.129576	0.164035	-5.71984	cg06743703
0.0209279	0.425087	0.481183	0.631258	0.675529	-6.75518	cg07059402
-0.0838391	0.343414	-2.21279	0.0287944	0.0415173	-4.47689	cg00563229
0.195068	0.741854	6.4847	2.04559e-09	1.39137e-08	11.0932	cg13471188
0.205854	0.589985	6.57341	1.32086e-09	9.47278e-09	11.5186	cg00103778
0.138835	0.500187	4.03566	9.59731e-05	0.000214813	0.744569	cg22342100
-0.0776254	0.70126	-2.10082	0.0377393	0.0532179	-4.70877	cg06708888
-0.0895529	0.281744	-3.40825	0.00088939	0.0016695	-1.34125	cg08677347
0.183508	0.486495	5.25546	6.46348e-07	2.30287e-06	5.52067	cg21114334
-0.0286735	0.620943	-0.78696	0.432849	0.484792	-6.56244	cg08401657
0.138678	0.70403	5.01851	1.81685e-06	5.8267e-06	4.52671	cg05376810
0.122122	0.714837	4.72799	6.20582e-06	1.76326e-05	3.34923	cg08188069
0.0934681	0.429098	2.75121	0.00685369	0.0110454	-3.20984	cg05739476
0.115613	0.738586	4.66442	8.06764e-06	2.23852e-05	3.0983	cg21492137
0.142927	0.695232	4.74411	5.80383e-06	1.65883e-05	3.4133	cg22689909
0.189729	0.557211	5.31336	5.00019e-07	1.82868e-06	5.76794	cg20544372
-0.0476719	0.493355	-1.18455	0.238524	0.284821	-6.17472	cg19767622
0.0148532	0.447851	0.52413	0.60115	0.647465	-6.73369	cg15880323
-0.0869738	0.545126	-3.61293	0.000442349	0.000876357	-0.691193	cg19537490
0.106994	0.67148	3.38454	0.0009625	0.00179559	-1.4145	cg10832076
0.0437672	0.483382	0.955341	0.341316	0.392723	-6.41703	cg22721998
0.0531758	0.65364	1.60496	0.111119	0.142603	-5.59932	cg21137557
0.179378	0.663198	5.77041	6.25005e-08	2.86463e-07	7.77609	cg13017929
-0.204049	0.417205	-7.48119	1.31476e-11	1.67938e-10	16.0111	cg02486161
0.0575498	0.632858	1.87329	0.0634495	0.0856424	-5.14534	cg21874682
-0.181532	0.589169	-5.57095	1.56647e-07	6.48478e-07	6.88776	cg05854509
0.165531	0.657747	5.4536	2.66794e-07	1.04131e-06	6.37367	cg25206071
0.192381	0.49179	5.54252	1.78319e-07	7.27837e-07	6.7626	cg14555996
-0.26762	0.444139	-8.89936	6.84546e-15	3.13932e-13	23.4034	cg05923519
-0.110484	0.547432	-3.72312	0.000300468	0.000613517	-0.329269	cg01754290
-0.183458	0.299339	-7.46036	1.46072e-11	1.83971e-10	15.9082	cg11042320
0.224033	0.659517	9.15135	1.72219e-15	1.03024e-13	24.7542	cg02636177
-0.098695	0.660968	-2.87036	0.00484347	0.00802088	-2.89648	cg17238970
0.161845	0.765722	6.52417	1.68203e-09	1.17156e-08	11.2834	cg17504886
-0.201397	0.245109	-8.50198	5.80851e-14	1.74158e-12	21.3102	cg08566449
-0.319797	0.615441	-11.164	2.61309e-20	2.97904e-17	35.6222	cg26921250
0.153616	0.665501	5.70508	8.46031e-08	3.74224e-07	7.48317	cg03969260
-0.0537271	0.393415	-1.43949	0.152602	0.190226	-5.84581	cg03762694
0.203168	0.521853	6.03486	1.80227e-08	9.50325e-08	8.98057	cg22059812
-0.187143	0.382397	-7.82541	2.15102e-12	3.55519e-11	17.7787	cg21218561
0.172847	0.550677	4.73961	5.91345e-06	1.68749e-05	3.3954	cg17426192
-0.158372	0.539552	-5.75227	6.79928e-08	3.08725e-07	7.69459	cg13870199
0.215615	0.448957	6.35065	3.94184e-09	2.48028e-08	10.4557	cg19049964
0.0666755	0.346786	1.60506	0.111097	0.142578	-5.59917	cg01627847
0.173423	0.729454	6.09437	1.35719e-08	7.39341e-08	9.25561	cg20431250
-0.197965	0.370084	-6.95856	1.92152e-10	1.74384e-09	13.3953	cg21821329
-0.00405603	0.2003	-0.105435	0.916206	0.930018	-6.86502	cg23894086
0.224185	0.460974	6.77255	4.90251e-10	3.95261e-09	12.483	cg00431565
-0.076667	0.448244	-2.76886	0.00651454	0.0105392	-3.16416	cg17888086
0.147701	0.563702	4.97112	2.2266e-06	6.99291e-06	4.33146	cg13984563
0.0158583	0.560806	0.505352	0.614234	0.659814	-6.74331	cg01193293
-0.021748	0.606568	-0.522894	0.602007	0.648305	-6.73433	cg27259235
0.181762	0.436261	6.12957	1.14688e-08	6.38018e-08	9.41894	cg00590620
-0.0356332	0.471398	-1.08809	0.278727	0.327499	-6.2829	cg01724607
0.132956	0.627368	4.92139	2.7528e-06	8.46065e-06	4.12791	cg09500738
0.182601	0.723335	5.80325	5.36381e-08	2.50167e-07	7.92407	cg08854008
-0.214968	0.324239	-8.5315	5.0172e-14	1.53873e-12	21.454	cg03642503
0.219787	0.480719	7.79017	2.61144e-12	4.18417e-11	17.5896	cg25580018
0.025375	0.647976	0.683566	0.495561	0.546439	-6.63794	cg15544004
0.227286	0.588009	5.911	3.23794e-08	1.59714e-07	8.41279	cg02758628
-0.205363	0.278441	-8.84088	9.27263e-15	3.96763e-13	23.1058	cg03329949
0.0819258	0.298533	2.37034	0.0193573	0.0288292	-4.13191	cg00753492
0.171159	0.568971	5.10338	1.25871e-06	4.18575e-06	4.87937	cg14012310
0.147769	0.44094	4.30347	3.43935e-05	8.39391e-05	1.71664	cg17163760
0.0753367	0.662632	2.34059	0.0208951	0.0309217	-4.1987	cg23295623
-0.112736	0.540223	-3.60305	0.000458057	0.000905054	-0.723665	cg08909756
0.158505	0.518732	4.79281	4.73628e-06	1.37975e-05	3.60786	cg07417683
-0.0888162	0.390799	-2.30174	0.0230657	0.0338666	-4.2848	cg15959252
0.248348	0.562637	8.8958	6.97948e-15	3.1857e-13	23.3845	cg03355101
0.123791	0.447301	3.19826	0.0017663	0.00315275	-1.9752	cg06178669
-0.067012	0.375488	-1.94747	0.0538027	0.0736488	-5.00816	cg11648594
-0.173018	0.261328	-7.89254	1.50637e-12	2.6198e-11	18.1268	cg25308738
0.182061	0.686905	6.77954	4.73381e-10	3.83437e-09	12.5171	cg18716635
0.00574664	0.464117	0.175508	0.860974	0.882963	-6.8552	cg17614506
0.192092	0.582556	6.55127	1.47355e-09	1.04298e-08	11.4122	cg07244202
-0.0395171	0.655329	-1.13125	0.260193	0.307856	-6.2356	cg09781747
0.0453281	0.67735	1.56107	0.121126	0.154237	-5.6672	cg23199815
0.0783317	0.579638	2.3839	0.0186903	0.0279083	-4.10121	cg25754143
0.112795	0.524352	3.42858	0.000830885	0.00156817	-1.2781	cg07725925
0.0933863	0.64546	3.04963	0.00281712	0.00485784	-2.40334	cg21831467
0.219751	0.623421	7.50501	1.16159e-11	1.51017e-10	16.132	cg24434056
-0.181257	0.191435	-6.09422	1.35816e-08	7.39706e-08	9.25492	cg05852231
0.105039	0.473829	2.61745	0.00999329	0.0156554	-3.54763	cg04136915
-0.179812	0.306271	-7.16204	6.81817e-11	7.02126e-10	14.4052	cg20145009
0.144335	0.612524	4.96429	2.29261e-06	7.1775e-06	4.30342	cg02332491
-0.177258	0.234115	-7.98367	9.29612e-13	1.7423e-11	18.5985	cg15506587
0.261927	0.655104	9.38357	4.86334e-16	3.82278e-14	25.9927	cg08110272
-0.136794	0.666193	-3.94491	0.000134538	0.000292811	0.425875	cg10315420
0.169676	0.677119	4.72486	6.28715e-06	1.78422e-05	3.33677	cg24384195
-0.10653	0.249852	-2.89437	0.00451054	0.00750954	-2.83194	cg26955987
-0.211689	0.320689	-8.82178	1.03181e-14	4.31266e-13	23.0014	cg15069235
0.122462	0.466362	3.67563	0.000355405	0.00071589	-0.486498	cg01059913
-0.119268	0.616173	-3.954	0.00013009	0.000283848	0.457562	cg00145985
-0.185048	0.226437	-8.62776	2.9446e-14	9.97563e-13	21.9749	cg13615367
0.138447	0.742421	4.74108	5.87726e-06	1.67822e-05	3.40127	cg19815017
-0.197855	0.395169	-7.11396	8.72016e-11	8.70661e-10	14.1653	cg17389077
-0.0128594	0.65643	-0.361232	0.718558	0.755934	-6.80551	cg04322162
-0.0228359	0.470404	-0.660717	0.510054	0.560502	-6.6532	cg02032334
-0.065627	0.539372	-1.84361	0.067695	0.0908745	-5.19882	cg11224984
0.117491	0.707128	3.06372	0.00269701	0.00466467	-2.3635	cg06508623
-0.201107	0.493134	-6.97794	1.74184e-10	1.60024e-09	13.4909	cg24446178
0.0362692	0.533946	0.989305	0.324494	0.375401	-6.38434	cg24292487
-0.158032	0.222592	-5.88248	3.70244e-08	1.79791e-07	8.28295	cg20904475
0.137154	0.707971	5.37293	3.83346e-07	1.44093e-06	6.02405	cg07541559
0.134041	0.680203	4.16971	5.77335e-05	0.000134862	1.22531	cg01230207
-0.236036	0.477204	-8.38007	1.13307e-13	3.02103e-12	20.6571	cg27585878
-0.208495	0.341667	-5.60232	1.3572e-07	5.71605e-07	7.0263	cg02580005
-0.116143	0.175836	-4.09543	7.66153e-05	0.00017475	0.957481	cg04320255
-0.221509	0.235995	-10.2223	4.68803e-18	1.17848e-15	30.5387	cg26115667
0.0496693	0.685189	1.53699	0.126914	0.160939	-5.70368	cg21264972
-0.213987	0.234041	-7.57111	8.23151e-12	1.12441e-10	16.4683	cg20740157
0.190963	0.728637	5.46061	2.58489e-07	1.01236e-06	6.40418	cg03421236
-0.17519	0.372156	-6.7587	5.25448e-10	4.20392e-09	12.4155	cg11677744
0.148904	0.789175	5.30064	5.29109e-07	1.92259e-06	5.71346	cg27498387
0.0240011	0.618455	0.532862	0.595109	0.641677	-6.72909	cg10244666
0.0411314	0.699609	1.19422	0.234734	0.280694	-6.16337	cg16218738
0.221122	0.658807	7.90434	1.42992e-12	2.50474e-11	18.1782	cg19326244
0.143539	0.774368	4.63472	9.11892e-06	2.50339e-05	2.98132	cg08698943
-0.167127	0.224115	-6.73423	5.92936e-10	4.67938e-09	12.2978	cg17799287
0.18282	0.685987	6.31972	4.58193e-09	2.83043e-08	10.3096	cg09255732
-0.117718	0.467333	-3.30463	0.00125253	0.00229255	-1.65825	cg08774009
-0.0123159	0.480846	-0.359499	0.719851	0.757077	-6.80613	cg26668989
-0.0307804	0.42894	-0.783013	0.435154	0.487005	-6.56551	cg22442168
-0.175693	0.24671	-6.16544	9.65584e-09	5.47198e-08	9.58589	cg23514877
0.143291	0.852309	5.45078	2.70208e-07	1.05335e-06	6.3614	cg26995255
-0.157743	0.308137	-6.07344	1.49983e-08	8.0799e-08	9.15869	cg08447387
-0.179012	0.247942	-6.32479	4.47033e-09	2.76943e-08	10.3335	cg02417084
0.160305	0.710481	5.53316	1.86073e-07	7.55288e-07	6.7215	cg22217449
0.181161	0.570068	6.10956	1.26217e-08	6.94127e-08	9.32602	cg13765004
-0.0752612	0.323661	-2.51505	0.0132173	0.0202691	-3.79607	cg14135596
-0.179049	0.223312	-7.84733	1.91281e-12	3.21505e-11	17.8933	cg19640779
-0.188053	0.437351	-5.17378	9.2582e-07	3.17937e-06	5.17478	cg22210627
0.0769547	0.623677	2.69327	0.00808319	0.0128696	-3.35798	cg08121478
0.0731863	0.689748	2.44664	0.0158614	0.0239905	-3.95707	cg23689219
0.0967923	0.439135	3.20356	0.00173665	0.00310284	-1.95962	cg16817070
0.23512	0.577949	7.12205	8.36728e-11	8.39555e-10	14.2056	cg20014822
-0.0631473	0.453566	-1.92259	0.0568892	0.0774962	-5.05471	cg01710189
0.167717	0.678879	6.10288	1.30314e-08	7.13738e-08	9.29503	cg03893446
0.0830082	0.635577	3.06491	0.00268707	0.00464861	-2.36013	cg02691934
0.182059	0.783552	7.0176	1.42438e-10	1.33936e-09	13.687	cg13931845
0.117841	0.670563	3.78663	0.000239488	0.000497558	-0.116535	cg04341544
0.145296	0.691878	5.4721	2.45418e-07	9.66816e-07	6.45426	cg08615596
-0.156088	0.329171	-6.96009	1.89346e-10	1.72121e-09	13.4092	cg05652141
-0.0726204	0.262675	-2.75061	0.00686558	0.0110631	-3.2114	cg09907758
-0.15883	0.306204	-4.5374	1.35561e-05	3.5884e-05	2.60285	cg02902477
-0.141131	0.403185	-5.15922	9.86772e-07	3.3648e-06	5.11344	cg06958636
0.0895655	0.510103	2.26119	0.0255397	0.037189	-4.37323	cg11622008
0.0262997	0.81552	0.785539	0.433678	0.485578	-6.56355	cg11273848
-0.196116	0.329372	-7.93835	1.19102e-12	2.14703e-11	18.3567	cg27654476
0.132525	0.788862	5.27837	5.83963e-07	2.10258e-06	5.61842	cg07960624
-0.135678	0.570116	-3.91083	0.00015253	0.000328496	0.307628	cg18334392
-0.156669	0.64731	-4.61042	1.00728e-05	2.74047e-05	2.88629	cg17213048
0.258714	0.718023	10.0035	1.60433e-17	2.93587e-15	29.3341	cg27311590
0.0614073	0.674728	2.08995	0.0387237	0.054486	-4.7307	cg14491284
0.175212	0.674784	6.02532	1.88586e-08	9.89039e-08	8.93662	cg01594662
-0.143623	0.462851	-6.13341	1.12075e-08	6.25094e-08	9.44093	cg06981504
0.122742	0.425685	3.35614	0.00105747	0.00195936	-1.50167	cg18161890
-0.117062	0.210666	-3.27773	0.00136732	0.00248546	-1.73924	cg11007931
0.150705	0.76928	5.17729	9.11707e-07	3.13644e-06	5.18956	cg26522946
-0.128211	0.233235	-3.56859	0.00051607	0.00101036	-0.834944	cg05972871
-0.155477	0.213768	-5.35769	4.10367e-07	1.53101e-06	5.95838	cg02097309
0.184123	0.695915	6.31605	4.66437e-09	2.87598e-08	10.2923	cg08563299
-0.0607555	0.550514	-1.87346	0.0634247	0.0856112	-5.14501	cg10788901
0.202816	0.72714	7.08202	1.02635e-10	1.00356e-09	14.0065	cg20866075
-0.0951161	0.381368	-3.06815	0.00266022	0.00460674	-2.35094	cg25150440
0.0347419	0.704016	1.00614	0.316361	0.366904	-6.36772	cg10864603
-0.0847422	0.401932	-3.33887	0.00111948	0.00206537	-1.55441	cg08367573
-0.120596	0.283788	-2.91478	0.00424422	0.0070964	-2.77671	cg16199277
0.0431512	0.670021	1.38067	0.169932	0.209686	-5.92719	cg02167190
0.104533	0.621398	3.53506	0.000579101	0.00112277	-0.94236	cg21161126
0.0384404	0.331162	0.950117	0.343953	0.395454	-6.42196	cg05098417
0.243291	0.722862	6.66575	8.35483e-10	6.32328e-09	11.9642	cg07164791
0.163308	0.707028	6.48755	2.01713e-09	1.37399e-08	11.1068	cg26216433
-0.1666	0.207233	-6.71203	6.62472e-10	5.16349e-09	12.1899	cg24404823
0.129546	0.676705	4.05516	8.91933e-05	0.000200914	0.813781	cg07804289
-0.110911	0.569409	-3.95405	0.000130069	0.000283815	0.457713	cg16439859
-0.148205	0.360139	-5.38301	3.66421e-07	1.38397e-06	6.06759	cg20296532
-0.116139	0.37695	-3.01116	0.00317084	0.00542104	-2.51135	cg25117875
-0.141952	0.34172	-5.11853	1.17843e-06	3.9463e-06	4.94273	cg00028013
0.190783	0.666159	5.28897	5.57219e-07	2.01499e-06	5.66359	cg22814916
-0.230054	0.258333	-8.48601	6.4107e-14	1.88564e-12	21.2142	cg20396393
-0.195972	0.337773	-7.52083	1.06978e-11	1.40592e-10	16.2124	cg09852619
0.19135	0.644827	5.35522	4.14934e-07	1.54607e-06	5.94772	cg23166857
0.0800219	0.665463	2.38291	0.018738	0.0279762	-4.10344	cg01019262
0.289211	0.528964	8.26746	2.07198e-13	4.95556e-12	20.0667	cg08664568
0.0800608	0.667721	3.04191	0.00288504	0.00496546	-2.42511	cg03954045
-0.126331	0.270403	-3.68102	0.000348721	0.000703592	-0.468732	cg22331108
0.0546788	0.674094	1.51043	0.13355	0.168542	-5.74329	cg12603955
0.162344	0.666755	4.90091	3.00306e-06	9.14592e-06	4.04446	cg14132888
-0.267567	0.274755	-9.97231	1.90533e-17	3.32709e-15	29.1657	cg09837977
0.0653417	0.684164	1.74329	0.0838318	0.110321	-5.3736	cg12299554
0.149902	0.6049	5.1498	1.02823e-06	3.49296e-06	5.07385	cg10462961
-0.240356	0.334575	-8.5888	3.68314e-14	1.19065e-12	21.7565	cg05005308
0.0592111	0.634796	2.06197	0.0413589	0.0578834	-4.78662	cg00301879
-0.138426	0.272427	-3.30988	0.00123123	0.00225614	-1.6424	cg03309253
0.215487	0.620788	6.99236	1.61909e-10	1.499e-09	13.5622	cg06806461
0.058279	0.566247	1.60908	0.110214	0.141544	-5.59286	cg10136008
-0.225255	0.221944	-9.10708	2.19837e-15	1.25819e-13	24.5153	cg18419175
0.169862	0.640032	5.41407	3.18771e-07	1.22191e-06	6.20194	cg06694040
-0.0346922	0.602149	-0.850193	0.396902	0.449101	-6.51109	cg05662884
0.124659	0.583469	4.04457	9.28162e-05	0.000208382	0.776163	cg04908088
0.0252139	0.448499	0.783372	0.434944	0.486803	-6.56523	cg02593507
0.116567	0.612455	3.47189	0.000718071	0.00136985	-1.14254	cg03502982
-0.0924982	0.65034	-2.98272	0.00345811	0.00587291	-2.59042	cg15665081
-0.0727273	0.300335	-2.1221	0.0358748	0.0508097	-4.66556	cg10761315
0.0658451	0.709911	1.86475	0.0646466	0.0871515	-5.16079	cg20470223
0.135146	0.793633	5.26379	6.22954e-07	2.22736e-06	5.55618	cg03652336
-0.185922	0.242774	-7.58406	7.66712e-12	1.05839e-10	16.5375	cg07881032
0.159859	0.754585	6.17941	9.02885e-09	5.15584e-08	9.65104	cg08299521
0.0194378	0.486111	0.454986	0.649937	0.692831	-6.76739	cg01706515
-0.115192	0.716873	-3.01703	0.00311432	0.00533113	-2.49494	cg06623150
0.0954516	0.59234	3.30925	0.00123378	0.00226039	-1.64431	cg09165554
0.158265	0.616789	4.29846	3.50743e-05	8.54682e-05	1.69803	cg06626184
-0.181265	0.259096	-8.55191	4.43629e-14	1.39553e-12	21.5739	cg11873372
0.153207	0.634483	5.20572	8.04774e-07	2.80387e-06	5.30962	cg13787850
-0.14444	0.415744	-4.24263	4.35883e-05	0.000104157	1.49174	cg05306472
-0.119109	0.430281	-2.66244	0.00881604	0.0139465	-3.43568	cg13732865
0.045915	0.569809	1.25339	0.21249	0.256606	-6.09204	cg07612827
0.180918	0.666478	6.08785	1.40011e-08	7.59756e-08	9.22542	cg21391741
0.112479	0.705278	3.59959	0.000463584	0.000915082	-0.734863	cg13315047
-0.190145	0.282443	-6.88728	2.75449e-10	2.38708e-09	13.0445	cg10059484
0.133937	0.62608	5.18724	8.72801e-07	3.0163e-06	5.23153	cg12710800
-0.220971	0.547126	-6.33785	4.19529e-09	2.61833e-08	10.3952	cg24935598
0.0364337	0.547508	0.906748	0.366348	0.41823	-6.46184	cg14478475
0.203187	0.518104	6.62145	1.04112e-09	7.67525e-09	11.7501	cg13481974
-0.0574154	0.505673	-1.58443	0.115715	0.147947	-5.6313	cg04647918
-0.00887978	0.66023	-0.261412	0.79422	0.823918	-6.83648	cg25291026
-0.0117963	0.548856	-0.405834	0.685584	0.725678	-6.78846	cg05052703
-0.257223	0.347576	-8.42383	8.95738e-14	2.48999e-12	20.887	cg09160955
-0.199321	0.279988	-8.25861	2.15564e-13	5.11007e-12	20.0276	cg00103299
0.204806	0.556055	6.91716	2.36893e-10	2.08947e-09	13.1913	cg14518658
0.0897207	0.524019	2.46627	0.0150585	0.0228653	-3.9113	cg23339656
-0.0571558	0.299165	-1.35854	0.176829	0.217304	-5.95697	cg00338080
0.113546	0.58044	3.24773	0.00150684	0.00271934	-1.82887	cg27614178
0.196997	0.520384	5.61134	1.30234e-07	5.5093e-07	7.06617	cg13783653
-0.321464	0.322376	-10.2864	3.35999e-18	9.16202e-16	30.8655	cg23983453
0.143344	0.596473	4.95155	2.42083e-06	7.53729e-06	4.25119	cg27624319
0.139649	0.80716	5.15486	1.00575e-06	3.42444e-06	5.09512	cg03852144
0.080284	0.544307	2.62492	0.00978846	0.0153571	-3.52915	cg25284213
0.14576	0.669227	5.06903	1.46094e-06	4.78162e-06	4.73616	cg07095205
-0.0587064	0.581902	-1.24262	0.216418	0.26081	-6.10526	cg01399317
-0.0390247	0.535853	-1.14394	0.254915	0.302293	-6.22136	cg13945631
0.071834	0.496103	1.67193	0.0971305	0.126206	-5.49226	cg15642854
0.147138	0.725229	5.30325	5.23004e-07	1.90306e-06	5.72464	cg07168810
0.134056	0.736115	4.83815	3.91537e-06	1.16256e-05	3.79018	cg24492202
0.1453	0.714024	5.76015	6.55513e-08	2.98775e-07	7.72997	cg21506790
0.18619	0.760546	6.93287	2.18826e-10	1.9518e-09	13.2686	cg06862136
0.0496631	0.326689	1.05662	0.292799	0.342179	-6.31625	cg05345154
0.03483	0.454824	0.984827	0.326681	0.377653	-6.38872	cg26349484
-0.102735	0.568696	-3.64073	0.000401692	0.000801365	-0.600998	cg20023762
0.104518	0.595045	3.19031	0.00181168	0.00322793	-1.99854	cg10183893
-0.19242	0.473065	-4.9014	2.99689e-06	9.13022e-06	4.04643	cg25321212
-0.218681	0.35786	-7.39276	2.0798e-11	2.49526e-10	15.5635	cg16765487
0.120786	0.715442	3.47488	0.000710845	0.00135711	-1.13314	cg25150155
-0.023013	0.628258	-0.735284	0.463594	0.515113	-6.60149	cg06722606
0.12224	0.701234	4.10511	7.38556e-05	0.000168968	0.992181	cg06760467
0.0315545	0.560654	0.838061	0.403654	0.45582	-6.52124	cg13026370
0.0448455	0.580834	1.42148	0.157757	0.196048	-5.87107	cg00275503
0.0680642	0.487448	2.06831	0.0407488	0.0570956	-4.77401	cg24636244
-0.0491787	0.492798	-1.39695	0.164993	0.204193	-5.905	cg07832772
0.0594861	0.434879	1.80385	0.0737512	0.0982346	-5.26919	cg09025960
-0.203502	0.434575	-6.08753	1.40231e-08	7.60742e-08	9.2239	cg26766373
0.0802633	0.624127	2.68406	0.00829618	0.0131858	-3.38129	cg18237594
0.179078	0.691217	5.25247	6.54933e-07	2.33045e-06	5.50797	cg06297863
0.0776186	0.674349	2.21737	0.0284716	0.0410909	-4.46717	cg08245487
0.175636	0.726852	6.21902	7.46069e-09	4.35597e-08	9.8362	cg17810211
0.13579	0.717252	3.48753	0.000681008	0.00130421	-1.09326	cg19566906
-0.138922	0.341642	-5.01546	1.84082e-06	5.89575e-06	4.51413	cg06315606
0.119578	0.68772	4.01369	0.0001042	0.000231587	0.666904	cg04995095
-0.0522669	0.651207	-1.46312	0.146035	0.182749	-5.81218	cg21211551
-0.108857	0.692824	-2.70519	0.00781501	0.0124734	-3.32773	cg11495753
0.056555	0.460529	1.56299	0.120674	0.153716	-5.66427	cg06834637
-0.110499	0.55551	-3.27051	0.00139973	0.00254013	-1.76086	cg16017979
0.175297	0.795291	6.13497	1.11757e-08	6.23567e-08	9.44405	cg26232247
-0.117439	0.256843	-4.07997	8.12309e-05	0.000184391	0.902165	cg18611122
0.154096	0.762932	5.80811	5.24367e-08	2.45174e-07	7.946	cg16049391
0.148182	0.504182	4.07778	8.19058e-05	0.000185787	0.894343	cg12922751
0.18349	0.714678	6.2969	5.11863e-09	3.11968e-08	10.202	cg04714787
-0.124458	0.667885	-3.50753	0.000636228	0.00122441	-1.02997	cg16240260
0.0360987	0.449532	1.11467	0.267207	0.315366	-6.25398	cg02749887
0.0409566	0.597572	1.24288	0.216323	0.260702	-6.10495	cg00731062
-0.0352178	0.287101	-0.951287	0.343361	0.394865	-6.42086	cg05044743
-0.0691412	0.462033	-1.49171	0.138387	0.174033	-5.77081	cg15398841
-0.200626	0.399252	-5.77032	6.25254e-08	2.86537e-07	7.7757	cg09753657
0.128305	0.622049	3.76509	0.000258716	0.000534393	-0.189001	cg12598870
-0.196798	0.213597	-8.22224	2.61386e-13	6.00819e-12	19.8391	cg01420159
-0.202416	0.259633	-8.49166	6.14816e-14	1.82138e-12	21.2547	cg25445101
-0.154008	0.686156	-4.2222	4.71737e-05	0.000111996	1.41677	cg08305263
0.121435	0.572038	3.8748	0.000174031	0.000370784	0.183501	cg20485165
0.123309	0.646748	3.96131	0.000126617	0.000276915	0.483075	cg01446571
-0.164277	0.386738	-6.11335	1.23948e-08	6.82908e-08	9.34361	cg25184664
-0.188192	0.31966	-7.7159	3.84039e-12	5.82424e-11	17.2126	cg18842363
0.141807	0.779408	5.51762	1.99681e-07	8.04403e-07	6.65334	cg00460983
0.12545	0.730883	3.79152	0.000235317	0.000489579	-0.100041	cg21320768
0.1185	0.623184	3.62932	0.000418031	0.000831752	-0.638258	cg15678825
-0.136962	0.24064	-3.85283	0.00018853	0.000399172	0.108232	cg00913949
-0.0621915	0.232194	-1.71105	0.089643	0.117284	-5.42779	cg24950233
-0.102356	0.678255	-2.85975	0.00499764	0.00825689	-2.92485	cg27060380
0.0264735	0.407471	0.790734	0.430651	0.48263	-6.55948	cg27263998
0.0988944	0.46522	2.51905	0.0130758	0.0200649	-3.78654	cg00930615
0.131026	0.693209	4.398	2.36987e-05	5.97127e-05	2.07072	cg13104938
0.137593	0.527107	4.09919	7.55335e-05	0.000172465	0.970932	cg00121389
-0.162598	0.414811	-4.47556	1.73919e-05	4.5031e-05	2.36532	cg22641280
-0.0733839	0.422435	-2.14878	0.03365	0.0479118	-4.61081	cg07881210
0.20868	0.727218	7.7554	3.13557e-12	4.89371e-11	17.4109	cg24023487
0.209184	0.713722	7.09572	9.57085e-11	9.43614e-10	14.0746	cg26135172
-0.277043	0.63483	-7.41641	1.84006e-11	2.24898e-10	15.683	cg09721612
-0.220887	0.236416	-9.26382	9.23798e-16	6.29299e-14	25.3639	cg07816006
-0.012739	0.352637	-0.379693	0.704841	0.743388	-6.79869	cg22585927
0.0817586	0.572385	2.63813	0.0094357	0.0148452	-3.49639	cg08056069
0.163327	0.50251	4.29466	3.55979e-05	8.66249e-05	1.68395	cg12951488
-0.147386	0.198324	-6.1635	9.70796e-09	5.49742e-08	9.58035	cg15716680
-0.0527143	0.319241	-1.33543	0.184252	0.225579	-5.98756	cg22454011
0.108143	0.655062	3.16404	0.00196947	0.00348933	-2.07531	cg17768957
0.186399	0.71567	7.04722	1.22531e-10	1.17184e-09	13.8337	cg27559224
-0.215029	0.359786	-5.82609	4.82154e-08	2.27366e-07	8.02723	cg10801060
0.0468481	0.53272	1.17197	0.243519	0.290138	-6.18933	cg26636010
0.184436	0.582963	5.43655	2.88106e-07	1.11571e-06	6.29952	cg23540704
-0.174408	0.56484	-5.20309	8.14126e-07	2.83347e-06	5.2985	cg20872692
-0.0796446	0.404793	-2.78932	0.00614036	0.00998222	-3.11087	cg10577216
-0.187736	0.253091	-8.00515	8.29425e-13	1.58416e-11	18.71	cg13377056
0.227605	0.493312	6.52625	1.6672e-09	1.16287e-08	11.2921	cg04904276
0.105308	0.690191	3.81563	0.000215734	0.000451765	-0.0184476	cg14375747
-0.0712407	0.471884	-2.12566	0.0355714	0.0504197	-4.6583	cg22437586
0.0198353	0.383906	0.470605	0.638773	0.682304	-6.76019	cg07048527
0.0387206	0.473589	1.09624	0.275157	0.323732	-6.2741	cg00980784
0.213821	0.672809	6.69442	7.24317e-10	5.59115e-09	12.1031	cg14917244
0.225608	0.716233	7.46244	1.44926e-11	1.82717e-10	15.916	cg26415787
-0.0552048	0.353143	-1.33846	0.183263	0.224482	-5.98357	cg13920934
-0.167282	0.36521	-6.43378	2.62627e-09	1.73506e-08	10.8503	cg04366300
-0.115676	0.286532	-3.31817	0.00119824	0.00220003	-1.61729	cg14189678
0.136858	0.679744	4.34015	2.97843e-05	7.35828e-05	1.85336	cg23276673
-0.150678	0.212891	-7.02318	1.37469e-10	1.2967e-09	13.7212	cg06235429
-0.187481	0.310803	-6.1424	1.07848e-08	6.03931e-08	9.47859	cg06858181
0.118239	0.403616	3.71656	0.00030755	0.000626714	-0.351096	cg13629753
-0.00584228	0.721184	-0.156448	0.875942	0.89584	-6.85835	cg07797030
-0.172044	0.353812	-6.54323	1.53323e-09	1.08021e-08	11.3736	cg18876084
0.0692115	0.61214	2.21483	0.0286499	0.0413283	-4.47256	cg14706200
0.145814	0.655027	5.30266	5.24371e-07	1.90721e-06	5.72212	cg26219233
0.191373	0.718466	6.12765	1.15745e-08	6.43102e-08	9.41004	cg10372121
0.047666	0.598137	1.53914	0.126389	0.160333	-5.70045	cg05912121
0.0926389	0.722615	3.16623	0.00195581	0.00346675	-2.06891	cg25841373
0.16167	0.725401	5.61474	1.28218e-07	5.43098e-07	7.08124	cg06133205
0.150527	0.724008	4.85982	3.57346e-06	1.07075e-05	3.87774	cg07956751
0.133314	0.711977	5.46893	2.48561e-07	9.77683e-07	6.44182	cg10532489
0.134941	0.581463	3.49266	0.000669255	0.00128329	-1.07707	cg00558689
-0.176572	0.392306	-7.14162	7.55587e-11	7.68008e-10	14.3049	cg19717061
0.143413	0.68901	4.77977	5.00181e-06	1.45058e-05	3.55564	cg10105884
-0.118384	0.662175	-3.25281	0.00148231	0.00267809	-1.81374	cg04775566
0.10081	0.63574	2.96491	0.00365006	0.00617447	-2.63962	cg04833713
0.177467	0.52866	5.41027	3.24253e-07	1.24058e-06	6.1855	cg00952516
-0.163357	0.232206	-7.48974	1.24665e-11	1.60539e-10	16.0626	cg10623198
-0.140965	0.19282	-4.16076	5.9746e-05	0.00013917	1.19286	cg15215612
-0.139906	0.492682	-4.32025	3.22051e-05	7.90671e-05	1.7791	cg04507071
0.190432	0.644778	5.87359	3.86026e-08	1.86605e-07	8.24253	cg04422625
0.167356	0.738308	7.17193	6.43423e-11	6.67226e-10	14.4613	cg12627202
0.1114	0.485905	3.10037	0.00240637	0.00419829	-2.25913	cg22871253
0.150211	0.59121	4.32105	3.21039e-05	7.88519e-05	1.78208	cg00598758
0.0746367	0.593091	2.3677	0.0194896	0.0290088	-4.13787	cg14113931
0.0697184	0.340493	1.8371	0.068657	0.0920488	-5.21043	cg11439596
0.113426	0.585229	3.57513	0.00050454	0.000989409	-0.813869	cg04676771
-0.198577	0.264928	-8.43294	8.42337e-14	2.36809e-12	20.9466	cg19432362
-0.212396	0.516676	-5.6483	1.09912e-07	4.73505e-07	7.23014	cg19894382
-0.17873	0.633721	-5.84829	4.34617e-08	2.07176e-07	8.12773	cg18180230
-0.0176692	0.484159	-0.68191	0.496603	0.547449	-6.63906	cg17419461
0.163448	0.675726	4.78735	4.84579e-06	1.40867e-05	3.58598	cg27088725
0.229527	0.590451	6.66782	8.26911e-10	6.26749e-09	11.9742	cg16310513
0.0765988	0.589847	2.27113	0.0249122	0.0363441	-4.35167	cg05886811
-0.075995	0.484182	-2.74129	0.00705133	0.0113397	-3.2354	cg13066495
-0.173302	0.680395	-4.75541	5.53693e-06	1.58938e-05	3.45835	cg11351140
-0.0973502	0.384517	-2.28728	0.0239227	0.0350195	-4.3165	cg12126901
0.147021	0.683013	3.76666	0.000257267	0.000531696	-0.183734	cg17952824
0.170637	0.687637	5.60089	1.36615e-07	5.74862e-07	7.01995	cg27077070
0.202817	0.736423	7.52122	1.06763e-11	1.40384e-10	16.2144	cg22124859
-0.149709	0.570638	-4.04546	9.25065e-05	0.000207738	0.77932	cg05073044
-0.117124	0.475667	-3.78746	0.000238774	0.000496218	-0.113729	cg08873568
0.175124	0.60169	5.24185	6.86365e-07	2.43009e-06	5.46283	cg02499925
-0.00829468	0.482287	-0.23078	0.817876	0.84502	-6.844	cg13602461
0.103088	0.596358	2.98431	0.00344139	0.00584711	-2.58601	cg11620672
0.189339	0.67222	6.06211	1.58302e-08	8.47535e-08	9.10634	cg25377915
0.21355	0.534099	7.00889	1.48878e-10	1.39069e-09	13.6439	cg08142918
0.0683062	0.621628	2.22557	0.0279017	0.040334	-4.44972	cg23074979
0.159551	0.621189	5.12445	1.14845e-06	3.85669e-06	4.96751	cg14832998
-0.128579	0.589115	-3.77083	0.000253453	0.00052432	-0.169721	cg08464673
-0.0963841	0.210244	-2.33378	0.021262	0.0314256	-4.21389	cg27645259
0.116826	0.622078	2.90049	0.00442905	0.00738466	-2.8154	cg11707067
0.128207	0.683086	4.98723	2.07813e-06	6.57703e-06	4.3977	cg21822187
-0.137576	0.266944	-3.23649	0.00156246	0.00281229	-1.86228	cg22187354
0.194485	0.547915	6.35044	3.94584e-09	2.48217e-08	10.4548	cg06968164
0.0795856	0.612616	2.55174	0.0119683	0.0184915	-3.70808	cg03671075
-0.196992	0.259307	-7.89672	1.48642e-12	2.5892e-11	18.1402	cg11312495
0.166724	0.574636	5.59339	1.41381e-07	5.92728e-07	6.98681	cg23039189
-0.00557519	0.695869	-0.153243	0.878462	0.897907	-6.85885	cg08284876
-0.132353	0.479874	-5.1667	9.54978e-07	3.2683e-06	5.14495	cg14032959
0.212364	0.563929	7.54027	9.66765e-12	1.28845e-10	16.3113	cg12582003
-0.0599615	0.511298	-2.21908	0.0283521	0.0409309	-4.46354	cg02817932
-0.147391	0.297527	-5.87955	3.75265e-08	1.81989e-07	8.26988	cg23331961
0.106088	0.362073	2.81458	0.00570571	0.00932668	-3.04463	cg00531748
-0.230354	0.385897	-6.68906	7.43934e-10	5.72209e-09	12.0771	cg15997251
0.17052	0.701318	6.18777	8.67284e-09	4.9769e-08	9.69008	cg20388732
0.125594	0.630575	3.47488	0.000710858	0.00135711	-1.13316	cg04667114
-0.118436	0.368937	-2.83642	0.00535271	0.00879678	-2.98694	cg03407747
-0.158216	0.635146	-3.8182	0.000213738	0.000447916	-0.00971488	cg22234855
-0.249022	0.345063	-9.38701	4.7724e-16	3.77168e-14	26.0111	cg04923746
-0.09399	0.480116	-2.93444	0.00400125	0.00672144	-2.72317	cg15772366
0.0861781	0.564223	2.68908	0.00817953	0.0130121	-3.3686	cg12350196
-0.0300693	0.66888	-0.950413	0.343803	0.395318	-6.42168	cg05238522
0.214077	0.596655	6.60254	1.14348e-09	8.34537e-09	11.6588	cg25217100
-0.220966	0.453062	-8.49235	6.19535e-14	1.83317e-12	21.2477	cg03058260
0.20475	0.68807	6.00577	2.06926e-08	1.07403e-07	8.84666	cg16768937
0.111557	0.718913	4.38416	2.50352e-05	6.27645e-05	2.01852	cg05352972
0.166992	0.713513	5.65831	1.04969e-07	4.54502e-07	7.27462	cg26802256
0.214364	0.701308	7.02769	1.35322e-10	1.27863e-09	13.737	cg02857726
-0.148355	0.488678	-4.94658	2.4727e-06	7.68093e-06	4.23085	cg10996258
0.145049	0.585926	5.3411	4.41912e-07	1.63638e-06	5.887	cg01229998
0.124299	0.713562	3.65982	0.00037571	0.000753639	-0.538475	cg12691572
0.0362735	0.459937	0.897985	0.370983	0.422899	-6.46968	cg09582351
0.202985	0.50996	6.08115	1.44565e-08	7.82161e-08	9.19437	cg12829360
0.0203825	0.58446	0.618221	0.537596	0.586976	-6.68022	cg24229188
-0.185444	0.229367	-8.03859	6.94433e-13	1.3612e-11	18.8836	cg01433654
0.194904	0.628398	6.44174	2.52581e-09	1.67673e-08	10.8882	cg04453471
0.1558	0.761787	4.84642	3.78127e-06	1.12673e-05	3.82357	cg12883629
0.319856	0.544754	9.56844	1.76254e-16	1.77527e-14	26.9867	cg20946054
0.192868	0.601352	5.97751	2.36568e-08	1.2096e-07	8.7169	cg00193613
0.198755	0.695061	6.69374	7.26807e-10	5.606e-09	12.0998	cg04384810
0.230143	0.562625	7.4357	1.66496e-11	2.06112e-10	15.7806	cg13521842
0.125654	0.692674	4.89231	3.11465e-06	9.45125e-06	4.00947	cg16087679
-0.195383	0.283065	-7.63687	5.83817e-12	8.36419e-11	16.8038	cg25013184
0.0543985	0.358437	1.27932	0.203238	0.246448	-6.0597	cg08939371
-0.241642	0.307982	-7.94439	1.15684e-12	2.09724e-11	18.3853	cg05997362
-0.0256085	0.404802	-0.928807	0.354844	0.406539	-6.44178	cg20468883
0.071056	0.765636	2.14246	0.0341665	0.0485873	-4.62385	cg11724750
-0.0858829	0.261565	-2.1101	0.0369163	0.0521405	-4.68998	cg01496199
-0.0262155	0.501251	-0.657567	0.51207	0.562455	-6.65526	cg14161107
0.147475	0.737033	5.38529	3.62697e-07	1.37137e-06	6.07744	cg25067702
0.168453	0.396234	4.8543	3.65768e-06	1.09338e-05	3.85542	cg16353624
0.0110169	0.297458	0.308301	0.758385	0.792028	-6.82317	cg14692377
-0.0185691	0.521329	-0.481721	0.630877	0.675186	-6.75492	cg14354292
-0.096832	0.465996	-2.91595	0.00422941	0.0070739	-2.77354	cg00675313
0.0171661	0.586537	0.412568	0.680655	0.72117	-6.78572	cg06531870
0.150986	0.45672	4.53133	1.38931e-05	3.66727e-05	2.57943	cg04109822
-0.178679	0.278893	-5.19959	8.2675e-07	2.87237e-06	5.28369	cg21144941
-0.0721924	0.323842	-1.74553	0.0834399	0.109863	-5.3698	cg04974062
-0.131319	0.302547	-4.70802	6.74174e-06	1.89996e-05	3.27	cg19025113
0.142105	0.704257	4.71564	6.53216e-06	1.84578e-05	3.30021	cg11214757
0.155618	0.703491	4.16117	5.96514e-05	0.000138976	1.19436	cg26992600
-0.0596619	0.675194	-1.46044	0.14677	0.18359	-5.81603	cg23730109
-0.0313705	0.665043	-1.05215	0.294836	0.344323	-6.3209	cg24129310
0.106582	0.334445	2.61954	0.00993554	0.0155716	-3.54246	cg18849737
0.152238	0.687559	5.70865	8.3217e-08	3.68901e-07	7.49915	cg04510874
-0.153033	0.553541	-4.05454	8.94036e-05	0.000201363	0.811555	cg00668303
-0.183132	0.209404	-8.23155	2.4816e-13	5.74814e-12	19.8898	cg02749784
0.137265	0.543046	4.55768	1.24865e-05	3.33172e-05	2.68125	cg04365123
0.097027	0.573382	2.83398	0.00539111	0.00885475	-2.9934	cg26119877
0.0843634	0.65545	3.01858	0.00309955	0.00530713	-2.49061	cg03310906
-0.0378302	0.603105	-1.13897	0.256973	0.30442	-6.22695	cg24741793
0.163023	0.738714	6.67671	7.88882e-10	6.02112e-09	12.0198	cg05091997
0.173159	0.706363	7.74893	3.21259e-12	4.99588e-11	17.3868	cg21449897
-0.16354	0.267919	-5.99111	2.21822e-08	1.14286e-07	8.77928	cg13716880
-0.0987542	0.193196	-3.56715	0.000518636	0.00101504	-0.83957	cg02231066
0.133292	0.688941	4.41029	2.25703e-05	5.70828e-05	2.11714	cg08710597
-0.0457245	0.609518	-1.15929	0.248629	0.295599	-6.20392	cg05167429
0.128042	0.747352	4.91266	2.85698e-06	8.74562e-06	4.09228	cg20617957
0.203396	0.775352	6.47954	2.09811e-09	1.423e-08	11.0686	cg06183267
-0.0916296	0.338257	-3.10575	0.00236627	0.00413379	-2.24373	cg04404694
0.219246	0.700758	6.14483	1.06601e-08	5.97586e-08	9.48988	cg12877039
0.182554	0.578065	6.2226	7.33288e-09	4.28987e-08	9.85297	cg25028404
0.178228	0.662345	5.62288	1.23521e-07	5.25355e-07	7.11731	cg05143694
0.0491858	0.514746	1.54214	0.12566	0.159506	-5.69594	cg25710298
-0.0438606	0.420816	-1.12136	0.264362	0.3123	-6.2466	cg04517524
0.206312	0.643912	7.01159	1.46854e-10	1.37515e-09	13.6573	cg00677574
0.0517516	0.420752	1.37919	0.170389	0.2102	-5.9292	cg03340119
0.198531	0.747545	8.84299	9.1669e-15	3.92917e-13	23.1171	cg19621427
-0.180109	0.5049	-5.21319	7.78748e-07	2.72257e-06	5.34126	cg05973455
0.215449	0.683523	7.66142	5.1341e-12	7.47425e-11	16.9293	cg19098465
0.178743	0.509164	4.05139	9.04671e-05	0.000203541	0.800382	cg26877596
0.0683835	0.719522	1.95314	0.0531187	0.0727857	-4.99745	cg21356710
-0.265456	0.29276	-9.56708	1.77577e-16	1.78483e-14	26.9793	cg00963786
-0.0182203	0.317963	-0.54767	0.584931	0.632132	-6.72113	cg04181546
0.082854	0.691904	2.48304	0.0144013	0.021941	-3.87192	cg06118245
0.103934	0.547277	2.75686	0.00674347	0.0108824	-3.19525	cg20229496
0.182023	0.445572	5.0893	1.33808e-06	4.41886e-06	4.82059	cg10905180
0.0633024	0.579198	1.71003	0.0898326	0.11751	-5.4295	cg05589784
0.0607961	0.608094	1.84159	0.0679928	0.0912434	-5.20243	cg18163442
-0.107993	0.408784	-3.36505	0.00102677	0.00190703	-1.47438	cg07435331
-0.0879066	0.340169	-3.03243	0.00297054	0.0051019	-2.45179	cg07145744
-0.178057	0.251651	-7.09389	9.65713e-11	9.50797e-10	14.0658	cg24354272
-0.0131264	0.334263	-0.3421	0.732871	0.768831	-6.81221	cg04168675
-0.0808408	0.393443	-3.02848	0.00300677	0.00515896	-2.46286	cg04094193
0.0613304	0.679034	2.16577	0.0322969	0.0461476	-4.57562	cg02962944
-0.133794	0.592234	-4.37135	2.63366e-05	6.57332e-05	1.97032	cg01800148
0.249077	0.553683	6.86113	3.14238e-10	2.67715e-09	12.9161	cg09341154
-0.0411859	0.351877	-1.14273	0.255413	0.302818	-6.22272	cg16611654
0.158504	0.340791	5.27873	5.83097e-07	2.09977e-06	5.61986	cg11804833
0.14309	0.461877	4.37845	2.56073e-05	6.40758e-05	1.99703	cg26434881
0.172746	0.678294	5.04455	1.62395e-06	5.26219e-06	4.63452	cg17829936
-0.0831799	0.346812	-2.77765	0.00635127	0.0102962	-3.1413	cg01337940
0.00758247	0.394097	0.187429	0.851639	0.874855	-6.85304	cg17210933
-0.200631	0.340813	-6.03598	1.79266e-08	9.46116e-08	8.98576	cg10574499
-0.23277	0.470915	-8.23183	2.50698e-13	5.7961e-12	19.8803	cg16607945
-0.0376409	0.591198	-1.13116	0.260234	0.307901	-6.23571	cg01860774
0.214289	0.660319	5.87964	3.75214e-08	1.81973e-07	8.27004	cg08040471
0.0194792	0.429431	0.501155	0.617176	0.662481	-6.74541	cg18780769
0.0828678	0.597608	2.3781	0.018973	0.0283027	-4.11435	cg24849648
0.0598662	0.687178	2.04829	0.0427021	0.0595993	-4.81371	cg02772509
-0.038496	0.616062	-1.14503	0.254465	0.301806	-6.22013	cg10887280
-0.185452	0.388451	-6.59583	1.18214e-09	8.59533e-09	11.6265	cg18878210
0.173775	0.636845	6.06219	1.58244e-08	8.47342e-08	9.1067	cg09783969
0.185472	0.593511	5.76779	6.32656e-08	2.89554e-07	7.76432	cg23413506
0.115973	0.522268	3.3403	0.00111421	0.00205649	-1.55004	cg09013975
0.101922	0.625382	2.92219	0.00415108	0.00695322	-2.75657	cg16343924
-0.00489298	0.539936	-0.169211	0.865914	0.887276	-6.85628	cg10802680
0.117687	0.632173	3.75427	0.000268918	0.00055392	-0.225277	cg06266189
-0.0400861	0.175443	-1.30544	0.194227	0.236513	-6.02649	cg24033558
-0.14289	0.403991	-5.26795	6.11602e-07	2.19191e-06	5.57389	cg20594126
-0.171362	0.200878	-8.16602	3.5222e-13	7.70333e-12	19.5473	cg26012482
-0.1238	0.553707	-2.91664	0.00422061	0.00706035	-2.77165	cg14067873
0.14397	0.669289	3.97432	0.000120657	0.000264751	0.52854	cg26850469
0.0911003	0.592524	2.53476	0.0125326	0.0192994	-3.74895	cg17210837
0.165555	0.729207	5.51989	1.97633e-07	7.97025e-07	6.6633	cg08124986
-0.191241	0.274497	-7.71406	3.8869e-12	5.88039e-11	17.201	cg06835074
0.0584565	0.583023	1.57679	0.117464	0.149989	-5.6431	cg13564816
0.020755	0.573845	0.653662	0.514574	0.564824	-6.65781	cg17769523
-0.213575	0.473997	-6.08562	1.41512e-08	7.66771e-08	9.21507	cg10033475
0.172694	0.685152	5.97459	2.39859e-08	1.22416e-07	8.70351	cg11704005
-0.10907	0.690084	-2.81477	0.00570252	0.00932233	-3.04413	cg27360784
0.00279555	0.298341	0.0772649	0.938541	0.94895	-6.86758	cg12002708
0.145322	0.569257	3.84908	0.000191119	0.000404108	0.0954116	cg08482167
0.085705	0.369802	1.93174	0.0557372	0.0760617	-5.03766	cg08473330
-0.025454	0.655827	-0.554897	0.579993	0.627499	-6.71717	cg06213635
0.0657154	0.676393	1.87047	0.063842	0.0861347	-5.15044	cg24639117
0.0486513	0.359039	1.57409	0.118086	0.150701	-5.64725	cg14743812
0.118631	0.432462	3.82703	0.000207023	0.000435037	0.0202788	cg11731626
-0.190664	0.366438	-6.04542	1.71398e-08	9.09041e-08	9.02927	cg15413271
0.12013	0.448594	3.80475	0.00022437	0.000468484	-0.0553124	cg12921647
-0.137167	0.36581	-4.80467	4.50675e-06	1.31937e-05	3.65543	cg07243762
0.135739	0.757388	5.27384	5.95875e-07	2.14106e-06	5.59898	cg01476222
-0.0645557	0.426869	-2.3853	0.0186224	0.0278153	-4.09802	cg04606773
0.0601276	0.569124	1.57091	0.118823	0.151564	-5.65214	cg20647118
0.192825	0.624373	5.56206	1.63129e-07	6.72143e-07	6.84859	cg26910511
-0.120109	0.500281	-4.87159	3.39788e-06	1.02281e-05	3.92595	cg22897193
0.133371	0.741406	5.39105	3.53171e-07	1.33908e-06	6.10303	cg18232347
-0.0660313	0.636355	-2.05273	0.0422625	0.0590348	-4.80494	cg03618016
0.0976141	0.600467	2.93888	0.00394826	0.00663972	-2.71105	cg01337047
-0.222623	0.251598	-8.52916	5.08076e-14	1.55582e-12	21.4417	cg16169675
0.137214	0.592614	4.56512	1.21147e-05	3.24105e-05	2.7101	cg10860819
-0.0557842	0.396867	-1.45955	0.147013	0.183871	-5.8173	cg18447876
0.0389646	0.597191	1.4291	0.155561	0.193554	-5.86042	cg23106559
0.180268	0.708227	5.82787	4.7816e-08	2.25773e-07	8.03529	cg05781649
0.0693094	0.49443	2.11204	0.0367463	0.0519306	-4.68604	cg16566391
-0.0651298	0.350615	-1.59155	0.114105	0.146081	-5.62026	cg18878432
0.273335	0.45488	8.09537	5.19085e-13	1.06993e-11	19.1686	cg24204282
-0.00144822	0.395562	-0.0371236	0.970448	0.975464	-6.86987	cg25283465
-0.223551	0.563406	-6.36012	3.76395e-09	2.38393e-08	10.5006	cg26543989
0.165274	0.771471	5.92701	3.00283e-08	1.4938e-07	8.48581	cg16528678
0.0872433	0.707634	2.93482	0.00399676	0.00671456	-2.72215	cg02769522
-0.194386	0.407599	-8.05481	6.39356e-13	1.27031e-11	18.9646	cg01176393
0.182744	0.653158	6.19256	8.4752e-09	4.87392e-08	9.71245	cg13432339
0.221339	0.759144	6.07767	1.46986e-08	7.93742e-08	9.17827	cg05825244
-0.0242632	0.604576	-0.799427	0.425615	0.477655	-6.55262	cg21945989
0.0374953	0.512647	1.08124	0.281749	0.330686	-6.29024	cg22041190
-0.249173	0.445155	-7.5197	1.0761e-11	1.41252e-10	16.2067	cg12743031
0.08892	0.674962	2.8655	0.00491362	0.00812919	-2.9095	cg24335070
-0.123481	0.64247	-3.74425	0.000278703	0.000572269	-0.258791	cg07603881
0.184849	0.741735	8.79236	1.2069e-14	4.88993e-13	22.8478	cg17813225
0.00119847	0.435136	0.0321462	0.974409	0.978706	-6.87005	cg21537187
-0.179794	0.438364	-7.12868	8.08874e-11	8.1507e-10	14.2386	cg09894814
-0.107785	0.683194	-2.87977	0.00471046	0.00781745	-2.87125	cg04644523
-0.248231	0.446543	-7.95112	1.11636e-12	2.03427e-11	18.4201	cg01878366
-0.0573942	0.429613	-1.43435	0.154059	0.191837	-5.85304	cg05193369
-0.0261613	0.593407	-0.835069	0.40533	0.457452	-6.52373	cg01204927
0.189123	0.601633	6.14787	1.05055e-08	5.89651e-08	9.50406	cg03510349
0.0610277	0.673595	1.82683	0.0701984	0.0939376	-5.22869	cg13965272
0.140663	0.543199	3.92032	0.000147302	0.000318204	0.340473	cg22350910
0.149434	0.650678	5.74912	6.89968e-08	3.12626e-07	7.68041	cg10488012
0.0994097	0.537964	3.51363	0.000623127	0.00120125	-1.0106	cg25856811
-0.0593724	0.475358	-2.26255	0.0254532	0.0370718	-4.37029	cg00298399
-0.0187437	0.301282	-0.455559	0.649526	0.692456	-6.76713	cg14080434
-0.154587	0.197333	-7.51668	1.08352e-11	1.42078e-10	16.1995	cg26607103
-0.25958	0.324581	-9.47644	2.92163e-16	2.59891e-14	26.4917	cg25019503
-0.204275	0.35103	-7.37379	2.2943e-11	2.72296e-10	15.4677	cg27367526
-0.133801	0.314486	-5.50445	2.1161e-07	8.46987e-07	6.59716	cg06462874
-0.0929773	0.408765	-3.03084	0.00298503	0.00512449	-2.45624	cg19343518
-0.215621	0.347069	-6.8756	2.92157e-10	2.51495e-09	12.9871	cg10433918
0.0516912	0.590439	1.4544	0.148434	0.185492	-5.82466	cg11838827
0.166672	0.519268	5.35987	4.06389e-07	1.51805e-06	5.96777	cg19488505
0.236176	0.746377	8.76986	1.38284e-14	5.48106e-13	22.7152	cg21981096
0.134755	0.670524	5.06557	1.48299e-06	4.84659e-06	4.72177	cg00170295
-0.137451	0.22829	-5.34742	4.29638e-07	1.5957e-06	5.91415	cg01619846
0.187589	0.671922	8.07695	5.66271e-13	1.14998e-11	19.0831	cg18369680
0.174471	0.754845	6.10822	1.27027e-08	6.97855e-08	9.31981	cg22058452
0.158108	0.515876	5.17911	9.04477e-07	3.11351e-06	5.19722	cg12190322
0.106428	0.745313	3.39599	0.000926522	0.00173407	-1.37918	cg08009345
0.21039	0.781098	9.81355	4.4864e-17	6.35684e-15	28.3263	cg23434428
0.0992535	0.684861	3.27436	0.00138237	0.00251073	-1.74934	cg20962500
-0.0665578	0.37058	-2.18232	0.0310237	0.0444648	-4.54109	cg01305421
-0.312878	0.632041	-10.5615	7.33665e-19	3.27783e-16	32.356	cg23521253
-0.0981594	0.689441	-2.79625	0.00601831	0.00979891	-3.09276	cg21584184
0.0659307	0.330621	1.68766	0.0940616	0.12256	-5.46651	cg16690037
0.044331	0.633192	1.27912	0.203312	0.246528	-6.05996	cg24875595
-0.0433049	0.489979	-1.24315	0.216223	0.260597	-6.10462	cg03616148
-0.270168	0.320261	-12.5837	1.01077e-23	1.43218e-19	43.312	cg03231860
0.0850528	0.661009	2.53954	0.0123712	0.0190663	-3.73746	cg09324628
-0.14306	0.275926	-5.90372	3.34246e-08	1.64159e-07	8.38181	cg09582200
0.151075	0.52903	4.40894	2.26917e-05	5.73679e-05	2.11203	cg23983208
0.197783	0.765668	7.78689	2.65685e-12	4.2489e-11	17.5728	cg10784511
0.193751	0.355143	5.9412	2.80853e-08	1.4088e-07	8.55062	cg06729806
0.101197	0.578634	3.53389	0.000581433	0.00112712	-0.946105	cg15607103
0.155642	0.62488	5.09432	1.30925e-06	4.33535e-06	4.84152	cg11300147
0.125503	0.76815	3.26299	0.0014343	0.00259773	-1.78337	cg02443126
0.197484	0.77053	6.6328	9.84126e-10	7.30173e-09	11.8048	cg13136655
0.138546	0.471595	3.88686	0.000166533	0.000356171	0.224941	cg04726439
-0.0698977	0.495856	-1.997	0.0480762	0.0664324	-4.91376	cg20340596
-0.244871	0.245397	-9.00341	3.88564e-15	1.98248e-13	23.9578	cg17614582
0.173582	0.619086	5.59961	1.37416e-07	5.77667e-07	7.0143	cg07118000
0.188163	0.379041	5.86447	4.02885e-08	1.93829e-07	8.20113	cg26834479
0.00922437	0.484493	0.263226	0.792826	0.822678	-6.83601	cg26841647
0.0642363	0.670285	1.6804	0.0954685	0.124227	-5.47843	cg23530619
-0.00796086	0.314224	-0.207686	0.835824	0.860784	-6.84905	cg02537491
-0.161122	0.606964	-5.72727	7.63507e-08	3.41731e-07	7.58244	cg20300655
0.148104	0.686354	5.6214	1.2436e-07	5.28495e-07	7.11077	cg11664987
0.11364	0.632319	3.15891	0.00200174	0.00354245	-2.09023	cg20998200
-0.181817	0.162531	-9.0069	3.75537e-15	1.93091e-13	23.9906	cg16026813
-0.0787365	0.479831	-2.53988	0.0123599	0.0190506	-3.73665	cg18788940
0.0132684	0.625914	0.457681	0.648005	0.69102	-6.76616	cg04269907
-0.193575	0.347039	-5.26703	6.1409e-07	2.19995e-06	5.56998	cg01012445
0.180578	0.545997	5.46628	2.51954e-07	9.89381e-07	6.42889	cg16329014
0.00923982	0.512107	0.214214	0.830742	0.856386	-6.84768	cg18839637
-0.0474103	0.469863	-1.60291	0.11157	0.143119	-5.60253	cg14658300
-0.319943	0.414757	-10.2319	4.54163e-18	1.16097e-15	30.5703	cg26234658
0.21531	0.638266	7.91003	1.3875e-12	2.44306e-11	18.2076	cg05700724
-0.0563523	0.505526	-1.45452	0.148399	0.185459	-5.82448	cg01584103
-0.0522305	0.462862	-1.34148	0.182286	0.223407	-5.9796	cg20518362
-0.0796138	0.714384	-2.09104	0.0386236	0.0543597	-4.72849	cg11023075
-0.176177	0.340756	-5.82085	4.94091e-08	2.32322e-07	8.00356	cg05460965
0.19361	0.606193	5.25527	6.46883e-07	2.30453e-06	5.51988	cg04164048
-0.094891	0.640258	-2.5321	0.0126231	0.0194223	-3.75533	cg11532054
0.0117972	0.58434	0.324995	0.745748	0.78049	-6.8179	cg07673807
-0.00405372	0.517513	-0.132761	0.894604	0.911701	-6.86177	cg07054895
0.0613417	0.658401	1.34541	0.181016	0.222004	-5.9744	cg09739413
-0.154911	0.173753	-5.61696	1.26917e-07	5.38185e-07	7.0911	cg23279522
0.184094	0.516407	6.54184	1.54381e-09	1.08689e-08	11.3669	cg27002699
0.137646	0.536171	4.41829	2.18635e-05	5.54635e-05	2.14742	cg27152208
-0.23044	0.333789	-8.89618	6.96478e-15	3.18192e-13	23.3865	cg07992196
0.166042	0.730615	6.32066	4.56103e-09	2.8184e-08	10.314	cg16223546
0.00682852	0.488884	0.162949	0.870831	0.891458	-6.85732	cg18339598
0.141985	0.776284	6.09653	1.33715e-08	7.29908e-08	9.26967	cg06100756
0.16009	0.556934	5.42042	3.09791e-07	1.19062e-06	6.22951	cg24328774
0.202809	0.558632	6.8455	3.39949e-10	2.86469e-09	12.8395	cg01378159
0.159867	0.723365	6.21171	7.7283e-09	4.49258e-08	9.80199	cg26376241
-0.120252	0.232645	-4.25158	4.21012e-05	0.000100893	1.52468	cg00447970
-0.00685697	0.545912	-0.149096	0.881727	0.900623	-6.85947	cg04612667
0.140308	0.746472	3.88055	0.000170418	0.000363703	0.203241	cg13488186
0.166149	0.677822	5.42368	3.05284e-07	1.17521e-06	6.24365	cg17234201
-0.233628	0.247832	-10.1686	6.31071e-18	1.44222e-15	30.2475	cg04297922
-0.175301	0.219602	-7.4942	1.21805e-11	1.57265e-10	16.0852	cg03440556
-0.00920002	0.629167	-0.365715	0.715218	0.752828	-6.80388	cg10366018
0.119659	0.572505	3.47515	0.0007102	0.00135595	-1.13229	cg17086398
0.0892592	0.559653	2.33592	0.0211464	0.0312646	-4.20913	cg06320150
0.237052	0.656803	6.12341	1.18123e-08	6.54397e-08	9.39031	cg15888472
0.211542	0.562599	7.03243	1.32101e-10	1.25105e-09	13.7605	cg12565636
-0.0633039	0.496598	-2.47962	0.0145331	0.0221293	-3.87997	cg26736341
0.234801	0.624596	8.23967	2.40402e-13	5.59457e-12	19.9213	cg09595185
0.0232021	0.64594	0.732617	0.465214	0.516683	-6.60343	cg12492670
0.0240583	0.48429	0.737985	0.461957	0.513496	-6.59951	cg09151131
-0.0278842	0.5639	-0.784903	0.434049	0.485944	-6.56404	cg03605365
-0.213397	0.365748	-9.5129	2.34981e-16	2.21094e-14	26.7045	cg21503345
-0.11867	0.672346	-3.50963	0.000631689	0.00121631	-1.02331	cg06405792
-0.0790776	0.286159	-1.80741	0.0731905	0.0975703	-5.26294	cg18675097
0.256776	0.480049	8.61665	3.16883e-14	1.05646e-12	21.9037	cg00690402
0.338345	0.54935	12.2826	5.46187e-23	3.94251e-19	41.6622	cg22105158
0.135646	0.57084	3.95756	0.00012839	0.000280447	0.469963	cg04085076
-0.149449	0.191299	-6.24047	6.70024e-09	3.96041e-08	9.94025	cg20708173
-0.244756	0.445817	-7.86345	1.77468e-12	3.01094e-11	17.9671	cg22109240
0.172141	0.58806	5.74218	7.12536e-08	3.21486e-07	7.64928	cg04336859
0.0616423	0.735907	1.53595	0.12717	0.161239	-5.70525	cg14148878
0.0112854	0.631704	0.431488	0.666884	0.708652	-6.77776	cg03843170
0.0102028	0.427968	0.251587	0.801789	0.830796	-6.839	cg21710255
-0.0762742	0.628763	-2.26684	0.0251817	0.0367017	-4.361	cg20414753
-0.170018	0.253712	-7.21174	5.24563e-11	5.59625e-10	14.6605	cg12204245
-0.209026	0.313862	-7.08901	9.90414e-11	9.72414e-10	14.0412	cg06175981
0.0382079	0.659007	1.11635	0.266492	0.314623	-6.25214	cg06094325
-0.0720059	0.329208	-2.29248	0.0236111	0.0346058	-4.30511	cg21969795
-0.185096	0.397797	-6.77089	4.94342e-10	3.98139e-09	12.4749	cg12300939
-0.208651	0.445184	-5.94567	2.74985e-08	1.38307e-07	8.57108	cg22884674
0.0580739	0.533375	2.10394	0.0374609	0.0528562	-4.70246	cg14475480
0.0224637	0.427131	0.64576	0.519662	0.569772	-6.66291	cg01284438
0.138308	0.650092	5.34274	4.38688e-07	1.62578e-06	5.89405	cg13745489
-0.212766	0.409603	-6.83991	3.49651e-10	2.93509e-09	12.8121	cg27068143
-0.147486	0.174599	-6.5268	1.65319e-09	1.15464e-08	11.2999	cg03108344
-0.123361	0.634198	-3.81665	0.000214937	0.0004502	-0.0149703	cg08546406
-0.00286771	0.666349	-0.0804199	0.936037	0.946862	-6.86734	cg02381426
0.217561	0.592875	6.30271	4.97645e-09	3.04306e-08	10.2294	cg25483003
0.186002	0.76678	6.74591	5.60149e-10	4.44747e-09	12.3533	cg01782826
0.246139	0.635733	7.75277	3.17925e-12	4.9518e-11	17.3974	cg17479943
-0.0391978	0.550308	-0.83009	0.408128	0.460165	-6.52784	cg21104412
-0.110384	0.42518	-3.31756	0.00120065	0.00220418	-1.61915	cg22610620
-0.0217628	0.595842	-0.589737	0.556471	0.605113	-6.69733	cg12327691
-0.0751476	0.620631	-1.89342	0.0606981	0.0822341	-5.1086	cg23194364
0.0390209	0.626179	1.23101	0.220714	0.265527	-6.11941	cg01609688
0.145805	0.323899	3.98809	0.000114637	0.000252547	0.576821	cg12277495
0.0623464	0.645707	2.04041	0.0434928	0.0606066	-4.82924	cg06672272
-0.14973	0.297708	-5.79051	5.69195e-08	2.63784e-07	7.8666	cg02550119
0.114078	0.70105	3.27427	0.00138278	0.00251145	-1.74962	cg19787448
-0.0478361	0.655751	-1.3947	0.165671	0.204928	-5.90809	cg10775733
0.122583	0.780126	4.89172	3.12197e-06	9.46999e-06	4.0072	cg27159719
0.163881	0.77804	7.08894	9.83457e-11	9.66636e-10	14.0476	cg08467103
0.225848	0.474532	6.66084	8.56141e-10	6.46138e-09	11.9404	cg19241679
0.222612	0.715482	8.2781	1.95732e-13	4.71431e-12	20.1224	cg11811510
-0.189999	0.274347	-7.65692	5.24491e-12	7.61433e-11	16.9083	cg21341645
-0.236935	0.350771	-6.49927	1.90413e-09	1.30672e-08	11.1629	cg13166748
-0.15833	0.540315	-5.90592	3.31629e-08	1.62995e-07	8.38963	cg13012868
-0.161408	0.422855	-5.73512	7.36231e-08	3.30957e-07	7.61763	cg10764440
-0.047317	0.670199	-1.12559	0.262574	0.310385	-6.24191	cg17069586
-0.10648	0.236216	-5.12664	1.13464e-06	3.81576e-06	4.97886	cg24258886
0.210356	0.565701	6.93336	2.18283e-10	1.94748e-09	13.2711	cg03303774
0.141732	0.600229	4.53415	1.37356e-05	3.63023e-05	2.59031	cg05049335
0.0371708	0.277887	1.02605	0.306921	0.356991	-6.34771	cg22216738
0.104511	0.748241	4.07501	8.27653e-05	0.000187583	0.884473	cg13324448
-0.0781691	0.244167	-2.52458	0.0128822	0.0197877	-3.77333	cg04598224
-0.16305	0.651951	-4.07491	8.27986e-05	0.00018765	0.884093	cg17171920
0.0535804	0.409242	1.42071	0.157982	0.196302	-5.87215	cg05157251
-0.0202653	0.508553	-0.511441	0.609977	0.655833	-6.74023	cg10695105
-0.0868244	0.48328	-1.87934	0.0626114	0.0845998	-5.13433	cg00569276
-0.255039	0.279703	-10.5435	7.98541e-19	3.4891e-16	32.2726	cg05837855
0.155537	0.730668	5.86061	4.10237e-08	1.96907e-07	8.18362	cg17330097
0.0801909	0.420318	2.44021	0.0161326	0.0243724	-3.972	cg03078551
0.0696501	0.717756	2.24198	0.0267908	0.0388582	-4.41462	cg12798775
0.207573	0.685531	6.17686	9.14021e-09	5.21281e-08	9.63914	cg26979504
-0.193393	0.470048	-7.1954	5.74903e-11	6.04742e-10	14.5716	cg24343835
0.0470578	0.531918	1.50992	0.133679	0.16869	-5.74404	cg00164678
-0.0913929	0.255565	-2.8999	0.00443694	0.00739693	-2.81701	cg24714905
0.157432	0.202153	4.42894	2.09556e-05	5.33732e-05	2.1878	cg26993198
-0.0391942	0.400913	-0.976195	0.330922	0.382093	-6.39709	cg07547765
-0.0202546	0.397129	-0.495534	0.621125	0.666187	-6.7482	cg00998124
-0.115744	0.259002	-2.7257	0.0073725	0.0118172	-3.27542	cg11445109
0.157704	0.766353	6.19121	8.53036e-09	4.90365e-08	9.70615	cg19479609
0.00998794	0.392178	0.256228	0.798211	0.827573	-6.83782	cg24421906
0.0515973	0.799234	1.30963	0.192811	0.23499	-6.02111	cg00224807
-0.151298	0.365802	-3.64753	0.000392254	0.00078435	-0.57877	cg22022798
-0.0111122	0.684394	-0.305728	0.760339	0.793742	-6.82396	cg07389205
0.192353	0.695166	7.34227	2.70008e-11	3.14067e-10	15.3088	cg21115691
-0.156377	0.329767	-5.09888	1.28354e-06	4.26031e-06	4.86059	cg01791648
-0.198347	0.32557	-7.21301	5.25253e-11	5.603e-10	14.6597	cg04692454
-0.157194	0.34289	-6.63724	9.56964e-10	7.12385e-09	11.8317	cg04517079
-0.0806516	0.351897	-2.3547	0.020153	0.029906	-4.16713	cg10235355
-0.177451	0.254712	-5.30225	5.25317e-07	1.91026e-06	5.72039	cg21830459
0.0624026	0.420181	1.62253	0.107301	0.138143	-5.57163	cg04136149
0.175085	0.522231	5.68268	9.38218e-08	4.1099e-07	7.38316	cg03490331
-0.193803	0.358497	-7.9267	1.26474e-12	2.26225e-11	18.2979	cg13048466
-0.270854	0.548873	-10.5911	6.22563e-19	2.98301e-16	32.5168	cg13649124
-0.130005	0.166113	-5.30029	5.29366e-07	1.92346e-06	5.71288	cg22627866
0.0640785	0.625044	1.6618	0.0991502	0.128577	-5.50872	cg08369079
0.10211	0.585945	3.09197	0.00247028	0.00430117	-2.28314	cg00726615
-0.0272059	0.580199	-0.770106	0.442743	0.494455	-6.57546	cg23706187
-0.16714	0.195479	-8.84518	9.05861e-15	3.89001e-13	23.1287	cg09666977
-0.0227472	0.461909	-0.774884	0.439925	0.491645	-6.5718	cg22379463
0.154323	0.449373	4.09815	7.58325e-05	0.000173104	0.967195	cg26670789
-0.221817	0.227654	-10.2664	3.67262e-18	9.71373e-16	30.7778	cg09491120
0.0977793	0.680062	2.51883	0.0130835	0.0200759	-3.78706	cg07007544
0.161102	0.468956	5.34666	4.31096e-07	1.60058e-06	5.91088	cg05210798
-0.101478	0.652136	-2.67614	0.0084832	0.0134606	-3.40125	cg05594814
-0.215877	0.335107	-7.69541	4.29653e-12	6.41209e-11	17.1032	cg02570638
-0.194742	0.232142	-9.10286	2.22425e-15	1.27006e-13	24.5034	cg00723275
0.243526	0.612242	8.00379	8.44441e-13	1.60666e-11	18.6929	cg18289141
-0.0587749	0.694639	-1.52735	0.129291	0.163704	-5.71813	cg22691257
0.171455	0.624208	6.15581	1.01127e-08	5.70158e-08	9.54102	cg14830791
-0.00836913	0.515517	-0.315431	0.75298	0.787095	-6.82095	cg01395690
-0.117845	0.61395	-3.3891	0.000948006	0.00177109	-1.40043	cg11192787
0.145089	0.688148	4.19654	5.20813e-05	0.000122652	1.32294	cg16903735
-0.180651	0.316685	-5.87169	3.89472e-08	1.88078e-07	8.23392	cg16334795
0.21665	0.554737	6.18867	8.63543e-09	4.95687e-08	9.69427	cg20709530
0.167106	0.686271	4.97644	2.17648e-06	6.85394e-06	4.35331	cg24516106
-0.0354939	0.597091	-1.33858	0.183226	0.224442	-5.98342	cg19942486
-0.205128	0.336415	-7.18675	6.0094e-11	6.29238e-10	14.5284	cg13691257
-0.249488	0.395101	-10.4185	1.58899e-18	5.55635e-16	31.5986	cg05986853
0.176874	0.6677	6.31319	4.72953e-09	2.91109e-08	10.2788	cg11329678
0.189754	0.744192	8.33737	1.40771e-13	3.61434e-12	20.4442	cg04515268
-0.17637	0.404735	-5.7013	8.60922e-08	3.80101e-07	7.4663	cg07363131
-0.356152	0.590529	-11.7737	8.99447e-22	2.70336e-18	38.9208	cg24247565
0.13575	0.748484	4.44462	1.96848e-05	5.04345e-05	2.24736	cg10206882
0.129905	0.698528	5.14214	1.06319e-06	3.59828e-06	5.0417	cg14467415
0.210104	0.666124	6.62121	1.04237e-09	7.68347e-09	11.7489	cg04697262
-0.227671	0.357042	-8.25975	2.15927e-13	5.11587e-12	20.0263	cg18682028
-0.202289	0.413247	-7.81129	2.33653e-12	3.81351e-11	17.6983	cg09329097
0.180067	0.557941	6.12367	1.17977e-08	6.53785e-08	9.39151	cg05911153
-0.109958	0.440264	-3.57359	0.000507241	0.000994371	-0.818849	cg04923875
0.0806175	0.557374	2.28576	0.024014	0.0351375	-4.31981	cg17826428
0.147578	0.456533	4.70372	6.86257e-06	1.93047e-05	3.25302	cg14212206
0.0249356	0.558046	0.777692	0.438273	0.490086	-6.56963	cg12193365
-0.0523104	0.698937	-1.45851	0.147299	0.184196	-5.81878	cg17450853
-0.18697	0.270441	-6.49219	1.97163e-09	1.34661e-08	11.129	cg25930644
0.0417261	0.470931	1.07476	0.284629	0.333644	-6.29714	cg13914324
0.272293	0.644128	10.2323	4.53234e-18	1.16097e-15	30.5723	cg15248828
0.169999	0.625377	5.0609	1.51324e-06	4.9373e-06	4.70237	cg01644741
-0.138734	0.50439	-3.97575	0.000120016	0.000263483	0.533568	cg18467978
0.0710003	0.645435	2.0871	0.038985	0.0548164	-4.73642	cg09185990
0.0486219	0.568672	1.32244	0.188523	0.230279	-6.00452	cg12363682
0.0909976	0.636063	2.99502	0.00333099	0.00567334	-2.55629	cg25273160
0.0688104	0.550828	1.88485	0.0618561	0.0836636	-5.12427	cg10363885
0.213663	0.620604	6.99006	1.63807e-10	1.51403e-09	13.5508	cg18184975
-0.0966691	0.333735	-3.0381	0.00291913	0.00501909	-2.43585	cg04486940
0.0694144	0.701266	2.10241	0.0375971	0.0530317	-4.70556	cg18958126
-0.210759	0.299531	-9.01084	3.67564e-15	1.90174e-13	24.0117	cg18808929
0.171823	0.53247	5.4629	2.55824e-07	1.00319e-06	6.41418	cg09285418
-0.0691938	0.684187	-1.94442	0.0541733	0.0741151	-5.01389	cg09349530
0.242293	0.571895	7.74019	3.39643e-12	5.23662e-11	17.3329	cg02954562
0.20016	0.745925	7.38614	2.15233e-11	2.57418e-10	15.53	cg05598678
-0.277924	0.34085	-10.0624	1.1589e-17	2.30811e-15	29.6527	cg01569709
-0.0764462	0.333881	-2.49932	0.0137877	0.0210774	-3.83345	cg01738095
0.192885	0.616966	4.62888	9.33978e-06	2.55808e-05	2.95846	cg17499941
-0.176338	0.238981	-7.57329	8.06538e-12	1.10491e-10	16.4877	cg22496986
0.20366	0.480716	5.18335	8.87823e-07	3.06267e-06	5.2151	cg23334660
-0.143672	0.232841	-5.58585	1.46344e-07	6.10797e-07	6.95348	cg07780818
0.0744642	0.649826	2.80887	0.00580148	0.00947168	-3.05966	cg26940909
0.10067	0.427147	2.58865	0.0108195	0.0168521	-3.61839	cg15455864
0.156964	0.495655	4.25445	4.16346e-05	9.98957e-05	1.53525	cg06663149
-0.16811	0.572338	-5.01405	1.85202e-06	5.92858e-06	4.5083	cg00372249
0.220863	0.814662	7.67749	4.71966e-12	6.94532e-11	17.0115	cg16282618
0.0923965	0.420314	2.78978	0.00613222	0.00997046	-3.10967	cg05394663
-0.0293073	0.480094	-0.968597	0.334685	0.385943	-6.40441	cg04948475
0.175175	0.688205	5.82569	4.83044e-08	2.27743e-07	8.02545	cg02037349
0.137111	0.74872	5.28258	5.73227e-07	2.06782e-06	5.6363	cg03303585
-0.138738	0.273538	-4.60332	1.03695e-05	2.81345e-05	2.85858	cg13643339
-0.0206275	0.533101	-0.558738	0.577377	0.625044	-6.71504	cg22960952
-0.0978356	0.509959	-3.38573	0.000958694	0.00178917	-1.41082	cg01150044
0.192324	0.596005	6.15913	9.95274e-09	5.62064e-08	9.5565	cg01690062
-0.185675	0.225936	-8.63153	2.88522e-14	9.83055e-13	21.9949	cg03880611
-0.0480758	0.431136	-1.44544	0.150928	0.188333	-5.83739	cg03614721
-0.176736	0.203225	-8.16136	3.61105e-13	7.86298e-12	19.523	cg08951891
0.149841	0.61514	3.94747	0.000133271	0.000290239	0.434792	cg05840412
0.0770052	0.493967	2.06832	0.0407476	0.0570947	-4.77399	cg26041076
-0.135751	0.361041	-5.67097	9.87328e-08	4.30619e-07	7.33356	cg23623681
-0.0104969	0.568176	-0.314494	0.753689	0.787771	-6.82125	cg09322616
-0.187392	0.197084	-8.27097	2.00959e-13	4.82497e-12	20.0961	cg21228424
-0.190955	0.219474	-5.97585	2.38433e-08	1.21769e-07	8.70929	cg07339138
0.124455	0.381328	3.77332	0.0002512	0.000519983	-0.161341	cg01376079
0.108271	0.271677	3.01694	0.00311521	0.00533246	-2.4952	cg10617994
0.200433	0.435561	5.41711	3.14444e-07	1.20694e-06	6.21513	cg08587845
-0.257692	0.300967	-10.0122	1.52892e-17	2.83447e-15	29.3813	cg01497576
0.0985035	0.662866	2.78726	0.00617724	0.0100366	-3.11627	cg01488159
0.020309	0.632808	0.625081	0.533099	0.582669	-6.67598	cg25157999
0.15032	0.593215	4.5464	1.30711e-05	3.47153e-05	2.63761	cg25155774
-0.141582	0.310602	-5.73004	7.53002e-08	3.37471e-07	7.59575	cg11756387
-0.0975213	0.274455	-2.79556	0.00603028	0.00981695	-3.09456	cg24646414
0.0193495	0.400203	0.548173	0.584586	0.631815	-6.72086	cg03370951
-0.216765	0.375703	-8.40539	9.89014e-14	2.7068e-12	20.7901	cg16388178
-0.13074	0.347009	-4.91253	2.85849e-06	8.7497e-06	4.09177	cg03549506
-0.0869452	0.215842	-2.61939	0.00993982	0.0155778	-3.54284	cg14447606
-0.152062	0.669087	-3.96157	0.000126495	0.00027666	0.483986	cg25051134
0.182782	0.55053	6.1793	9.03364e-09	5.15798e-08	9.65052	cg15991104
-0.105363	0.464593	-3.6131	0.000442339	0.000876354	-0.691059	cg23101551
-0.190199	0.186454	-6.36279	3.71544e-09	2.35607e-08	10.5132	cg13918754
0.146949	0.721962	6.43682	2.57346e-09	1.70539e-08	10.8697	cg15101245
0.0401139	0.357897	1.17139	0.243752	0.290388	-6.19001	cg13512977
0.0412435	0.415807	1.08898	0.278334	0.327076	-6.28194	cg17293161
0.0883529	0.569858	3.25761	0.0014595	0.00264014	-1.79944	cg26446913
0.179713	0.476616	4.57223	1.177e-05	3.15759e-05	2.73765	cg15611151
0.146937	0.578108	4.1908	5.32425e-05	0.000125179	1.30204	cg08733172
-0.112099	0.33631	-3.72293	0.000300671	0.000613907	-0.329902	cg25214376
-0.09834	0.452356	-2.22193	0.0281535	0.0406714	-4.45748	cg07613945
-0.168047	0.259585	-4.89775	3.04363e-06	9.25756e-06	4.03159	cg09849405
-0.145734	0.265357	-5.07475	1.42519e-06	4.6768e-06	4.75997	cg02327530
-0.0984856	0.464682	-2.79308	0.00607386	0.00988287	-3.10105	cg00753399
-0.119145	0.496638	-3.62055	0.000431004	0.000855504	-0.666812	cg07809484
-0.127927	0.337385	-3.263	0.00143426	0.00259771	-1.78335	cg09972569
0.117359	0.593605	2.87691	0.00475054	0.0078787	-2.87893	cg06881898
-0.193477	0.235308	-8.38796	1.07281e-13	2.8844e-12	20.71	cg06453916
0.142592	0.619901	5.18843	8.68261e-07	3.00194e-06	5.23654	cg09857324
0.124651	0.547888	3.60684	0.00045206	0.000894024	-0.71136	cg17870925
-0.0473929	0.620219	-1.23997	0.217394	0.261894	-6.10851	cg14398929
-0.0697944	0.295168	-1.91316	0.0580983	0.0789916	-5.07222	cg12085570
0.00409912	0.445951	0.107382	0.914664	0.92871	-6.86481	cg09741519
0.169201	0.672332	6.26932	5.85078e-09	3.51507e-08	10.0722	cg24727480
-0.216056	0.296632	-6.34197	4.11186e-09	2.57387e-08	10.4147	cg06144905
-0.244506	0.338909	-7.05859	1.15645e-10	1.11361e-09	13.8901	cg16118379
0.0984749	0.600907	2.88519	0.00463527	0.0077013	-2.85667	cg20258486
0.011577	0.665132	0.342248	0.73276	0.768722	-6.81216	cg03108257
-0.0909371	0.395194	-3.0537	0.00278197	0.00480073	-2.39187	cg03152880
-0.185728	0.256723	-6.55967	1.41363e-09	1.00642e-08	11.4525	cg09059267
0.27034	0.526833	6.91106	2.44307e-10	2.14646e-09	13.1613	cg05726600
0.0289821	0.388691	0.922358	0.358183	0.409947	-6.4477	cg10499172
-0.222448	0.247961	-10.7962	1.95163e-19	1.32582e-16	33.6525	cg26172016
0.228574	0.667511	7.17605	6.34818e-11	6.59587e-10	14.4749	cg13355704
0.186412	0.741017	5.38959	3.55776e-07	1.34782e-06	6.09602	cg21635706
-0.198389	0.348379	-7.34643	2.6428e-11	3.08272e-10	15.3297	cg27603000
0.0467278	0.55162	1.29445	0.197984	0.24068	-6.04055	cg01624173
-0.186052	0.60369	-5.34806	4.28412e-07	1.59163e-06	5.9169	cg08106165
0.164589	0.604581	5.31671	4.92622e-07	1.80402e-06	5.7823	cg15956565
0.054913	0.652311	1.44399	0.151334	0.188793	-5.83944	cg25831752
-0.156961	0.583796	-4.95318	2.40402e-06	7.4899e-06	4.25788	cg10936057
-0.15651	0.301499	-5.62353	1.23155e-07	5.23913e-07	7.12018	cg17242608
0.181039	0.739188	5.48598	2.3048e-07	9.13848e-07	6.51487	cg17515767
0.0195413	0.339777	0.57086	0.569156	0.617223	-6.70823	cg14670788
-0.15498	0.266508	-6.52743	1.64845e-09	1.15189e-08	11.3027	cg07347205
0.201512	0.658888	6.69262	7.30857e-10	5.63155e-09	12.0944	cg02524863
0.156512	0.59199	4.70884	6.71868e-06	1.89422e-05	3.27328	cg10640072
-0.0309059	0.683355	-0.996407	0.321047	0.371795	-6.37737	cg15299775
0.150945	0.708431	5.38404	3.64742e-07	1.37821e-06	6.07202	cg20592391
-0.225992	0.227353	-9.00136	3.92695e-15	1.99739e-13	23.9474	cg06401532
0.0663948	0.541701	2.43715	0.0162632	0.0245554	-3.97909	cg20547131
0.102688	0.413806	2.65915	0.00889756	0.0140648	-3.44392	cg27417294
0.155478	0.695329	5.48482	2.31692e-07	9.18029e-07	6.50981	cg14204735
0.0515831	0.528952	1.63521	0.104612	0.13499	-5.55148	cg20564969
-0.0826377	0.403983	-2.10849	0.0370581	0.052328	-4.69325	cg08638320
-0.00412414	0.570665	-0.122013	0.903091	0.918869	-6.86314	cg18999419
0.151062	0.619962	5.38099	3.69763e-07	1.39504e-06	6.05884	cg23101118
0.153582	0.762857	5.2525	6.54839e-07	2.33028e-06	5.5081	cg08564172
-0.0486879	0.511146	-1.41683	0.15911	0.197606	-5.87755	cg01516372
0.177178	0.642088	5.536	1.83686e-07	7.46791e-07	6.73397	cg13997668
-0.0263958	0.583858	-0.681409	0.496919	0.547738	-6.6394	cg01094891
-0.0647246	0.577195	-1.70433	0.0908938	0.11876	-5.43896	cg02243630
-0.0671689	0.642003	-1.91745	0.0575451	0.0783015	-5.06426	cg08368094
0.070644	0.844212	1.78767	0.0763402	0.101385	-5.29741	cg01984854
-0.0743444	0.411286	-2.83291	0.00540807	0.0088804	-2.99624	cg23221732
-0.192326	0.272191	-8.20182	2.90915e-13	6.57419e-12	19.7343	cg04261529
-0.0215927	0.565115	-0.50891	0.611745	0.657485	-6.74151	cg24340081
0.0832647	0.52689	2.54872	0.0120668	0.0186329	-3.71535	cg04231019
-0.0301828	0.623991	-0.791494	0.43021	0.482228	-6.55889	cg02090418
-0.0153434	0.209744	-0.344146	0.731336	0.767439	-6.81151	cg20923245
-0.198846	0.412339	-5.64727	1.10437e-07	4.7556e-07	7.22553	cg06360465
0.118278	0.527993	3.68413	0.000344921	0.000696472	-0.458479	cg22436562
0.0727717	0.527634	2.25331	0.0260463	0.0378656	-4.39024	cg21563471
0.132436	0.66627	4.45916	1.85731e-05	4.78283e-05	2.30273	cg26342535
0.152077	0.70519	4.88282	3.24234e-06	9.80124e-06	3.97095	cg10064871
0.172433	0.721502	5.91594	3.16364e-08	1.56515e-07	8.43528	cg12002589
0.00365252	0.522336	0.118136	0.906157	0.921533	-6.8636	cg13603332
-0.0729492	0.457531	-2.26018	0.0256043	0.0372748	-4.37542	cg18099058
0.0729856	0.434603	1.71794	0.0883745	0.115763	-5.41629	cg04887494
-0.157744	0.204817	-6.54399	1.52137e-09	1.07277e-08	11.3808	cg22678739
-0.188915	0.39306	-7.18459	6.07649e-11	6.35146e-10	14.5175	cg12241963
-0.0792942	0.569137	-2.437	0.0162696	0.0245644	-3.97944	cg20783970
-0.0623761	0.716848	-1.60967	0.110085	0.141395	-5.59193	cg08707771
-0.171364	0.383931	-5.10305	1.26051e-06	4.1909e-06	4.87799	cg12855271
0.165705	0.567038	4.14434	6.36157e-05	0.000147415	1.13343	cg00182639
0.183516	0.62126	6.63262	9.84991e-10	7.30487e-09	11.804	cg05207048
0.128834	0.256601	3.46005	0.00074741	0.00142182	-1.17976	cg25812424
-0.144769	0.211519	-5.22896	7.26515e-07	2.55808e-06	5.40809	cg01577414
-0.0879815	0.659781	-2.31269	0.0224348	0.0330222	-4.26067	cg22819824
0.0966745	0.708916	3.3321	0.00114469	0.00210858	-1.57501	cg21348565
-0.045915	0.520554	-1.54033	0.126101	0.160018	-5.69867	cg21579472
-0.0760437	0.530812	-2.61361	0.0101002	0.0158107	-3.55712	cg09901733
-0.174077	0.284129	-7.61247	6.57209e-12	9.25129e-11	16.6877	cg16512727
0.0244356	0.340167	0.60338	0.547389	0.596428	-6.68923	cg05302542
0.125522	0.437752	3.70532	0.000320043	0.000649927	-0.388391	cg20321153
0.0554601	0.729334	1.78708	0.0764357	0.101498	-5.29843	cg07252308
0.0833174	0.570517	2.12318	0.0357822	0.0506931	-4.66335	cg08213590
0.179047	0.716458	6.32172	4.53745e-09	2.80575e-08	10.3191	cg14556762
-0.179332	0.269185	-4.18786	5.38489e-05	0.000126473	1.29131	cg14576824
-0.246297	0.589641	-6.95064	2.0001e-10	1.80623e-09	13.3562	cg06787912
-0.0718438	0.6413	-1.87817	0.0627725	0.0847979	-5.13646	cg01182076
0.156534	0.713203	5.01423	1.8506e-06	5.92459e-06	4.50904	cg13583664
0.107318	0.535135	2.87458	0.00478337	0.0079289	-2.88517	cg19271190
0.0692693	0.701714	2.26926	0.0250295	0.0364991	-4.35574	cg24179288
-0.0855042	0.509005	-2.27359	0.0247594	0.0361403	-4.34633	cg16457797
0.275032	0.522058	8.71784	1.83314e-14	6.87142e-13	22.4393	cg10328583
-0.0262041	0.484287	-0.70019	0.485157	0.536208	-6.62651	cg05629195
0.170069	0.751676	5.56758	1.59074e-07	6.5751e-07	6.87291	cg16409409
0.190853	0.591383	6.50819	1.8223e-09	1.25682e-08	11.2056	cg04474277
0.0283908	0.392686	0.843769	0.400469	0.452723	-6.51648	cg05081953
0.162395	0.563409	4.92921	2.66276e-06	8.20731e-06	4.15981	cg08142172
-0.0180557	0.396126	-0.550794	0.582794	0.630103	-6.71942	cg04588710
0.194	0.754761	5.63156	1.18697e-07	5.07078e-07	7.15581	cg17600393
0.0920678	0.612282	2.89664	0.00448024	0.00746349	-2.82582	cg00779565
0.291873	0.445274	8.19138	3.11164e-13	6.9557e-12	19.669	cg19433341
0.151338	0.550777	5.06813	1.4666e-06	4.79872e-06	4.73244	cg21280014
0.246418	0.301215	7.15038	7.23951e-11	7.39793e-10	14.3468	cg02502361
-0.223303	0.260113	-8.54462	4.67447e-14	1.45431e-12	21.5233	cg21185662
-0.187831	0.235072	-7.10867	8.95908e-11	8.91629e-10	14.139	cg17580613
0.0945593	0.661552	3.55842	0.00053446	0.0010433	-0.867595	cg14114546
0.0766077	0.819687	1.96166	0.0521062	0.0715051	-4.98134	cg18873878
-0.0220918	0.721728	-0.547809	0.584836	0.632046	-6.72106	cg20196215
-0.302502	0.473283	-8.91693	6.22178e-15	2.90811e-13	23.4969	cg15209029
-0.24271	0.501429	-7.15337	7.12951e-11	7.30585e-10	14.3617	cg07415359
-0.0371041	0.685254	-1.0094	0.314805	0.365261	-6.36448	cg06963852
-0.128796	0.392948	-4.10048	7.51654e-05	0.000171712	0.975552	cg03840511
-0.0675565	0.301617	-1.9595	0.0523613	0.0718303	-4.98543	cg23677243
-0.0236788	0.430157	-0.777525	0.438371	0.490191	-6.56976	cg05902130
-0.100319	0.490095	-3.47853	0.000702112	0.00134175	-1.12164	cg18020785
0.127595	0.697266	5.36901	3.88996e-07	1.46018e-06	6.00965	cg13427748
0.161026	0.828438	5.09236	1.32043e-06	4.36741e-06	4.83335	cg23395165
0.0999929	0.626859	2.41535	0.0172209	0.0258781	-4.02939	cg02642549
-0.138552	0.361482	-5.23717	7.00681e-07	2.47547e-06	5.44295	cg26563737
-0.109667	0.277278	-2.73131	0.00725545	0.0116414	-3.26104	cg26130488
0.0307372	0.615244	0.947385	0.345337	0.396866	-6.42452	cg05485250
0.155375	0.607346	4.93421	2.60667e-06	8.05019e-06	4.18023	cg17654970
-0.25456	0.422753	-7.8534	1.87137e-12	3.15448e-11	17.9152	cg03885270
0.175916	0.617179	5.77473	6.12569e-08	2.81439e-07	7.79554	cg18334734
0.0831404	0.705244	2.56729	0.0114715	0.0177841	-3.67043	cg09141623
0.162394	0.634344	5.24715	6.70516e-07	2.38e-06	5.48532	cg10230673
0.201923	0.620048	7.47471	1.35975e-11	1.72949e-10	15.9783	cg08194009
0.164901	0.746504	6.18225	8.90636e-09	5.09557e-08	9.66429	cg03699074
-0.0594872	0.563659	-2.02567	0.0450054	0.0625342	-4.85813	cg10321119
-0.151874	0.270903	-3.65149	0.000386851	0.000774326	-0.565801	cg10107050
0.111703	0.704434	3.44284	0.000792016	0.00150061	-1.23362	cg05981038
0.232995	0.697351	8.92332	6.00928e-15	2.82715e-13	23.531	cg27655168
0.00279468	0.413413	0.0662522	0.947287	0.956011	-6.86837	cg26865446
-0.07666	0.28158	-1.89349	0.060688	0.0822216	-5.10846	cg19143639
0.180775	0.671127	5.60015	1.3708e-07	5.76451e-07	7.01666	cg14552947
-0.191114	0.343469	-6.95969	1.9106e-10	1.73504e-09	13.4008	cg12889533
-0.068336	0.341122	-1.9669	0.0514905	0.0707276	-4.97138	cg10397527
0.132948	0.684108	4.73638	5.9933e-06	1.70787e-05	3.38257	cg06179011
0.205633	0.69913	6.91061	2.44863e-10	2.15039e-09	13.1591	cg26076793
0.0836232	0.535571	2.24685	0.0264682	0.0384266	-4.40415	cg11551577
0.0334125	0.410412	1.27958	0.203148	0.246351	-6.05938	cg24703533
-0.13151	0.361944	-5.14404	1.0544e-06	3.57172e-06	5.04968	cg06881647
0.162571	0.690326	5.88849	3.59946e-08	1.75365e-07	8.31027	cg06153893
0.135307	0.552667	4.54621	1.30809e-05	3.47376e-05	2.63689	cg03325403
0.217857	0.649781	6.32828	4.39504e-09	2.72823e-08	10.35	cg10833066
0.122131	0.790991	4.37583	2.58746e-05	6.46777e-05	1.98715	cg07484910
-0.031291	0.601181	-0.866382	0.388001	0.440083	-6.49731	cg05740739
0.157327	0.608254	4.95175	2.41881e-06	7.53171e-06	4.252	cg21186296
0.150525	0.72779	5.49312	2.23154e-07	8.87938e-07	6.54605	cg01799671
0.132143	0.657836	4.58998	1.09494e-05	2.95472e-05	2.80662	cg23442981
-0.0298487	0.571172	-0.819107	0.414341	0.466446	-6.53682	cg20979737
-0.0254007	0.475959	-0.797466	0.426748	0.478802	-6.55418	cg23641899
0.154345	0.731987	5.41336	3.19786e-07	1.22519e-06	6.19888	cg08687753
0.10154	0.524373	3.23815	0.00155412	0.00279799	-1.85735	cg02952701
0.161913	0.727532	5.39618	3.45428e-07	1.31268e-06	6.12449	cg19385331
0.129779	0.508503	3.81575	0.000215636	0.000451578	-0.0180203	cg23998903
0.160879	0.602983	5.02541	1.76371e-06	5.67371e-06	4.55522	cg17298751
0.186868	0.742436	6.29087	5.27066e-09	3.20289e-08	10.1736	cg03109660
0.161682	0.586111	4.99236	2.03289e-06	6.4468e-06	4.41883	cg24472574
0.0202405	0.638979	0.631989	0.52859	0.578308	-6.67166	cg09787236
-0.160696	0.377031	-4.51906	1.45988e-05	3.83677e-05	2.53218	cg16365842
0.134283	0.512842	3.84247	0.00019576	0.000413165	0.0728528	cg24803719
0.235949	0.672989	9.26193	9.46943e-16	6.41979e-14	25.3401	cg16923709
-0.134834	0.230274	-3.75951	0.000263928	0.000544365	-0.207711	cg24345062
-0.158076	0.252878	-6.15757	1.00279e-08	5.66017e-08	9.5492	cg06578342
-0.0662163	0.237434	-2.37325	0.0192125	0.0286298	-4.12533	cg02155796
-0.0291809	0.426163	-0.790328	0.430888	0.482862	-6.5598	cg09729598
-0.159556	0.342831	-6.33204	4.31552e-09	2.68434e-08	10.3678	cg25141995
0.137475	0.724758	4.6605	8.20266e-06	2.27299e-05	3.08249	cg06841902
0.180189	0.606925	5.75141	6.8266e-08	3.09796e-07	7.69071	cg23095192
-0.0315603	0.550723	-0.979542	0.329273	0.380382	-6.39385	cg06772099
-0.193872	0.320978	-6.99026	1.63641e-10	1.51291e-09	13.5518	cg09650495
-0.228828	0.371517	-7.99085	9.04415e-13	1.7028e-11	18.6259	cg09187598
-0.108347	0.272484	-3.80332	0.000225527	0.00047077	-0.0601412	cg22352176
0.195718	0.596861	5.45414	2.6615e-07	1.03916e-06	6.376	cg14534848
-0.0202461	0.480744	-0.72399	0.470474	0.521858	-6.60967	cg00154455
0.141134	0.755785	5.45521	2.64861e-07	1.03464e-06	6.38068	cg07337480
0.0261854	0.61742	0.576809	0.565143	0.613381	-6.70483	cg24864576
-0.196771	0.395492	-6.98135	1.71203e-10	1.57534e-09	13.5078	cg16717225
0.0822533	0.724165	3.58595	0.000485659	0.000955102	-0.778437	cg12978232
0.149058	0.77693	5.00356	1.93749e-06	6.17626e-06	4.46498	cg04678916
0.156588	0.696232	5.4579	2.61668e-07	1.02367e-06	6.39239	cg16485048
-0.0825338	0.502668	-3.10303	0.00238646	0.0041662	-2.25152	cg19685709
-0.12654	0.338383	-3.69808	0.000328337	0.00066549	-0.41235	cg18683103
0.220743	0.745112	9.97567	1.83328e-17	3.247e-15	29.2029	cg19201068
0.0803402	0.511281	2.48547	0.014308	0.0218116	-3.86618	cg09338251
-0.00923222	0.366294	-0.200353	0.841542	0.865756	-6.85054	cg27134251
-0.119868	0.424129	-2.83584	0.00536175	0.00881018	-2.98846	cg26608430
0.120804	0.72429	4.56888	1.19312e-05	3.19599e-05	2.72467	cg16615388
0.139383	0.697711	4.58365	1.12353e-05	3.02586e-05	2.78202	cg00290340
0.190474	0.601787	5.99705	2.15665e-08	1.11461e-07	8.80656	cg26864174
0.126252	0.735643	4.00268	0.000108572	0.000240371	0.628111	cg20856834
-0.122236	0.298305	-4.39625	2.38636e-05	6.00809e-05	2.06412	cg06345789
0.0575564	0.609062	1.35925	0.176603	0.217064	-5.95602	cg26730347
-0.176421	0.528028	-5.16491	9.62515e-07	3.29136e-06	5.13739	cg02206373
0.0378965	0.606141	1.08616	0.279576	0.328404	-6.28497	cg21540530
-0.139859	0.51658	-3.85681	0.000185822	0.000393917	0.121837	cg22434923
0.164216	0.727716	5.70895	8.31024e-08	3.68451e-07	7.50048	cg16822143
0.100717	0.628433	2.85452	0.00507536	0.00837469	-2.93881	cg19998533
0.126458	0.74517	5.22562	7.36038e-07	2.58828e-06	5.39538	cg10167235
-0.0890247	0.312078	-1.98525	0.0493856	0.0680636	-4.93636	cg23099839
-0.0625531	0.309565	-1.67407	0.0967092	0.125701	-5.48878	cg23745839
0.128418	0.630123	4.10037	7.51951e-05	0.00017176	0.975179	cg22763136
-0.150286	0.405047	-6.25992	6.09949e-09	3.64617e-08	10.0315	cg19998328
-0.134791	0.194174	-5.37061	3.87281e-07	1.45407e-06	6.01419	cg06817840
-0.0196412	0.290965	-0.444639	0.657378	0.699841	-6.77202	cg00394180
0.168161	0.688881	7.22734	4.84178e-11	5.21363e-10	14.7386	cg01461514
0.132152	0.707884	4.92456	2.71598e-06	8.35499e-06	4.14082	cg21727223
-0.218698	0.218307	-10.2199	4.7501e-18	1.18973e-15	30.5258	cg14074366
0.0488679	0.672718	1.65207	0.101121	0.1309	-5.52444	cg07382101
-0.100385	0.366464	-3.445	0.000786296	0.00149057	-1.22689	cg17253835
-0.119822	0.274489	-2.79823	0.00598374	0.00974678	-3.08757	cg21580846
-0.0410092	0.538505	-1.37298	0.172306	0.212333	-5.93759	cg12689832
-0.0188161	0.484713	-0.55651	0.578893	0.626481	-6.71627	cg21887373
0.0709696	0.2315	1.79337	0.0754191	0.100265	-5.28749	cg13347257
-0.159683	0.220546	-7.64186	5.63498e-12	8.11057e-11	16.8379	cg23148838
-0.194723	0.293426	-7.56162	8.64955e-12	1.16991e-10	16.4199	cg02067239
-0.194099	0.624004	-5.55866	1.65676e-07	6.81616e-07	6.83363	cg02508830
-0.192976	0.197059	-8.98834	4.15533e-15	2.09434e-13	23.8916	cg03780701
0.143414	0.7234	4.28855	3.64583e-05	8.85274e-05	1.66127	cg18121066
0.152981	0.601434	5.11379	1.20303e-06	4.01849e-06	4.92287	cg14302224
0.040884	0.587802	1.27339	0.205327	0.248732	-6.06715	cg08448407
0.159353	0.773701	6.54624	1.50603e-09	1.06301e-08	11.3908	cg15233681
0.276043	0.697338	8.53962	4.80231e-14	1.48662e-12	21.4969	cg18737081
-0.0585672	0.545737	-1.76715	0.0797321	0.105471	-5.33286	cg13630739
-0.154913	0.616743	-4.9875	2.07571e-06	6.56957e-06	4.39882	cg05181989
-0.0748366	0.355802	-1.96651	0.051536	0.0707852	-4.97212	cg03338924
-0.0144477	0.408452	-0.542869	0.588222	0.635176	-6.72374	cg02898499
-0.200467	0.26053	-7.36867	2.35587e-11	2.78637e-10	15.4419	cg26946905
-0.189722	0.235519	-6.76669	5.04842e-10	4.05673e-09	12.4545	cg16706613
0.0152607	0.716106	0.407606	0.684285	0.724497	-6.78774	cg11682395
0.0966938	0.560019	2.67998	0.00839203	0.0133279	-3.39157	cg14068657
-0.165612	0.691849	-4.33564	3.03173e-05	7.47822e-05	1.8365	cg23590262
0.0523543	0.248019	1.36721	0.174102	0.214317	-5.94536	cg15908921
-0.0489638	0.394869	-1.83757	0.0685873	0.0919615	-5.2096	cg23221090
-0.0951217	0.347775	-3.41691	0.000864013	0.00162621	-1.31439	cg04359753
-0.199393	0.353995	-8.28981	1.82249e-13	4.44789e-12	20.1918	cg23043139
0.16629	0.646257	4.76069	5.41646e-06	1.55907e-05	3.47941	cg06133910
0.159451	0.790899	4.80241	4.54965e-06	1.33019e-05	3.64636	cg05124021
0.268118	0.544996	7.33123	2.85856e-11	3.301e-10	15.2531	cg23000734
0.192669	0.7001	6.87618	2.91305e-10	2.50871e-09	12.9899	cg22976533
0.130627	0.566728	3.86589	0.00017978	0.00038208	0.152928	cg09226596
-0.183814	0.253454	-7.58199	7.73519e-12	1.06616e-10	16.5287	cg10362475
-0.141975	0.275539	-4.48065	1.70402e-05	4.41895e-05	2.38479	cg10702041
0.191575	0.675966	6.80076	4.25617e-10	3.49081e-09	12.6207	cg15478401
0.163866	0.813937	5.93251	2.92603e-08	1.46035e-07	8.51092	cg13656752
0.100679	0.631591	3.04364	0.00286973	0.00494169	-2.42025	cg03384920
0.220388	0.728145	7.52894	1.02552e-11	1.35584e-10	16.2537	cg15678844
-0.201404	0.295588	-9.11379	2.09522e-15	1.20541e-13	24.562	cg05839818
0.140024	0.70067	4.72258	6.34692e-06	1.79938e-05	3.32772	cg15567428
0.108401	0.663124	3.78051	0.000244803	0.000507759	-0.137135	cg16279861
0.0643747	0.63837	1.80059	0.0742674	0.0988626	-5.2749	cg10805440
0.0171438	0.631954	0.447485	0.655327	0.697935	-6.77076	cg03703997
0.0135274	0.603864	0.431043	0.667207	0.708942	-6.77795	cg27511861
-0.159518	0.296611	-5.70666	8.39868e-08	3.7188e-07	7.49025	cg02649547
-0.154155	0.56281	-4.1554	6.09832e-05	0.000141828	1.17345	cg27401543
-0.218974	0.241103	-8.84324	9.25166e-15	3.96036e-13	23.1084	cg16301894
0.20787	0.614863	6.96692	1.84191e-10	1.67974e-09	13.4365	cg26166595
0.169171	0.588533	5.99361	2.19209e-08	1.13099e-07	8.79076	cg21737698
-0.18231	0.199103	-8.90239	6.6362e-15	3.06115e-13	23.4333	cg18030133
-0.0787548	0.456225	-2.40552	0.0176686	0.0264995	-4.05192	cg07754492
0.120143	0.495313	3.92315	0.000145773	0.000315161	0.350304	cg04402122
-0.199964	0.660465	-6.32035	4.5679e-09	2.82229e-08	10.3126	cg14807363
0.228805	0.483462	6.37738	3.46022e-09	2.21236e-08	10.5824	cg24097797
0.0882886	0.599846	2.5263	0.0128223	0.0197036	-3.7692	cg06411879
0.04166	0.518522	1.03076	0.304716	0.354663	-6.34293	cg01148781
0.186137	0.580534	5.57773	1.5187e-07	6.31365e-07	6.91767	cg07298473
-0.20797	0.269102	-9.15441	1.67804e-15	1.0087e-13	24.7794	cg14360917
0.114101	0.451105	2.91778	0.0042063	0.00703847	-2.76857	cg13415566
-0.0479912	0.665493	-1.54203	0.125687	0.159536	-5.6961	cg09675001
-0.135269	0.480786	-3.40924	0.000886459	0.00166429	-1.33818	cg11726792
-0.14689	0.518597	-4.24731	4.28034e-05	0.00010245	1.50898	cg19005955
0.0368813	0.548524	1.31928	0.189576	0.23144	-6.00864	cg26202762
0.167277	0.622586	5.88471	3.66401e-08	1.78125e-07	8.29306	cg18098839
0.133877	0.672528	3.28096	0.00135301	0.00246151	-1.72952	cg23579185
-0.0715186	0.494247	-2.51957	0.0130574	0.020039	-3.78529	cg00492108
0.15161	0.568596	4.16122	5.96408e-05	0.000138954	1.19453	cg01115389
-0.205255	0.240121	-8.1869	3.18441e-13	7.08643e-12	19.6464	cg11356887
0.000737661	0.497649	0.0191077	0.984787	0.987467	-6.87038	cg00705508
0.260397	0.457112	9.32189	6.8193e-16	4.97694e-14	25.6616	cg13604794
0.0273727	0.382235	0.870576	0.385715	0.437791	-6.4937	cg22414525
0.141082	0.774962	5.089	1.33982e-06	4.42374e-06	4.81934	cg06352750
0.012502	0.661884	0.380137	0.704512	0.743102	-6.79852	cg22782105
-0.0263743	0.328253	-0.753477	0.452632	0.504227	-6.58804	cg18129621
0.0577057	0.539221	2.14236	0.0341742	0.0485969	-4.62404	cg04703535
0.00040152	0.661978	0.0121929	0.990292	0.992152	-6.87049	cg01838965
0.203009	0.678023	6.95658	1.94089e-10	1.75933e-09	13.3855	cg05213661
0.181146	0.654685	6.57698	1.29769e-09	9.3336e-09	11.5358	cg03771580
-0.0397816	0.39987	-1.08973	0.278005	0.326718	-6.28113	cg13816428
-0.195753	0.287703	-8.18781	3.14138e-13	7.01114e-12	19.6593	cg12359895
0.0692694	0.508111	1.94285	0.0543649	0.0743587	-5.01684	cg05934682
0.195377	0.725415	5.30302	5.23534e-07	1.90457e-06	5.72366	cg18388405
-0.120106	0.237876	-4.6006	1.04852e-05	2.84074e-05	2.84798	cg26372517
0.107712	0.684708	3.47199	0.000717838	0.00136946	-1.14224	cg02478603
0.047073	0.441152	1.21628	0.226253	0.271498	-6.13717	cg06445944
0.219175	0.727957	8.87124	7.94433e-15	3.52235e-13	23.2576	cg02178957
-0.181331	0.57065	-4.42762	2.10664e-05	5.36335e-05	2.18277	cg25781868
0.266099	0.518321	7.70272	4.13475e-12	6.19581e-11	17.1407	cg12905571
0.21657	0.610716	7.52937	1.02323e-11	1.35335e-10	16.2559	cg22775123
-0.125743	0.683301	-3.75228	0.000270834	0.000557588	-0.231935	cg06215798
0.0829935	0.574565	2.56987	0.011391	0.0176703	-3.66417	cg08400159
-0.268403	0.333343	-10.8211	1.73254e-19	1.21872e-16	33.7695	cg16265707
0.00993348	0.46937	0.238483	0.811911	0.839714	-6.8422	cg24969520
-0.0536532	0.363487	-1.26386	0.208717	0.252453	-6.07906	cg11086421
0.188555	0.689757	5.77077	6.23947e-08	2.86004e-07	7.77773	cg10941185
-0.0159166	0.521205	-0.565037	0.573098	0.620928	-6.71152	cg24820828
-0.171052	0.259463	-6.2969	5.11873e-09	3.11968e-08	10.202	cg22969914
0.136285	0.655813	3.41203	0.000878236	0.0016506	-1.32954	cg23299919
0.114292	0.616103	4.0583	8.81457e-05	0.000198782	0.824945	cg16942931
0.157964	0.742296	6.04652	1.70504e-08	9.05024e-08	9.03434	cg12143499
0.011949	0.52106	0.424747	0.671778	0.713013	-6.78064	cg19767052
0.247436	0.384893	6.53294	1.61309e-09	1.13053e-08	11.3242	cg17150898
0.0186019	0.390676	0.504319	0.614957	0.660451	-6.74383	cg25266895
0.107738	0.713083	3.8184	0.000213586	0.000447636	-0.00904794	cg03612765
-0.13719	0.268209	-5.08496	1.36351e-06	4.49596e-06	4.80249	cg01166892
0.0823369	0.667399	2.83133	0.00543319	0.00891766	-3.00042	cg03310594
0.00291981	0.396544	0.073855	0.941248	0.951164	-6.86784	cg27293992
-0.0354026	0.328647	-0.967701	0.33513	0.386412	-6.40526	cg25485055
-0.0861628	0.239166	-2.04709	0.0428216	0.0597509	-4.81607	cg25900280
-0.104278	0.534866	-4.29836	3.50584e-05	8.54356e-05	1.69833	cg22853813
-0.129622	0.238965	-4.36132	2.74009e-05	6.81459e-05	1.93265	cg23008238
0.0808281	0.625407	2.38055	0.0188532	0.0281366	-4.10881	cg10973146
0.153286	0.751213	5.39401	3.48798e-07	1.32422e-06	6.11512	cg20768638
-0.113008	0.587071	-2.78014	0.00630569	0.0102294	-3.13481	cg12156272
-0.170402	0.207705	-6.89353	2.66412e-10	2.31626e-09	13.0768	cg26552774
0.0551408	0.743968	1.79627	0.0749542	0.0997003	-5.28244	cg17348479
-0.230033	0.674615	-6.65868	8.65373e-10	6.52461e-09	11.93	cg21681834
0.208133	0.720792	7.28425	3.6418e-11	4.0672e-10	15.0169	cg26788216
-0.0548262	0.411075	-1.77586	0.0782777	0.103709	-5.31786	cg04921771
-0.1927	0.241903	-7.94259	1.16085e-12	2.10221e-11	18.3816	cg13672379
-0.0334589	0.646141	-0.91283	0.363153	0.415003	-6.45636	cg13932046
-0.0854134	0.404714	-1.99075	0.0487692	0.0672972	-4.9258	cg07977202
-0.127225	0.309907	-4.44035	2.00235e-05	5.12267e-05	2.23112	cg22888787
-0.0266072	0.394152	-0.874145	0.383776	0.435825	-6.49061	cg02352369
0.0476571	0.693682	1.4221	0.157578	0.195848	-5.87021	cg25464787
0.0701763	0.620477	2.77716	0.00636025	0.0103091	-3.14257	cg07126399
-0.0457256	0.468262	-1.37106	0.172902	0.21298	-5.94018	cg08789697
-0.0669229	0.522717	-1.94281	0.0543702	0.0743647	-5.01692	cg26134692
0.19272	0.537109	5.42939	2.97548e-07	1.14868e-06	6.26841	cg01174264
-0.171748	0.351997	-6.95006	2.00217e-10	1.80793e-09	13.3551	cg00752969
-0.124623	0.644496	-3.36228	0.00103624	0.0019231	-1.48289	cg26869615
-0.194947	0.427147	-8.36948	1.18478e-13	3.1353e-12	20.6129	cg21701445
-0.0789495	0.314709	-2.4245	0.0168131	0.0253194	-4.00833	cg17820591
0.221222	0.633489	6.46392	2.26537e-09	1.52259e-08	10.994	cg03296935
-0.078312	0.534247	-2.37687	0.0190334	0.0283842	-4.11714	cg27216937
0.0242655	0.470376	0.702569	0.483678	0.53477	-6.62485	cg00831929
0.171224	0.619121	4.99901	1.97572e-06	6.28299e-06	4.44622	cg15595755
0.0592974	0.401603	1.51969	0.131207	0.165857	-5.72956	cg02284273
-0.105177	0.66629	-2.92217	0.00415132	0.0069535	-2.75662	cg13663057
0.160088	0.710751	5.34127	4.41571e-07	1.63531e-06	5.88774	cg09636525
0.212704	0.506855	5.80098	5.42096e-08	2.52547e-07	7.91381	cg01782798
0.141203	0.765985	5.12631	1.1392e-06	3.82951e-06	4.97529	cg01520122
-0.0245991	0.298362	-0.629965	0.529909	0.579602	-6.67293	cg11144641
-0.216547	0.325077	-7.35346	2.54852e-11	2.98679e-10	15.3652	cg15475323
-0.195494	0.233647	-9.24444	1.02527e-15	6.84324e-14	25.2618	cg13884376
0.17926	0.752535	8.35894	1.2538e-13	3.28378e-12	20.5575	cg13320436
0.132811	0.682903	5.06881	1.46228e-06	4.78538e-06	4.73528	cg05262533
0.181178	0.701744	7.29031	3.52349e-11	3.95198e-10	15.049	cg04262465
-0.0391721	0.328908	-1.10197	0.272671	0.321118	-6.26789	cg06933370
-0.15142	0.559452	-4.97752	2.1664e-06	6.82524e-06	4.35777	cg13760105
-0.190691	0.206134	-7.2847	3.63349e-11	4.05884e-10	15.0191	cg10136560
0.13835	0.547316	4.03248	9.71249e-05	0.000217204	0.733302	cg09786593
0.146858	0.710543	4.29387	3.57082e-05	8.68633e-05	1.68102	cg16047279
-0.143326	0.307057	-3.53375	0.000581715	0.0011276	-0.946556	cg08062338
-0.169722	0.277801	-6.59713	1.17452e-09	8.54634e-09	11.6328	cg07790176
0.165993	0.628634	5.9644	2.517e-08	1.27794e-07	8.65681	cg10898989
0.13991	0.668915	5.34593	4.32495e-07	1.60499e-06	5.90776	cg01063813
-0.197202	0.212471	-8.33563	1.42096e-13	3.638e-12	20.4351	cg04610274
0.207491	0.795887	7.23166	4.77297e-11	5.14792e-10	14.753	cg21974506
-0.104427	0.287993	-3.5411	0.000567243	0.00110183	-0.923083	cg16258854
0.00671696	0.482165	0.196249	0.844746	0.868601	-6.85135	cg10278025
-0.0558463	0.462557	-1.96027	0.0522697	0.0717106	-4.98397	cg14103872
-0.0916971	0.512924	-2.79104	0.0061099	0.00993693	-3.10638	cg05580671
-0.0346106	0.43017	-1.03259	0.30386	0.353733	-6.34105	cg03870448
-0.106294	0.726169	-2.76917	0.00650866	0.0105306	-3.16335	cg05332565
0.0411268	0.654808	1.11458	0.267245	0.315403	-6.25408	cg06081220
-0.247003	0.312921	-7.77362	2.84898e-12	4.50963e-11	17.5046	cg19892195
-0.112609	0.249453	-3.82332	0.000209824	0.000440401	0.00765136	cg24586121
0.180478	0.715111	6.09307	1.36564e-08	7.4325e-08	9.24959	cg25174601
-0.146196	0.256147	-5.63952	1.14439e-07	4.9077e-07	7.19112	cg22871227
-0.0054667	0.667121	-0.1605	0.872756	0.893087	-6.85771	cg23599110
-0.19879	0.343602	-8.02387	7.56993e-13	1.46672e-11	18.7997	cg12502751
-0.194318	0.270574	-7.50121	1.18475e-11	1.53527e-10	16.1128	cg09645572
0.00612886	0.501635	0.198452	0.843026	0.867102	-6.85092	cg14226212
-0.214726	0.338358	-6.96094	1.89852e-10	1.72517e-09	13.407	cg19917650
-0.224404	0.273623	-5.95005	2.69356e-08	1.35765e-07	8.59112	cg24660635
-0.0118093	0.444725	-0.322304	0.747781	0.78232	-6.81877	cg27336068
0.0694286	0.371438	1.71565	0.0887932	0.11627	-5.42011	cg11088422
0.0766317	0.514249	2.10315	0.0375314	0.0529458	-4.70407	cg16092829
0.0918714	0.557463	2.86152	0.00497167	0.00821686	-2.92013	cg16534867
0.119073	0.823293	4.15826	6.03207e-05	0.000140416	1.18379	cg20341504
-0.0468037	0.600201	-1.44972	0.149733	0.186978	-5.83132	cg25996586
0.175066	0.733276	5.66492	1.01822e-07	4.42595e-07	7.30404	cg22703162
-0.203564	0.275223	-7.18644	6.0191e-11	6.30011e-10	14.5268	cg21376136
-0.218074	0.262508	-9.11438	2.09435e-15	1.20541e-13	24.5625	cg04941706
-0.114722	0.536831	-3.95663	0.000128833	0.000281352	0.466718	cg16182465
-0.159019	0.214509	-5.4981	2.18175e-07	8.70174e-07	6.56783	cg08886823
0.196399	0.756298	9.8268	4.17032e-17	6.04721e-15	28.3978	cg14512813
0.0344396	0.518397	0.992741	0.322824	0.373681	-6.38097	cg10551134
-0.140323	0.429521	-4.77664	5.06774e-06	1.46833e-05	3.5431	cg08149865
-0.0702462	0.587335	-2.24429	0.0266377	0.0386505	-4.40967	cg01814130
0.0677847	0.571498	2.0477	0.0427604	0.0596757	-4.81486	cg03992149
0.183148	0.677266	7.29564	3.43295e-11	3.86617e-10	15.0745	cg13921921
0.0872188	0.577203	2.33084	0.0214225	0.0316449	-4.22044	cg17681447
0.146461	0.661926	3.95049	0.000131792	0.000287257	0.445312	cg11747820
-0.195779	0.329439	-6.74482	5.63228e-10	4.46941e-09	12.3479	cg25360385
-0.110211	0.468734	-2.8573	0.00503391	0.00831196	-2.93139	cg24600706
0.0302169	0.721633	0.731111	0.466129	0.517597	-6.60452	cg22549547
-0.163061	0.17015	-7.89509	1.4862e-12	2.5892e-11	18.1399	cg14558358
0.00405437	0.396142	0.104172	0.917206	0.930785	-6.86515	cg09232478
-0.143439	0.238944	-4.20674	5.00745e-05	0.000118314	1.36018	cg08379738
0.209356	0.719794	8.04921	6.63494e-13	1.30831e-11	18.9287	cg05265596
0.094435	0.697977	3.15599	0.00202029	0.00357178	-2.09871	cg22601108
0.137211	0.696134	5.39036	3.54563e-07	1.34374e-06	6.09931	cg03280622
-0.172679	0.3075	-6.37471	3.50548e-09	2.23737e-08	10.5697	cg13705556
0.199466	0.592102	6.45934	2.31694e-09	1.55335e-08	10.9721	cg15460348
0.161297	0.73962	5.91146	3.23101e-08	1.59443e-07	8.41487	cg25388800
0.0861308	0.739664	2.6172	0.0100001	0.0156651	-3.54823	cg10673707
0.116077	0.695418	4.31952	3.22972e-05	7.92678e-05	1.77638	cg22675396
-0.138024	0.449724	-4.71673	6.50263e-06	1.83843e-05	3.30454	cg27230067
-0.062791	0.301615	-2.23893	0.0269943	0.0391336	-4.42116	cg19889780
0.0705501	0.592117	2.06859	0.040722	0.0570613	-4.77346	cg10245273
0.119966	0.654983	3.7358	0.000287224	0.000588608	-0.287023	cg24504289
0.147887	0.704797	5.13207	1.11093e-06	3.74262e-06	4.99945	cg01182154
-0.231339	0.492496	-7.0389	1.27828e-10	1.21569e-09	13.7925	cg05396425
0.144144	0.742711	5.18181	8.93823e-07	3.08026e-06	5.20862	cg21119074
0.179128	0.672682	5.92963	2.96595e-08	1.47804e-07	8.49779	cg08950537
-0.0598575	0.303344	-1.4435	0.151471	0.188958	-5.84013	cg07075347
0.153346	0.721682	4.94286	2.5123e-06	7.79052e-06	4.21561	cg27381488
-0.167225	0.292479	-6.0359	1.79339e-08	9.46353e-08	8.98536	cg10425245
0.0280147	0.432229	0.794216	0.42863	0.48068	-6.55674	cg24208375
-0.102169	0.69541	-2.81986	0.00561842	0.00919521	-3.03071	cg14484356
-0.155553	0.186944	-6.37495	3.49257e-09	2.23042e-08	10.5731	cg01404753
-0.0825198	0.416628	-2.4803	0.0145068	0.0220919	-3.87836	cg22325572
0.00921289	0.44569	0.247838	0.804681	0.833401	-6.83993	cg03287111
-0.0609986	0.672923	-1.72018	0.0879648	0.115269	-5.41254	cg20000847
-0.147059	0.403908	-4.31825	3.24593e-05	7.96431e-05	1.77163	cg13908833
-0.0249725	0.681211	-0.682596	0.496171	0.547058	-6.63859	cg01738406
-0.150187	0.254629	-6.20413	7.99196e-09	4.62875e-08	9.7692	cg20297053
-0.215751	0.268039	-5.95821	2.59176e-08	1.31174e-07	8.62845	cg19221620
-0.0120699	0.394588	-0.266548	0.790272	0.820433	-6.83513	cg06159404
-0.0861248	0.560289	-3.0061	0.00322022	0.00549865	-2.52545	cg18652043
-0.0382047	0.375822	-1.20059	0.232264	0.278032	-6.15586	cg00819338
-0.151632	0.252073	-5.90223	3.37445e-08	1.65558e-07	8.37279	cg06699555
-0.0541191	0.414383	-1.85904	0.0654591	0.0881355	-5.17111	cg17173423
0.165927	0.447252	4.42045	2.16765e-05	5.50367e-05	2.1556	cg08246619
0.142567	0.528185	4.20413	5.05813e-05	0.000119415	1.35064	cg08931107
-0.138039	0.272082	-4.84108	3.86731e-06	1.14987e-05	3.80201	cg08078204
0.177953	0.720796	5.31868	4.88316e-07	1.79004e-06	5.79076	cg14701122
0.125943	0.739914	4.84798	3.75653e-06	1.12009e-05	3.82986	cg06112654
-0.0603619	0.627435	-1.93709	0.0550732	0.0752352	-5.02765	cg01068332
0.0701399	0.69237	2.21576	0.0285849	0.0412394	-4.4706	cg09841150
0.147419	0.701013	5.26733	6.13293e-07	2.19733e-06	5.57123	cg24772388
-0.192631	0.22304	-8.90281	6.62097e-15	3.05866e-13	23.4355	cg07453773
0.165068	0.649642	4.56178	1.22805e-05	3.28203e-05	2.69713	cg14854517
0.0548493	0.637625	1.89769	0.060127	0.0815351	-5.10076	cg07950803
0.0337903	0.272476	0.884198	0.378349	0.430291	-6.48185	cg09404592
0.0689266	0.325053	2.24925	0.0263112	0.038217	-4.399	cg20942867
0.205385	0.711152	10.5611	7.18099e-19	3.25223e-16	32.3764	cg16052325
0.0028348	0.666002	0.0938612	0.925375	0.93778	-6.86617	cg18970929
0.024463	0.522974	0.631389	0.528981	0.578691	-6.67204	cg14911395
-0.17822	0.274899	-8.24222	2.344e-13	5.47416e-12	19.9455	cg05979517
-0.165143	0.251897	-6.70631	6.81278e-10	5.29311e-09	12.1626	cg15119221
0.0015751	0.182782	0.0416002	0.966886	0.972465	-6.8697	cg05804220
0.143216	0.658867	5.48465	2.31873e-07	9.18639e-07	6.50905	cg01387036
0.140701	0.694942	3.76189	0.000261692	0.000540068	-0.199731	cg10640333
0.159507	0.659535	5.46219	2.56645e-07	1.00609e-06	6.41109	cg15414132
0.257248	0.570209	7.83185	2.09662e-12	3.48094e-11	17.8042	cg05772917
0.0528301	0.53332	1.47365	0.143182	0.17951	-5.79704	cg03473809
0.187843	0.635563	6.42831	2.69755e-09	1.77529e-08	10.8243	cg20956278
0.141724	0.523633	4.33318	3.06108e-05	7.54479e-05	1.82734	cg00667343
0.174467	0.685613	6.26319	6.02706e-09	3.60852e-08	10.0434	cg22146357
-0.100399	0.535663	-2.6134	0.0101059	0.0158188	-3.55762	cg15474402
-0.212969	0.316076	-7.4055	1.9471e-11	2.36234e-10	15.6278	cg12623735
-0.105544	0.527165	-2.68925	0.00817549	0.0130067	-3.36816	cg16073143
0.207751	0.73606	8.73823	1.62e-14	6.21337e-13	22.5598	cg15045153
-0.0826865	0.670299	-2.25944	0.0256514	0.0373386	-4.37701	cg00326648
0.169723	0.718691	6.54278	1.53664e-09	1.08223e-08	11.3714	cg13984040
-0.131012	0.293582	-4.94107	2.53155e-06	7.84262e-06	4.20828	cg10395101
-0.0558243	0.570523	-1.87097	0.0637724	0.0860431	-5.14954	cg10874403
0.1409	0.657878	5.35707	4.11518e-07	1.53484e-06	5.95568	cg01815263
0.0264194	0.428423	0.79632	0.427411	0.47947	-6.55508	cg21420674
0.0385002	0.510484	1.1104	0.269035	0.317297	-6.25867	cg06222012
-0.0321006	0.352216	-0.863085	0.389804	0.44192	-6.50014	cg00757933
-0.047357	0.359502	-1.55952	0.121494	0.154663	-5.66957	cg02665578
0.19921	0.697858	7.03155	1.32697e-10	1.25586e-09	13.7561	cg17581065
-0.0206987	0.317702	-0.43832	0.661939	0.704107	-6.7748	cg09352518
-0.241531	0.394058	-8.27576	1.98195e-13	4.76782e-12	20.1101	cg07999732
0.138543	0.805933	4.4833	1.68601e-05	4.37625e-05	2.39492	cg06640637
-0.090928	0.320342	-2.28355	0.0241479	0.0353159	-4.32464	cg04547675
0.117533	0.720177	4.00513	0.000107585	0.000238393	0.636734	cg16962463
-0.178016	0.366843	-5.93547	2.88546e-08	1.4425e-07	8.52444	cg24476103
0.168955	0.643089	6.15626	1.00911e-08	5.69097e-08	9.54311	cg17276535
0.0905028	0.622273	3.10028	0.00240704	0.00419894	-2.25938	cg11296224
-0.124522	0.390245	-3.47825	0.000702796	0.00134288	-1.12255	cg02927252
0.082452	0.619747	2.63841	0.00942834	0.014835	-3.4957	cg06383401
-0.163813	0.271827	-6.70737	6.771e-10	5.26436e-09	12.1685	cg01849903
-0.117508	0.392871	-3.53933	0.0005707	0.00110793	-0.928746	cg12332674
0.156397	0.757192	4.96654	2.27062e-06	7.11584e-06	4.31267	cg01510278
0.00593292	0.412886	0.171483	0.864132	0.885743	-6.8559	cg12693595
-0.162211	0.573032	-5.05638	1.54306e-06	5.02536e-06	4.68361	cg13123826
-0.071914	0.467149	-1.66427	0.0986544	0.127995	-5.50471	cg20563468
-0.0570602	0.510082	-1.44486	0.151092	0.188515	-5.83822	cg14046688
-0.0414576	0.223107	-1.26856	0.207042	0.250597	-6.0732	cg12234287
0.210702	0.636192	6.1893	8.60919e-09	4.94295e-08	9.69723	cg23551720
0.01301	0.659141	0.348395	0.728151	0.764483	-6.81005	cg01085537
-0.232178	0.333493	-7.40512	1.95089e-11	2.36664e-10	15.6259	cg23287992
-0.121928	0.373739	-3.21059	0.00169801	0.00303877	-1.93891	cg23008871
-0.00721819	0.401674	-0.171828	0.863861	0.885529	-6.85584	cg24531520
0.106231	0.683435	3.91141	0.000152205	0.000327859	0.309639	cg26657101
0.0661157	0.68556	2.29122	0.0236864	0.0347033	-4.30788	cg07592535
0.0800675	0.475714	2.37924	0.018917	0.0282243	-4.11177	cg13202751
-0.0126853	0.676288	-0.365688	0.715238	0.752841	-6.80389	cg09194202
0.0843062	0.475821	2.83078	0.00544188	0.00893089	-3.00187	cg22372131
0.0961572	0.410767	2.73456	0.00718837	0.0115443	-3.2527	cg11612617
0.170299	0.57858	4.80944	4.41751e-06	1.29572e-05	3.67459	cg16419354
-0.12874	0.338375	-4.803	4.53847e-06	1.32739e-05	3.64872	cg03368787
-0.0380193	0.558035	-1.2533	0.21252	0.256639	-6.09214	cg04060561
0.0102039	0.561483	0.300725	0.764142	0.797108	-6.82547	cg05084525
0.0137219	0.495505	0.410261	0.682343	0.722738	-6.78666	cg27119358
-0.161575	0.210616	-7.58329	7.6547e-12	1.05722e-10	16.5388	cg13597317
-0.205701	0.378005	-8.80995	1.09693e-14	4.52759e-13	22.9414	cg03587042
-0.0102229	0.677248	-0.26355	0.792576	0.822462	-6.83592	cg07762234
-0.186872	0.190149	-8.73689	1.63073e-14	6.24487e-13	22.5533	cg10224806
-0.0825544	0.691645	-2.24487	0.0265991	0.0385985	-4.40841	cg11643733
0.199439	0.722424	6.71274	6.61085e-10	5.15381e-09	12.192	cg02381279
-0.074961	0.236622	-2.5555	0.0118464	0.018318	-3.69899	cg03420242
0.142898	0.701361	6.47537	2.12972e-09	1.44177e-08	11.0536	cg24605325
0.193048	0.710544	6.41194	2.92265e-09	1.90774e-08	10.7464	cg02556005
-0.011309	0.513821	-0.330322	0.74173	0.776891	-6.81616	cg06461373
0.197444	0.576811	6.8975	2.61615e-10	2.27994e-09	13.0947	cg24203709
-0.103106	0.288248	-3.8648	0.000180496	0.000383478	0.14919	cg20680802
0.196791	0.510846	5.99099	2.21945e-08	1.14338e-07	8.77874	cg16042149
-0.0835259	0.603578	-2.32864	0.0215428	0.0318083	-4.22533	cg03838769
0.0250583	0.611404	0.766207	0.44505	0.496768	-6.57843	cg03463948
0.207879	0.508058	6.19799	8.25634e-09	4.76186e-08	9.73784	cg08980711
0.196121	0.615404	7.46701	1.41527e-11	1.79252e-10	15.9392	cg05168229
0.225044	0.699231	8.43965	8.22682e-14	2.32205e-12	20.9702	cg21564128
-0.0656831	0.424269	-2.64711	0.00920171	0.014506	-3.47398	cg09266093
-0.157348	0.265623	-6.16782	9.54592e-09	5.4168e-08	9.597	cg12685560
-0.220086	0.296939	-7.79015	2.61172e-12	4.18417e-11	17.5895	cg14273083
-0.196285	0.189252	-8.89666	6.84621e-15	3.13932e-13	23.4028	cg11599864
0.195465	0.769366	5.89172	3.54518e-08	1.72984e-07	8.32499	cg23244022
-0.136821	0.494924	-4.15069	6.20907e-05	0.000144164	1.1564	cg12307200
0.193123	0.551422	6.69387	7.26321e-10	5.60313e-09	12.1004	cg17710779
-0.133678	0.251001	-5.3809	3.69652e-07	1.39474e-06	6.05906	cg07619142
-0.0428246	0.384111	-1.40383	0.162938	0.20191	-5.89554	cg23251761
0.164594	0.731717	6.34717	4.00918e-09	2.51707e-08	10.4393	cg02473594
-0.23804	0.52789	-8.73603	1.66109e-14	6.3318e-13	22.5357	cg17567562
-0.166286	0.184825	-7.62815	6.05451e-12	8.6305e-11	16.7678	cg10708739
-0.146712	0.447002	-3.78841	0.000237959	0.000494661	-0.110523	cg06486582
0.238017	0.66955	7.76928	2.91487e-12	4.60143e-11	17.4822	cg07337914
-0.177743	0.313267	-5.88397	3.67671e-08	1.78655e-07	8.2897	cg16536016
-0.0871601	0.525108	-2.72878	0.00730793	0.0117195	-3.26752	cg10592926
0.0745911	0.665906	2.78873	0.00615087	0.00999788	-3.11241	cg20422212
0.136474	0.648155	4.27483	3.84617e-05	9.29324e-05	1.61049	cg25769852
0.16722	0.637597	5.0876	1.34796e-06	4.44896e-06	4.81352	cg22348299
0.118977	0.708755	4.91988	2.76661e-06	8.49862e-06	4.12294	cg10014112
-0.115951	0.452654	-3.92802	0.000143182	0.000310068	0.367195	cg05815275
-0.0943208	0.71762	-2.54076	0.0123304	0.0190083	-3.73452	cg05566243
0.18697	0.57035	5.44844	2.73077e-07	1.06344e-06	6.35121	cg05575505
-0.162607	0.20304	-6.76723	5.01063e-10	4.0293e-09	12.4615	cg15743533
0.214566	0.619118	6.63007	9.9757e-10	7.39098e-09	11.7916	cg11683364
-0.178087	0.241808	-8.19211	3.0642e-13	6.86515e-12	19.6835	cg09309024
0.110072	0.765013	3.82462	0.000208833	0.00043848	0.0120963	cg23464619
-0.202157	0.253141	-7.70634	4.05693e-12	6.10226e-11	17.1593	cg20661257
0.0450555	0.501351	1.61707	0.108476	0.13953	-5.58027	cg13287979
0.105083	0.72388	3.60045	0.000462202	0.000912554	-0.732077	cg07470207
-0.0551101	0.630427	-1.69708	0.0922603	0.120414	-5.45097	cg13621272
0.145174	0.793858	5.58644	1.45948e-07	6.09349e-07	6.9561	cg22791987
0.165067	0.652763	4.78363	4.92181e-06	1.42918e-05	3.57108	cg22293458
-0.199539	0.260736	-7.58326	7.72613e-12	1.06521e-10	16.5302	cg13445177
-0.130443	0.551362	-4.35871	2.76836e-05	6.8787e-05	1.92289	cg21659431
0.175198	0.729209	6.27318	5.74241e-09	3.45793e-08	10.0903	cg25518868
-0.0601512	0.398394	-1.9903	0.04882	0.0673579	-4.92668	cg07336964
0.124071	0.603152	3.80762	0.000222061	0.000464141	-0.045597	cg18234130
-0.119489	0.687237	-3.39823	0.00091963	0.0017221	-1.37226	cg09370463
-0.0293554	0.41918	-0.972239	0.332878	0.384074	-6.40091	cg04037236
-0.101433	0.540456	-2.91123	0.00428948	0.0071664	-2.78634	cg18497052
-0.156954	0.214022	-6.02105	1.92454e-08	1.00704e-07	8.91694	cg09055236
0.204473	0.679914	7.13113	7.98813e-11	8.06883e-10	14.2508	cg09312407
0.222868	0.478437	8.0521	6.53376e-13	1.29277e-11	18.9437	cg06804778
-0.184429	0.379057	-6.23663	6.85258e-09	4.04058e-08	9.91873	cg17027260
-0.0213241	0.438263	-0.505311	0.614263	0.659826	-6.74333	cg12075247
-0.0143103	0.538259	-0.499081	0.618631	0.663807	-6.74644	cg20672131
-0.0746516	0.679451	-2.16446	0.0323996	0.0462824	-4.57835	cg00471768
0.0115287	0.581664	0.381477	0.70352	0.742169	-6.79801	cg26640927
0.108473	0.503352	3.51507	0.000620086	0.00119583	-1.00605	cg17469934
0.192301	0.663387	7.38588	2.15522e-11	2.57702e-10	15.5287	cg00658743
-0.0511955	0.519597	-1.83194	0.0694281	0.0930021	-5.21962	cg03125909
-0.0627755	0.645294	-1.52949	0.128761	0.163073	-5.71493	cg21247540
-0.17789	0.453969	-6.79612	4.35638e-10	3.56298e-09	12.598	cg03435488
-0.0967049	0.22082	-2.56643	0.0114986	0.0178225	-3.67253	cg01445580
-0.172357	0.348084	-5.62761	1.20867e-07	5.15352e-07	7.1383	cg24667115
-0.0393047	0.536763	-1.0814	0.281677	0.330614	-6.29007	cg02216535
0.0213908	0.526326	0.571991	0.568393	0.616482	-6.70758	cg22406102
0.0526735	0.589698	1.19711	0.233611	0.279462	-6.15997	cg23288099
-0.144115	0.547427	-4.9392	2.55184e-06	7.8993e-06	4.20063	cg27248581
-0.0624853	0.278807	-1.819	0.071393	0.0954009	-5.24255	cg01546563
0.0139907	0.406339	0.42915	0.66858	0.710082	-6.77876	cg16357179
0.0567449	0.684316	1.72411	0.0872494	0.114425	-5.40594	cg16989380
-0.0398458	0.226359	-0.912484	0.363335	0.415182	-6.45667	cg15925383
-0.154558	0.595123	-5.56491	1.61022e-07	6.64622e-07	6.86115	cg20551517
0.105177	0.648535	3.75159	0.000271503	0.000558746	-0.23425	cg19172170
0.007995	0.379618	0.289833	0.772442	0.804607	-6.82867	cg18523477
0.111016	0.616129	3.31578	0.00120768	0.00221602	-1.62455	cg03020951
-0.0662031	0.542513	-1.94187	0.0544851	0.0745058	-5.01869	cg23871273
0.0322029	0.670819	0.993767	0.322326	0.373154	-6.37996	cg06898089
-0.154956	0.645294	-4.69636	7.07485e-06	1.98459e-05	3.22389	cg10211454
0.195204	0.614213	5.68397	9.32656e-08	4.08733e-07	7.38891	cg10732611
-0.0698282	0.417174	-2.02261	0.045325	0.0629307	-4.8641	cg16262559
0.147056	0.735444	6.25738	6.16804e-09	3.68404e-08	10.0205	cg27366888
0.0442274	0.61172	1.31024	0.192604	0.234765	-6.02032	cg25727008
0.190656	0.615411	6.88357	2.80653e-10	2.42583e-09	13.0262	cg07346187
0.101079	0.514355	3.64407	0.000397025	0.000792866	-0.590072	cg00980060
-0.0451576	0.674984	-1.1884	0.23701	0.283173	-6.17021	cg20107184
0.0475547	0.670499	1.51521	0.132336	0.16715	-5.73621	cg17017404
0.220183	0.587716	6.89277	2.67933e-10	2.32808e-09	13.0714	cg02567879
-0.216622	0.307011	-7.60082	7.04889e-12	9.84284e-11	16.6197	cg15575538
0.161842	0.748234	6.95235	1.96921e-10	1.78174e-09	13.371	cg26672573
0.13669	0.774377	5.71559	8.03443e-08	3.57445e-07	7.53285	cg14106046
-0.159284	0.643625	-4.36945	2.65349e-05	6.61865e-05	1.96318	cg13174660
0.204768	0.568787	6.65325	8.89079e-10	6.68201e-09	11.9037	cg23340017
0.125963	0.785472	4.17298	5.70146e-05	0.000133324	1.23718	cg02145002
0.0259573	0.530643	0.902689	0.36849	0.420381	-6.46548	cg10669129
-0.146764	0.420998	-4.50269	1.55951e-05	4.07532e-05	2.46925	cg02630888
-0.0987794	0.256965	-3.60104	0.000461252	0.000910878	-0.730156	cg14755831
0.0211821	0.390549	0.533952	0.594358	0.640964	-6.72851	cg25168700
-0.205395	0.265427	-9.18094	1.45141e-15	8.99168e-14	24.9214	cg12134349
-0.0019119	0.665588	-0.0600014	0.952254	0.960173	-6.86877	cg09446250
0.0368256	0.479471	1.01223	0.313455	0.363844	-6.36165	cg26336059
-0.194521	0.48397	-5.6079	1.32301e-07	5.5889e-07	7.05095	cg14587391
0.0400368	0.672418	1.41184	0.160571	0.199216	-5.88447	cg02362859
0.0712648	0.54288	1.84885	0.0669288	0.0899348	-5.18943	cg15277677
-0.0162132	0.318907	-0.37748	0.70648	0.744879	-6.79953	cg23619769
-0.201705	0.43405	-6.56322	1.38905e-09	9.90877e-09	11.4696	cg14418802
0.131462	0.788831	3.30144	0.00126568	0.0023147	-1.6679	cg27578734
0.0470482	0.525719	1.19536	0.234291	0.280208	-6.16203	cg00440531
-0.156801	0.437831	-5.42664	3.01252e-07	1.16147e-06	6.25647	cg05299836
-0.0182633	0.513353	-0.51677	0.606263	0.652285	-6.7375	cg03286031
-0.115699	0.713579	-3.00655	0.00321578	0.00549173	-2.52419	cg20697188
0.227689	0.547289	7.77727	2.79488e-12	4.43462e-11	17.5233	cg10587741
-0.0602564	0.493527	-1.86525	0.064577	0.0870672	-5.1599	cg24525138
0.139331	0.726806	5.62517	1.22123e-07	5.19925e-07	7.12823	cg25781595
-0.187931	0.288292	-6.08255	1.43599e-08	7.77356e-08	9.20088	cg23177714
0.205706	0.680554	7.36892	2.35283e-11	2.78344e-10	15.4431	cg19404444
0.129545	0.587678	3.87159	0.000176083	0.000374778	0.172473	cg22789769
-0.224263	0.547832	-8.59377	3.58569e-14	1.16796e-12	21.7827	cg00971613
-0.205267	0.386188	-5.99062	2.22338e-08	1.14503e-07	8.77702	cg01394847
-0.0628208	0.557977	-2.12377	0.0357324	0.0506305	-4.66216	cg09059767
0.0906715	0.635206	2.37408	0.0191715	0.0285748	-4.12347	cg08362592
-0.0978742	0.464488	-2.64486	0.00926012	0.0145884	-3.47962	cg04913250
0.138509	0.734594	4.60304	1.03811e-05	2.81614e-05	2.85751	cg14355941
-0.00316008	0.478502	-0.100748	0.919918	0.933098	-6.8655	cg00951599
-0.182282	0.253795	-8.26403	2.08569e-13	4.98079e-12	20.0597	cg01321816
0.0683556	0.641789	2.01261	0.0463834	0.0642716	-4.88358	cg02715327
-0.0687933	0.659542	-1.75904	0.081107	0.107095	-5.34677	cg06749803
0.102165	0.636493	3.74529	0.000277679	0.000570319	-0.255339	cg21112099
0.205576	0.7956	10.8152	1.75727e-19	1.22742e-16	33.7552	cg19497640
0.188787	0.763849	4.9177	2.79633e-06	8.57743e-06	4.11286	cg04855678
0.0522775	0.40226	1.33993	0.182788	0.223949	-5.98164	cg14266287
0.199599	0.758306	5.91164	3.22828e-08	1.59332e-07	8.41568	cg09180702
-0.195131	0.312979	-5.85938	4.12618e-08	1.97926e-07	8.17802	cg05143735
-0.143087	0.402853	-4.31824	3.24598e-05	7.96431e-05	1.77161	cg04098169
0.170275	0.577359	4.76276	5.36988e-06	1.54684e-05	3.48767	cg10933003
0.0186287	0.637254	0.627809	0.531316	0.580913	-6.67428	cg26442740
-0.0895166	0.498052	-2.60329	0.0103921	0.0162323	-3.58251	cg00939682
0.0283974	0.576807	0.816686	0.415718	0.467792	-6.53879	cg20227627
-0.0119678	0.482127	-0.366246	0.714823	0.752476	-6.80369	cg26382679
0.24731	0.593156	7.63101	6.01998e-12	8.58869e-11	16.7738	cg07018389
0.230285	0.399079	6.39234	3.21653e-09	2.0743e-08	10.6533	cg15477247
0.191615	0.516648	5.42232	3.07167e-07	1.18148e-06	6.23771	cg15420720
-0.0493388	0.345486	-1.26826	0.207149	0.250709	-6.07358	cg19224645
-0.0867802	0.614144	-2.57	0.0113868	0.0176644	-3.66384	cg01156012
-0.110464	0.652018	-2.94105	0.00392251	0.00660034	-2.7051	cg21493786
0.149484	0.609695	4.69837	7.01636e-06	1.9698e-05	3.23182	cg23703079
-0.0618483	0.525535	-1.68318	0.0949271	0.123587	-5.47386	cg09051837
0.08524	0.482301	2.11263	0.0366945	0.0518625	-4.68484	cg09392827
0.158359	0.676043	4.70026	6.96164e-06	1.95582e-05	3.23931	cg10036013
-0.0496078	0.469501	-1.38894	0.167411	0.206872	-5.91595	cg23820746
0.219619	0.630087	6.09403	1.35944e-08	7.40197e-08	9.25401	cg10959820
0.194118	0.583213	6.91662	2.3755e-10	2.09451e-09	13.1887	cg26926221
-0.194598	0.451187	-6.19632	8.32316e-09	4.79677e-08	9.73002	cg27343208
-0.181357	0.644335	-5.57829	1.51483e-07	6.30018e-07	6.92014	cg20249877
-0.0224805	0.649618	-0.686781	0.493539	0.54444	-6.63575	cg18104285
0.140849	0.63454	4.39992	2.35191e-05	5.93024e-05	2.07795	cg16696002
0.151931	0.666049	5.9018	3.38124e-08	1.65841e-07	8.37084	cg12614090
-0.243134	0.326362	-7.06544	1.11681e-10	1.07983e-09	13.9241	cg01971181
-0.134416	0.41719	-4.64211	8.8465e-06	2.43596e-05	3.01029	cg22490780
0.0884118	0.720596	2.53768	0.0124338	0.019157	-3.74193	cg14986671
0.192734	0.647166	5.39018	3.54839e-07	1.34468e-06	6.09857	cg08742262
0.182507	0.687187	6.47927	2.10092e-09	1.42471e-08	11.0673	cg12790424
-0.175647	0.238889	-8.28221	1.89216e-13	4.57961e-12	20.155	cg20713761
-0.0342112	0.446762	-1.12839	0.261394	0.30909	-6.23879	cg08523075
-0.0644613	0.692141	-2.09054	0.0386696	0.054416	-4.72951	cg03061764
0.192409	0.668191	7.71641	3.8423e-12	5.82535e-11	17.2123	cg02516419
0.124415	0.492396	3.68713	0.000341285	0.000689691	-0.44856	cg24332770
0.215811	0.440623	6.4594	2.31628e-09	1.55301e-08	10.9724	cg26579601
0.124024	0.627647	3.78436	0.000241444	0.000501316	-0.124168	cg01389728
0.226722	0.619121	8.08249	5.55902e-13	1.13217e-11	19.1016	cg16519300
0.0890805	0.628779	3.13289	0.00217308	0.00382038	-2.16563	cg05004506
-0.0326917	0.578603	-0.817467	0.415274	0.467356	-6.53815	cg24707486
-0.153002	0.276649	-5.82938	4.74796e-08	2.24366e-07	8.04212	cg08065122
-0.0313568	0.521556	-0.800242	0.425144	0.477175	-6.55198	cg25257677
0.073738	0.501989	2.13676	0.0346378	0.0492053	-4.63557	cg15130102
-0.15167	0.647664	-4.82045	4.21794e-06	1.24306e-05	3.71887	cg26933136
-0.165727	0.197242	-6.99758	1.56576e-10	1.4552e-09	13.5944	cg07811940
0.106114	0.708385	3.65348	0.000384151	0.000769311	-0.559253	cg05626259
-0.0258164	0.52818	-0.736047	0.463131	0.514657	-6.60093	cg24334512
-0.197665	0.232045	-9.22947	1.11286e-15	7.28569e-14	25.1815	cg10239163
0.174648	0.653735	7.20137	5.55018e-11	5.87064e-10	14.6056	cg01882871
0.0995796	0.596765	3.23199	0.00158526	0.00285012	-1.87563	cg13563026
0.137632	0.717424	5.11787	1.18184e-06	3.95571e-06	4.93995	cg17755913
-0.0240657	0.4489	-0.817367	0.415331	0.467409	-6.53823	cg10923855
0.123121	0.276805	3.08554	0.00252033	0.00438117	-2.30151	cg14409414
-0.0554566	0.645373	-1.38163	0.16964	0.209354	-5.9259	cg27368718
-0.0867544	0.322737	-2.32939	0.0215017	0.0317538	-4.22366	cg25426815
-0.221586	0.253747	-9.64589	1.13041e-16	1.2797e-14	27.4211	cg17878320
0.0167546	0.25691	0.38238	0.702853	0.741575	-6.79767	cg12881363
-0.0778177	0.543266	-2.77215	0.00645304	0.0104477	-3.15562	cg06101900
0.125392	0.687228	4.52941	1.40014e-05	3.69379e-05	2.57203	cg19952821
-0.128334	0.38568	-4.38829	2.46293e-05	6.18454e-05	2.03407	cg23222406
-0.0847783	0.492777	-3.1586	0.00200371	0.00354557	-2.09114	cg21672401
0.0698342	0.572028	2.34536	0.0206419	0.0305761	-4.18806	cg04898026
0.0111298	0.57928	0.374322	0.708822	0.746943	-6.80071	cg04672506
0.217629	0.614116	7.17192	6.48374e-11	6.71628e-10	14.4543	cg23352942
0.139898	0.516974	3.53638	0.000576498	0.00111814	-0.938163	cg18766475
0.176007	0.680764	5.45197	2.68766e-07	1.04849e-06	6.36656	cg24384057
-0.190315	0.358387	-6.63648	9.66294e-10	7.18586e-09	11.8226	cg16207673
0.137481	0.768151	5.96307	2.52221e-08	1.28019e-07	8.65446	cg25343618
-0.0871069	0.450309	-2.58608	0.0108962	0.016963	-3.62468	cg22156842
-0.0187577	0.444843	-0.540899	0.589575	0.636474	-6.7248	cg15608483
-0.173295	0.349616	-5.86127	4.08981e-08	1.9639e-07	8.18659	cg19112204
0.0692293	0.642053	2.30814	0.0226951	0.0333703	-4.27071	cg19310515
0.175077	0.768587	6.1881	8.6591e-09	4.96988e-08	9.69162	cg13430376
-0.0587905	0.411554	-1.87656	0.0629951	0.0850823	-5.13939	cg12077319
-0.0437432	0.519582	-1.50393	0.135213	0.170428	-5.75288	cg01435791
0.101685	0.699737	3.35754	0.00105262	0.00195109	-1.49741	cg25657457
-0.00321566	0.601011	-0.0860123	0.931599	0.943008	-6.86687	cg08906246
0.17664	0.496216	5.16964	9.42762e-07	3.23162e-06	5.15733	cg08089518
-0.0942975	0.490959	-2.93252	0.00402442	0.00675715	-2.72841	cg20695175
-0.0793978	0.48647	-3.0851	0.00252377	0.00438653	-2.30275	cg09363128
-0.137226	0.170177	-5.58455	1.47041e-07	6.13524e-07	6.94878	cg06400428
0.0665735	0.692825	2.11078	0.0368567	0.0520681	-4.6886	cg03184452
-0.150015	0.660004	-4.20816	4.98006e-05	0.000117712	1.36538	cg03555067
-0.0659434	0.535015	-1.45607	0.147972	0.18497	-5.82227	cg22700015
0.211167	0.659802	7.91468	1.35385e-12	2.39316e-11	18.2316	cg18109798
0.0511287	0.597198	1.50459	0.135044	0.170234	-5.75191	cg01116425
0.137112	0.650766	4.44401	1.97333e-05	5.05481e-05	2.24502	cg03071793
-0.00343218	0.443115	-0.107067	0.914914	0.928915	-6.86484	cg21785145
0.200393	0.630098	5.71862	7.94694e-08	3.54029e-07	7.54372	cg01566965
-0.037191	0.383923	-1.03143	0.304403	0.35432	-6.34224	cg05726195
0.193389	0.59405	7.09861	9.43075e-11	9.31831e-10	14.089	cg06196379
0.100945	0.604612	2.97174	0.00357526	0.00605806	-2.62076	cg24634568
-0.163161	0.265007	-5.59374	1.41157e-07	5.91888e-07	6.98835	cg24542714
-0.238913	0.339301	-10.4394	1.40936e-18	5.12038e-16	31.716	cg12434362
-0.240709	0.507755	-7.69909	4.21431e-12	6.30265e-11	17.1221	cg17789713
0.204252	0.604961	6.48412	2.05139e-09	1.39474e-08	11.0905	cg20261167
0.23555	0.539147	8.01228	8.07234e-13	1.54834e-11	18.737	cg13477774
-0.0772183	0.426966	-2.57788	0.0111442	0.0173224	-3.64469	cg05904411
-0.086576	0.313869	-2.28511	0.0240535	0.0351897	-4.32123	cg12364324
-0.248876	0.348119	-9.26436	9.3441e-16	6.3435e-14	25.3532	cg04239247
0.0673503	0.660851	2.06403	0.0411597	0.0576274	-4.78253	cg13839563
0.105141	0.581307	3.60468	0.000455466	0.000900437	-0.718368	cg24631547
0.128463	0.513689	3.46428	0.00073679	0.00140286	-1.16646	cg01808739
-0.00626097	0.476998	-0.185385	0.853238	0.876298	-6.85342	cg27406983
-0.0985584	0.629194	-3.18544	0.00183998	0.00327472	-2.01279	cg04794372
0.212547	0.739178	7.8648	1.76205e-12	2.99157e-11	17.974	cg14654468
0.182987	0.547468	5.05783	1.53347e-06	4.99665e-06	4.68961	cg02368096
0.0797025	0.598302	2.60537	0.0103328	0.0161479	-3.5774	cg25753990
-0.157604	0.657368	-4.76954	5.2202e-06	1.50805e-05	3.51473	cg16395911
-0.145315	0.556307	-4.0999	7.53306e-05	0.000172049	0.973476	cg03565923
-0.193126	0.39382	-7.30575	3.25999e-11	3.69868e-10	15.1249	cg10845893
-0.015435	0.494439	-0.392112	0.695668	0.735003	-6.79392	cg23936410
0.143233	0.710286	4.5235	1.43398e-05	3.77554e-05	2.54925	cg11039729
-0.125455	0.527057	-2.98095	0.00347678	0.00590228	-2.59533	cg24980657
0.171725	0.734885	9.20798	1.25182e-15	7.96225e-14	25.0663	cg09865454
0.133356	0.769079	5.49905	2.16821e-07	8.65607e-07	6.57366	cg10191240
-0.165503	0.689382	-4.47364	1.75263e-05	4.53444e-05	2.35799	cg21216618
0.156899	0.756798	4.00202	0.000108838	0.000240912	0.625799	cg19615711
0.203085	0.715137	6.81824	3.89858e-10	3.23011e-09	12.7061	cg05004818
0.19119	0.365973	5.65383	1.07154e-07	4.62829e-07	7.25471	cg09245584
-0.154451	0.190641	-7.28289	3.63812e-11	4.06355e-10	15.0174	cg20189937
0.103755	0.334985	2.78293	0.00625512	0.0101536	-3.12756	cg26029554
0.201088	0.491891	5.658	1.05118e-07	4.55006e-07	7.27325	cg19206078
-0.178101	0.219796	-7.86261	1.76457e-12	2.99534e-11	17.9722	cg25533997
-0.0849335	0.505443	-2.39308	0.0182503	0.0272952	-4.08033	cg03784793
0.052653	0.664953	1.21668	0.2261	0.271337	-6.13669	cg03562855
0.184652	0.665893	6.8595	3.16834e-10	2.69556e-09	12.9081	cg11934394
0.170478	0.659879	5.2169	7.66148e-07	2.68306e-06	5.35696	cg18973939
0.165515	0.45916	5.24025	6.91235e-07	2.44549e-06	5.45602	cg10495754
-0.150225	0.287187	-4.72371	6.31699e-06	1.79192e-05	3.33225	cg18998670
0.215822	0.649693	7.93687	1.20386e-12	2.16664e-11	18.3463	cg01016119
-0.183555	0.269704	-6.96321	1.87681e-10	1.70842e-09	13.4182	cg03116035
0.219596	0.635239	8.18385	3.23926e-13	7.18432e-12	19.6297	cg25500028
0.113038	0.46836	4.13343	6.63193e-05	0.000153172	1.09403	cg17752270
-0.182279	0.277786	-7.17553	6.36507e-11	6.60991e-10	14.4723	cg14515614
0.150478	0.67567	5.00653	1.91288e-06	6.10428e-06	4.47725	cg13175329
-0.151773	0.188671	-6.17337	9.27977e-09	5.28331e-08	9.62431	cg01924448
-0.116947	0.224413	-4.22935	4.58876e-05	0.000109186	1.44298	cg03707168
0.0965305	0.63459	3.42086	0.000852647	0.00160634	-1.3021	cg02466246
-0.0847324	0.339503	-2.73343	0.00721161	0.0115778	-3.2556	cg20584841
0.110614	0.597601	3.50336	0.000645342	0.00124065	-1.04321	cg16742703
0.0736369	0.44547	2.38134	0.0188146	0.0280859	-4.10702	cg25657834
0.111443	0.707805	3.67692	0.000353793	0.000712991	-0.482245	cg08141722
0.0498835	0.695823	1.18321	0.239052	0.285393	-6.17628	cg24121069
0.164186	0.679044	6.49129	1.98031e-09	1.35225e-08	11.1248	cg26148774
-0.181038	0.286872	-7.64605	5.5132e-12	7.96419e-11	16.8592	cg26798936
-0.074988	0.547198	-2.67615	0.00848308	0.0134606	-3.40123	cg18433146
-0.091175	0.464389	-2.68184	0.00834816	0.0132633	-3.38688	cg25084778
0.190072	0.567358	6.18827	8.65187e-09	4.96601e-08	9.69243	cg20414098
0.148707	0.641561	4.38196	2.52544e-05	6.32629e-05	2.01023	cg25031476
0.0617384	0.267287	1.51574	0.132201	0.167001	-5.73542	cg12041387
-0.0491169	0.268378	-1.54811	0.124215	0.157819	-5.6869	cg02457623
0.19317	0.580512	6.4154	2.87355e-09	1.8789e-08	10.7629	cg07541701
0.122798	0.509291	3.65667	0.000379878	0.000761384	-0.548793	cg09994323
0.0937835	0.550621	2.67428	0.00852771	0.0135237	-3.40593	cg00161225
-0.155776	0.149327	-7.08887	9.83836e-11	9.66817e-10	14.0473	cg12145018
0.0449342	0.609828	1.58777	0.114957	0.147089	-5.62613	cg05421651
0.258378	0.626753	8.12931	4.33256e-13	9.16748e-12	19.3454	cg23530553
-0.0892885	0.439382	-2.3305	0.0214409	0.0316684	-4.22119	cg10608596
-0.113215	0.699935	-3.08381	0.00253394	0.0044029	-2.30643	cg16109012
0.127301	0.76275	4.45765	1.86854e-05	4.80938e-05	2.29698	cg17670237
0.076565	0.707449	2.71714	0.00755425	0.0120864	-3.29728	cg18720393
0.0523617	0.633075	1.39091	0.166814	0.206213	-5.91327	cg18539325
0.00490323	0.694762	0.134467	0.893257	0.910553	-6.86154	cg07711911
-0.0252232	0.399216	-0.746384	0.456888	0.50842	-6.59332	cg24250492
0.104452	0.508248	3.09468	0.00244951	0.00426784	-2.2754	cg05230567
0.193238	0.752877	7.69383	4.33095e-12	6.45762e-11	17.0954	cg11267879
0.239275	0.714882	6.63389	9.788e-10	7.26602e-09	11.8101	cg26929700
0.0493899	0.510106	1.30712	0.19366	0.235909	-6.02434	cg14400354
0.239622	0.697801	7.47926	1.32801e-11	1.69455e-10	16.0013	cg06663310
-0.22044	0.391255	-8.55923	4.3203e-14	1.3651e-12	21.6004	cg23093333
-0.0956937	0.523849	-3.09813	0.00242329	0.00422567	-2.26555	cg04915618
-0.211706	0.225486	-9.322	6.70279e-16	4.9178e-14	25.678	cg06884314
-0.0697324	0.396103	-2.44181	0.0160648	0.0242784	-3.96829	cg08212230
-0.17708	0.298974	-7.39344	2.05856e-11	2.47486e-10	15.5731	cg00406023
-0.101222	0.179632	-2.32424	0.0217859	0.0321377	-4.23511	cg06494592
0.00392903	0.43371	0.119783	0.904854	0.920426	-6.86341	cg10791406
-0.0314606	0.491305	-0.691777	0.490407	0.54134	-6.63232	cg02403883
0.113966	0.684161	3.65548	0.000381467	0.000764259	-0.552696	cg18594467
-0.200214	0.310794	-8.8296	9.85867e-15	4.16626e-13	23.0458	cg26213368
-0.0149912	0.352574	-0.390213	0.697067	0.736277	-6.79466	cg00345443
-0.14681	0.213777	-3.93579	0.000139145	0.000302009	0.394147	cg11854154
-0.241451	0.366087	-8.64404	2.73288e-14	9.4281e-13	22.0485	cg09692695
-0.121268	0.219043	-4.22457	4.67441e-05	0.000111072	1.42544	cg25270886
0.0497707	0.597087	1.47021	0.144108	0.180554	-5.80199	cg24792113
0.171136	0.404154	4.95827	2.35235e-06	7.35013e-06	4.27873	cg07883823
0.187782	0.686782	5.39916	3.40837e-07	1.29663e-06	6.13739	cg19305488
0.164039	0.411886	4.23848	4.42952e-05	0.000105708	1.47648	cg22045225
0.0534438	0.430324	1.88049	0.062453	0.0844053	-5.13223	cg14663177
0.0525205	0.537991	1.34022	0.182693	0.22385	-5.98126	cg26248646
0.0357534	0.679924	1.10596	0.270946	0.319307	-6.26353	cg26333041
-0.133882	0.27993	-3.96376	0.000125473	0.000274601	0.491633	cg12541454
-0.0567152	0.3583	-1.325	0.187674	0.229333	-6.00119	cg13292470
-0.0750513	0.633572	-2.22369	0.0280311	0.0405028	-4.45372	cg05949889
0.145058	0.682969	5.0009	1.95969e-06	6.2398e-06	4.45404	cg16615154
0.0383736	0.442883	0.943441	0.347341	0.398892	-6.42822	cg14557185
0.0839796	0.614732	2.84553	0.00521146	0.00858241	-2.96275	cg07866909
-0.129591	0.419502	-3.37319	0.000999462	0.00186011	-1.44942	cg22901794
-0.0112336	0.521155	-0.407023	0.684712	0.724895	-6.78798	cg19587537
-0.0261265	0.397156	-0.660416	0.510246	0.560677	-6.6534	cg11998141
0.0640286	0.681809	2.25683	0.0258191	0.0375655	-4.38265	cg23757247
-0.231655	0.440948	-7.82556	2.16726e-12	3.57607e-11	17.7718	cg26352006
0.215615	0.438554	7.2718	3.88293e-11	4.30211e-10	14.9543	cg04026492
0.328686	0.414702	11.0479	4.96654e-20	4.63128e-17	34.9933	cg16165797
-0.0911663	0.28078	-2.16561	0.0323092	0.0461627	-4.57595	cg14435644
0.0284082	0.301266	0.830555	0.407866	0.459916	-6.52745	cg14337655
-0.145857	0.236429	-6.53632	1.57734e-09	1.10837e-08	11.3456	cg23427348
-0.0571142	0.655377	-1.86183	0.0650618	0.0876481	-5.16608	cg17282428
0.175578	0.730792	6.47962	2.09724e-09	1.4226e-08	11.069	cg20597215
0.151404	0.249778	3.63754	0.0004062	0.000809755	-0.611429	cg21287054
-0.180553	0.258644	-7.67324	4.78063e-12	7.02462e-11	16.9985	cg02798899
-0.163898	0.214221	-7.47886	1.31923e-11	1.68464e-10	16.0073	cg24603922
0.110703	0.669382	4.10119	7.49619e-05	0.00017128	0.978116	cg24949579
0.150291	0.684544	5.22591	7.36334e-07	2.58907e-06	5.39517	cg09784335
0.134038	0.63586	4.24902	4.25205e-05	0.000101817	1.51527	cg06285307
-0.199481	0.330143	-8.33017	1.46653e-13	3.73444e-12	20.4043	cg04671614
0.101776	0.493025	3.27917	0.00136094	0.00247481	-1.73492	cg10178203
0.220915	0.443109	7.93357	1.22507e-12	2.20082e-11	18.3293	cg19008088
-0.207522	0.251662	-8.51108	5.56574e-14	1.67944e-12	21.3523	cg26254345
-0.00191626	0.483692	-0.0629916	0.949878	0.958117	-6.86858	cg16881676
0.133128	0.564756	4.58739	1.10656e-05	2.98331e-05	2.79655	cg06060137
-0.236847	0.340976	-8.52853	5.09817e-14	1.56019e-12	21.4384	cg03102442
0.208676	0.690603	8.1211	4.52624e-13	9.50118e-12	19.3026	cg15961007
-0.158325	0.339858	-5.32435	4.7616e-07	1.74981e-06	5.81506	cg11868595
0.102573	0.715351	3.61497	0.000439457	0.000870906	-0.684955	cg01388054
-0.142705	0.436557	-5.46729	2.50802e-07	9.85482e-07	6.43332	cg10437900
0.193662	0.846028	7.12914	8.06981e-11	8.13245e-10	14.2409	cg07949720
0.152534	0.506715	3.9519	0.000131105	0.000285917	0.450237	cg11821245
-0.224261	0.616698	-7.17803	6.28418e-11	6.54236e-10	14.4848	cg17558214
-0.163054	0.222425	-5.71456	8.09736e-08	3.60034e-07	7.52558	cg00734592
-0.186727	0.229311	-8.24607	2.29616e-13	5.38076e-12	19.9657	cg27585939
0.196479	0.697133	7.11796	8.54392e-11	8.55289e-10	14.1852	cg10820158
0.0587745	0.429433	1.76281	0.080465	0.106336	-5.34031	cg05726661
-0.10231	0.485635	-3.53063	0.000587964	0.00113875	-0.95651	cg04190119
-0.0213847	0.367546	-0.734507	0.464065	0.515557	-6.60205	cg02732915
-0.14381	0.354837	-3.28211	0.00134798	0.00245293	-1.72609	cg02592062
0.0848094	0.448084	2.8305	0.00544631	0.00893772	-3.0026	cg06061002
0.0662572	0.538456	1.93684	0.0551034	0.0752713	-5.02811	cg20643675
-0.145041	0.397374	-5.20475	8.08198e-07	2.81482e-06	5.30553	cg09568774
-0.16138	0.597277	-4.44448	1.96958e-05	5.04599e-05	2.24683	cg05746523
0.00371512	0.498329	0.131827	0.895341	0.912349	-6.86189	cg09016324
0.145055	0.759479	6.11067	1.24996e-08	6.88184e-08	9.33509	cg23214840
-0.194472	0.221376	-7.99536	8.78076e-13	1.66236e-11	18.6545	cg13806292
0.0269696	0.602762	0.922443	0.358139	0.409906	-6.44762	cg08589212
0.0109413	0.452172	0.328304	0.743251	0.778263	-6.81682	cg23707400
0.00957487	0.636578	0.276466	0.782664	0.81375	-6.83245	cg04925437
-0.228782	0.271571	-9.5301	2.14624e-16	2.06673e-14	26.7933	cg04937596
0.0828148	0.67675	2.72148	0.00746162	0.0119478	-3.28621	cg10666926
0.131154	0.725272	4.20549	5.03156e-05	0.000118836	1.35563	cg05671385
-0.0803078	0.614813	-2.57044	0.0113733	0.0176468	-3.66279	cg22055397
0.0414341	0.551207	1.23548	0.219052	0.26369	-6.11398	cg05013696
-0.211261	0.235034	-6.98026	1.72156e-10	1.58352e-09	13.5024	cg05146658
0.20668	0.730119	8.97809	4.39401e-15	2.19444e-13	23.8369	cg27129590
0.108282	0.659899	3.39299	0.000935824	0.00175024	-1.38844	cg02527419
0.214563	0.623954	7.74761	3.2665e-12	5.0678e-11	17.371	cg10240148
0.205167	0.660125	7.57543	8.04833e-12	1.10288e-10	16.4903	cg04088945
0.0936638	0.762441	2.48416	0.014358	0.0218827	-3.86926	cg25449484
-0.15725	0.529735	-5.00713	1.90801e-06	6.09108e-06	4.4797	cg14964285
0.204777	0.634914	5.75497	6.71469e-08	3.0529e-07	7.70671	cg01234610
-0.0586254	0.476882	-1.41823	0.158704	0.197148	-5.87561	cg25010500
0.118338	0.357754	2.97893	0.0034982	0.00593571	-2.60092	cg13327846
-0.245844	0.371514	-7.97818	9.67292e-13	1.79865e-11	18.5602	cg00968267
-0.0943564	0.573602	-2.66362	0.00878676	0.0139029	-3.43271	cg04757345
0.248871	0.589484	8.17112	3.46688e-13	7.60245e-12	19.5633	cg20399462
0.0399552	0.396492	1.12792	0.261595	0.309315	-6.23932	cg10157715
0.087456	0.622804	3.08641	0.00251352	0.00437048	-2.29903	cg03386971
-0.108116	0.597577	-2.56271	0.0116161	0.0179902	-3.68155	cg26070540
0.235303	0.720535	7.38125	2.2074e-11	2.63306e-10	15.5054	cg05656688
0.0457572	0.426531	1.21512	0.226693	0.271961	-6.13856	cg09142313
-0.170312	0.179306	-6.76153	5.18065e-10	4.15289e-09	12.4293	cg22926923
-0.0642802	0.240702	-2.01824	0.0457852	0.0635127	-4.87263	cg19717586
-0.214792	0.218792	-9.66921	9.94151e-17	1.17107e-14	27.547	cg24683623
0.180346	0.774115	7.76063	3.02084e-12	4.74305e-11	17.4469	cg01612285
-0.0582286	0.384512	-1.92833	0.0561647	0.0765892	-5.04403	cg03809526
0.0401032	0.674161	1.28104	0.202636	0.245799	-6.05754	cg18646828
0.00935286	0.600954	0.258691	0.796315	0.825875	-6.83719	cg08792812
0.0161768	0.419817	0.480566	0.631695	0.675916	-6.75547	cg14310703
0.149131	0.497948	4.56073	1.23326e-05	3.29383e-05	2.69309	cg26663796
-0.0397818	0.616293	-1.20593	0.230204	0.275806	-6.14952	cg01566342
-0.0615633	0.436725	-2.20131	0.0296175	0.042599	-4.50118	cg02987618
-0.172155	0.219728	-6.70117	7.00367e-10	5.42358e-09	12.1358	cg27424906
0.244891	0.55069	8.42849	8.73557e-14	2.44064e-12	20.9115	cg16366546
-0.0859656	0.728751	-2.27688	0.0245561	0.0358615	-4.33918	cg15018694
0.151307	0.672675	5.42473	3.03855e-07	1.17039e-06	6.24817	cg26531371
0.148318	0.842323	5.33744	4.4918e-07	1.66051e-06	5.87127	cg20326647
0.168839	0.684174	5.38884	3.56985e-07	1.35193e-06	6.09275	cg01966974
-0.201579	0.205675	-9.08691	2.42669e-15	1.35752e-13	24.4182	cg03760457
0.0251949	0.488637	0.540496	0.589852	0.636714	-6.72502	cg02930419
-0.0930613	0.243129	-2.35727	0.0200201	0.0297261	-4.16134	cg14731653
0.166759	0.514842	5.0244	1.77133e-06	5.69563e-06	4.55108	cg11542784
-0.176136	0.308078	-6.08229	1.43778e-08	7.782e-08	9.19967	cg16562724
0.14281	0.792603	4.46439	1.81883e-05	4.69276e-05	2.32267	cg23709617
0.0713185	0.410232	1.74833	0.0829517	0.109282	-5.36503	cg12003064
0.204217	0.77792	9.34382	5.94703e-16	4.44834e-14	25.7951	cg27338202
0.109425	0.553774	2.85508	0.00506691	0.00836243	-2.93731	cg14359052
0.160095	0.753057	6.46131	2.29139e-09	1.53779e-08	10.9828	cg11767757
0.214319	0.664343	7.03851	1.28081e-10	1.21775e-09	13.7906	cg24019054
0.0887746	0.692503	2.91672	0.00421959	0.00705892	-2.77143	cg24280483
0.0440121	0.555971	1.34089	0.182477	0.223607	-5.98038	cg01114224
-0.0438151	0.48643	-1.2546	0.212051	0.256108	-6.09054	cg06573459
0.171225	0.696783	6.29909	5.06455e-09	3.0914e-08	10.2123	cg24361391
0.0568773	0.501398	1.65787	0.099943	0.129497	-5.51509	cg26781466
0.110726	0.519843	3.536	0.000577248	0.00111944	-0.939375	cg08593009
-0.13144	0.553575	-4.03476	9.62987e-05	0.000215478	0.74137	cg15562022
-0.128572	0.449245	-4.93805	2.56434e-06	7.93255e-06	4.19594	cg26353903
-0.163402	0.468392	-4.15031	6.21825e-05	0.00014435	1.155	cg12819548
-0.103917	0.255219	-2.67296	0.00855953	0.0135698	-3.40927	cg03361164
0.132762	0.760718	5.84217	4.45474e-08	2.11852e-07	8.10349	cg23791626
-0.172617	0.710048	-4.26595	3.98143e-05	9.58992e-05	1.57768	cg17137077
-0.1263	0.151072	-5.10374	1.2559e-06	4.17752e-06	4.88144	cg11452354
0.164665	0.630389	4.92926	2.66222e-06	8.20648e-06	4.16	cg09952002
0.139126	0.608108	4.00927	0.000105935	0.000235079	0.651317	cg03461110
-0.174789	0.222003	-7.32453	2.93779e-11	3.38069e-10	15.2261	cg07458509
0.142277	0.651957	3.48095	0.00069639	0.00133164	-1.11403	cg07658357
0.166867	0.504303	4.69054	7.24693e-06	2.0293e-05	3.20091	cg19070894
0.0389117	0.596657	1.3169	0.19037	0.232321	-6.01172	cg23781310
-0.107036	0.344405	-3.99926	0.000109967	0.000243199	0.616064	cg06155620
0.0299305	0.715802	0.912233	0.363466	0.415314	-6.4569	cg02134660
0.197788	0.388495	5.85454	4.22078e-08	2.01887e-07	8.15607	cg23146833
-0.268287	0.450771	-8.66362	2.45831e-14	8.69868e-13	22.1521	cg04562755
0.26159	0.591079	8.79257	1.2226e-14	4.93338e-13	22.8357	cg06178383
0.121404	0.672398	3.75207	0.000271038	0.000557927	-0.232642	cg02210543
0.0632914	0.554833	1.80903	0.0729369	0.0972741	-5.2601	cg26579145
0.17768	0.437156	5.43804	2.8618e-07	1.10885e-06	6.30599	cg02264862
0.0950852	0.343717	2.52858	0.0127436	0.0195924	-3.76375	cg14315444
0.169701	0.772515	5.17991	9.01288e-07	3.10383e-06	5.20062	cg12060422
-0.012009	0.467692	-0.413415	0.680037	0.720591	-6.78537	cg24340898
-0.127762	0.238036	-4.56104	1.23174e-05	3.29029e-05	2.69427	cg02293118
0.232137	0.527752	6.88715	2.75632e-10	2.38825e-09	13.0438	cg08102294
-0.0364638	0.471234	-0.95666	0.340653	0.39205	-6.41578	cg27219841
-0.12233	0.702587	-3.4549	0.000760503	0.00144465	-1.1959	cg03984344
-0.126869	0.153309	-3.52288	0.000603763	0.00116703	-0.981207	cg13073773
-0.172405	0.255621	-7.64692	5.4877e-12	7.93314e-11	16.8638	cg16503753
0.261627	0.628718	8.92984	5.79971e-15	2.75102e-13	23.5657	cg03465499
0.05622	0.544659	1.45101	0.149373	0.186556	-5.82948	cg15536663
0.174476	0.809565	8.21952	2.64651e-13	6.06776e-12	19.8268	cg22044401
-0.251734	0.418836	-9.90851	2.70923e-17	4.35513e-15	28.8209	cg08903584
0.132407	0.673059	4.79524	4.68831e-06	1.36704e-05	3.61761	cg12966876
0.0978095	0.703753	3.18292	0.0018548	0.00329908	-2.02017	cg12081389
0.0712063	0.662407	2.4556	0.0154901	0.0234697	-3.93621	cg07811887
-0.220434	0.382377	-6.15994	9.91409e-09	5.60232e-08	9.56028	cg03329019
-0.178569	0.457246	-6.23175	7.01629e-09	4.12607e-08	9.89582	cg07791897
0.182869	0.627177	7.08467	1.01259e-10	9.91924e-10	14.0196	cg22277972
0.223598	0.560123	6.49438	1.95045e-09	1.3338e-08	11.1395	cg27543334
-0.190609	0.264834	-5.27761	5.86008e-07	2.1091e-06	5.61506	cg20698421
-0.104193	0.661012	-2.65446	0.00901531	0.0142357	-3.45567	cg09606832
0.0719973	0.681681	2.15219	0.033375	0.0475544	-4.60378	cg24339704
0.0646953	0.735654	1.78181	0.0772967	0.102526	-5.30758	cg10233401
0.248215	0.728456	10.3863	1.89822e-18	6.25493e-16	31.4244	cg00118978
0.0611902	0.326437	1.54466	0.125049	0.158791	-5.69213	cg04855748
0.085852	0.635874	2.80842	0.00580896	0.00948244	-3.06082	cg04608190
0.107485	0.634456	3.7589	0.000264507	0.000545447	-0.209768	cg20576955
0.0749035	0.576022	1.94503	0.0540989	0.0740216	-5.01275	cg17953764
-0.285601	0.481382	-8.32869	1.49271e-13	3.78652e-12	20.3874	cg03732759
-0.160674	0.30853	-4.63056	9.27603e-06	2.54223e-05	2.965	cg13696236
0.146287	0.718019	4.8714	3.40291e-06	1.02429e-05	3.92461	cg22476027
0.171819	0.516476	4.73834	5.94464e-06	1.69565e-05	3.39037	cg09200921
0.110211	0.547373	3.89708	0.000160417	0.000344114	0.260162	cg24838349
0.145779	0.703757	6.20919	7.78512e-09	4.52216e-08	9.79451	cg09626867
0.182765	0.641076	5.25565	6.45798e-07	2.30108e-06	5.52149	cg10565187
-0.0856184	0.485078	-2.36255	0.0197501	0.0293609	-4.14948	cg07516445
-0.281849	0.671703	-10.5167	9.3991e-19	3.86822e-16	32.1133	cg10512498
0.19609	0.673834	6.61094	1.09686e-09	8.03955e-09	11.6993	cg10174333
0.0836479	0.649111	2.80961	0.00578891	0.00945318	-3.0577	cg10000148
-0.132998	0.26476	-4.81312	4.34986e-06	1.2781e-05	3.68937	cg25527770
-0.127564	0.52179	-4.11194	7.19662e-05	0.000165057	1.0167	cg08943393
0.160813	0.745426	3.99641	0.000111139	0.000245566	0.606059	cg03846641
-0.0118575	0.6858	-0.359002	0.720221	0.757403	-6.80631	cg26864905
0.122773	0.706234	3.72648	0.000296908	0.000606897	-0.318099	cg27289463
-0.166512	0.254554	-4.79578	4.67778e-06	1.36419e-05	3.61976	cg23194719
0.1782	0.716248	7.30472	3.26454e-11	3.70342e-10	15.1234	cg09331409
0.055311	0.475208	1.75216	0.082288	0.108491	-5.35851	cg03540589
0.0928224	0.485461	2.58465	0.0109392	0.0170249	-3.62818	cg04519622
0.0893757	0.342854	2.44314	0.0160086	0.0241976	-3.9652	cg13146379
-0.110104	0.673429	-3.1171	0.00228358	0.0039997	-2.21113	cg26286239
-0.0826582	0.36894	-3.26748	0.00141358	0.00256338	-1.76994	cg18052713
0.0768621	0.621981	2.31822	0.0221216	0.0325943	-4.24843	cg14345572
-0.176798	0.58098	-5.54731	1.74466e-07	7.13959e-07	6.7837	cg01829632
-0.105078	0.675612	-3.0661	0.00267721	0.00463342	-2.35677	cg07735152
0.127894	0.745337	5.27498	5.91856e-07	2.12768e-06	5.60532	cg21136443
0.09698	0.666785	3.15257	0.00204229	0.00360772	-2.10866	cg08992854
-0.0101716	0.602894	-0.287417	0.774286	0.806223	-6.82937	cg02942766
-0.092601	0.705822	-2.5047	0.0135904	0.020801	-3.8207	cg05604962
0.231966	0.523832	6.59415	1.19199e-09	8.65873e-09	11.6184	cg16387850
-0.227349	0.614105	-6.35705	3.8207e-09	2.41432e-08	10.4861	cg08538416
-0.0230652	0.43732	-0.710172	0.478968	0.530136	-6.61951	cg14785609
-0.0109659	0.523654	-0.313152	0.754706	0.788668	-6.82167	cg08584947
0.132059	0.803191	4.89946	3.02166e-06	9.1972e-06	4.03854	cg20685713
0.0688172	0.360172	2.08358	0.0393105	0.0552419	-4.74349	cg00419702
0.0838751	0.489171	2.64625	0.00922434	0.0145378	-3.47616	cg23059701
-0.0376198	0.559262	-1.22369	0.223455	0.268472	-6.12827	cg05695007
-0.219259	0.312888	-8.2662	2.08604e-13	4.98079e-12	20.0601	cg09832276
-0.0252484	0.611736	-0.927371	0.355586	0.407313	-6.4431	cg13480046
0.113961	0.670471	3.68445	0.000344523	0.000695729	-0.457398	cg06193578
-0.157233	0.53075	-4.1981	5.17678e-05	0.000121969	1.32866	cg12205669
-0.102202	0.505089	-3.2168	0.00166455	0.00298277	-1.92059	cg20045155
-0.0978473	0.721584	-2.68198	0.00834498	0.0132587	-3.38654	cg09238520
0.166745	0.789815	5.93296	2.91981e-08	1.45761e-07	8.51298	cg08202754
0.0342976	0.624492	0.832362	0.40685	0.458901	-6.52596	cg15296664
-0.205775	0.224135	-8.79082	1.21704e-14	4.91526e-13	22.8396	cg09581060
0.13387	0.417526	3.86654	0.000179354	0.000381233	0.155157	cg13385210
-0.186091	0.215772	-7.50733	1.1452e-11	1.4918e-10	16.1458	cg23309670
-0.0499927	0.694243	-1.44298	0.151619	0.189129	-5.84088	cg10796022
-0.0706965	0.356281	-1.63839	0.103947	0.134215	-5.54641	cg05852568
-0.0578764	0.44269	-1.75949	0.0810305	0.107005	-5.346	cg03151294
-0.046296	0.392375	-1.47544	0.142699	0.178972	-5.79444	cg07962315
0.200341	0.578628	7.07994	1.03726e-10	1.0127e-09	13.9962	cg00245502
0.225566	0.711919	8.26865	2.05887e-13	4.9254e-12	20.0729	cg21368479
0.146798	0.596679	4.47845	1.71914e-05	4.45444e-05	2.37637	cg19360316
0.23913	0.737291	7.69044	4.40983e-12	6.55848e-11	17.0778	cg05506446
0.0259917	0.683196	0.807652	0.420881	0.472968	-6.54606	cg22578632
0.152867	0.414025	4.64588	8.71071e-06	2.4021e-05	3.02507	cg04149039
0.138274	0.534621	4.48749	1.65781e-05	4.31119e-05	2.41099	cg03321508
0.0619065	0.433678	1.80585	0.073436	0.0978616	-5.26569	cg09766820
-0.0727856	0.53091	-1.77103	0.0790816	0.104682	-5.32619	cg24533097
0.159008	0.655113	4.38052	2.53986e-05	6.3597e-05	2.00481	cg27229100
0.129205	0.594267	4.00062	0.000109411	0.00024207	0.620852	cg27558387
0.124295	0.717216	4.08025	8.11455e-05	0.00018421	0.903159	cg25457886
0.211218	0.641319	7.7771	2.79733e-12	4.43707e-11	17.5225	cg15898874
0.134815	0.76021	5.24872	6.65886e-07	2.36526e-06	5.492	cg19082496
0.261383	0.507016	9.25819	9.66504e-16	6.52121e-14	25.3201	cg01515896
0.201335	0.404421	5.71547	8.06335e-08	3.58603e-07	7.52965	cg26944851
0.0432546	0.597492	1.30869	0.193129	0.235323	-6.02232	cg06986263
0.124593	0.687831	4.63239	9.20635e-06	2.5246e-05	2.9722	cg13537061
0.0905634	0.482435	2.60954	0.0102145	0.015978	-3.56715	cg03335246
-0.043338	0.679556	-1.43839	0.152915	0.190572	-5.84736	cg18560240
0.134784	0.765726	5.87086	3.89432e-08	1.88077e-07	8.23367	cg22894742
0.127059	0.571072	3.62102	0.000430307	0.000854241	-0.6653	cg20988565
-0.0818019	0.223797	-2.49763	0.0138503	0.0211636	-3.83745	cg19777067
-0.0170286	0.693838	-0.51889	0.604788	0.650939	-6.73641	cg18603788
-0.139761	0.506583	-3.95494	0.00012964	0.000282959	0.460831	cg14176339
0.118432	0.56344	3.29891	0.00127616	0.00233249	-1.67552	cg12363726
0.110598	0.750552	3.58317	0.000490715	0.000964242	-0.787947	cg19192280
-0.0184784	0.50341	-0.524776	0.600702	0.64704	-6.73335	cg07427438
0.168693	0.722802	5.68858	9.13007e-08	4.00937e-07	7.4095	cg03282312
0.0946927	0.605134	2.72336	0.00742182	0.0118895	-3.28141	cg16706349
0.110733	0.670447	4.30886	3.36754e-05	8.23467e-05	1.73668	cg26091247
-0.092612	0.423447	-2.41505	0.0172343	0.0258967	-4.03007	cg23081604
0.0353609	0.519831	0.993925	0.322249	0.373074	-6.37981	cg00378658
-0.0657435	0.489696	-2.25264	0.0260898	0.0379227	-4.39168	cg09055978
-0.0328199	0.327356	-0.957426	0.340268	0.391644	-6.41506	cg27453745
-0.0194339	0.404225	-0.713858	0.476694	0.527922	-6.61691	cg00714874
0.108138	0.624025	3.24573	0.0015166	0.00273581	-1.83483	cg26967100
-0.0184258	0.668623	-0.493745	0.622384	0.667343	-6.74908	cg12343363
0.0395719	0.674872	1.23439	0.219457	0.26412	-6.11531	cg00385194
0.123035	0.74913	4.46917	1.78432e-05	4.60936e-05	2.34092	cg17221941
0.0814207	0.618372	2.20233	0.0295436	0.0425023	-4.49903	cg16287451
0.196159	0.632352	5.78694	5.78734e-08	2.6758e-07	7.85052	cg26154534
0.11183	0.564556	3.55516	0.000540504	0.00105379	-0.87808	cg05759948
0.055439	0.567392	1.45974	0.146962	0.183809	-5.81703	cg26407841
-0.199519	0.398042	-6.32286	4.51236e-09	2.79198e-08	10.3244	cg23994112
-0.107989	0.441664	-2.66356	0.00878822	0.013905	-3.43286	cg13736514
0.152836	0.700362	4.65907	8.25094e-06	2.28529e-05	3.07688	cg05480623
0.0863658	0.595973	2.37356	0.019197	0.0286089	-4.12463	cg20152309
-0.104836	0.697077	-3.24839	0.00150365	0.00271387	-1.82692	cg05912481
0.0846412	0.632889	2.7879	0.0061658	0.0100201	-3.11459	cg01588475
0.0848988	0.535722	2.6942	0.008062	0.0128375	-3.35563	cg24713667
-0.223643	0.307242	-9.56917	1.72444e-16	1.75603e-14	27.0075	cg01802532
0.144329	0.675798	4.0322	9.7225e-05	0.000217394	0.732328	cg03102494
0.192613	0.436941	5.49215	2.24132e-07	8.91281e-07	6.54183	cg09530163
-0.216582	0.623419	-6.38913	3.26728e-09	2.10321e-08	10.6381	cg15099397
-0.14033	0.472307	-3.9829	0.000116871	0.000257062	0.558615	cg10552964
0.105543	0.659931	3.2991	0.00127539	0.00233129	-1.67496	cg12885751
0.0615153	0.630489	1.95954	0.052356	0.0718241	-4.98535	cg09731306
0.13774	0.663757	5.38432	3.64289e-07	1.37676e-06	6.07322	cg10318368
-0.0565466	0.424368	-1.3503	0.179449	0.220259	-5.96793	cg16209664
0.0857768	0.629023	2.84899	0.00515868	0.00850227	-2.95355	cg14431528
-0.184369	0.233401	-7.96071	1.04995e-12	1.92742e-11	18.4795	cg00640314
-0.0698879	0.633623	-1.98241	0.0497072	0.0684735	-4.94181	cg08188893
-0.0938407	0.448382	-2.11352	0.0366166	0.0517687	-4.68303	cg07416237
0.141883	0.62007	5.01681	1.8302e-06	5.86572e-06	4.51968	cg20003368
-0.240478	0.340052	-8.29704	1.76851e-13	4.34029e-12	20.2216	cg13798289
-0.0683565	0.67692	-1.78748	0.0763713	0.101419	-5.29774	cg01766941
0.182482	0.786935	7.71954	3.74934e-12	5.70272e-11	17.2358	cg17282592
0.0996049	0.64684	3.32441	0.00117398	0.00215887	-1.59838	cg00815198
-0.202971	0.233399	-8.97736	4.41158e-15	2.19903e-13	23.833	cg19754658
-0.189669	0.251856	-8.18618	3.16269e-13	7.04443e-12	19.6526	cg13911707
0.0184203	0.510168	0.542978	0.588147	0.635116	-6.72368	cg24109894
0.22787	0.708263	8.99006	4.17872e-15	2.10387e-13	23.8866	cg04231888
-0.0265336	0.662281	-0.846232	0.399099	0.451286	-6.51442	cg20035127
0.00414699	0.533283	0.136613	0.891565	0.909117	-6.86125	cg13041244
-0.0146418	0.395793	-0.325304	0.745515	0.780271	-6.8178	cg13749113
0.0761871	0.658408	2.72177	0.00745532	0.0119387	-3.28545	cg19273454
-0.129619	0.273512	-5.9183	3.11569e-08	1.54489e-07	8.44972	cg23922433
0.125622	0.600052	4.33313	3.06174e-05	7.54623e-05	1.82714	cg09332353
0.124419	0.525516	3.45943	0.000748967	0.00142457	-1.1817	cg05824809
0.198201	0.516105	6.29562	5.15067e-09	3.13818e-08	10.1959	cg16621633
-0.0361589	0.384938	-0.907006	0.366212	0.41809	-6.46161	cg15172053
-0.138756	0.179091	-5.82974	4.72282e-08	2.23316e-07	8.04694	cg18637339
0.149221	0.686723	5.95133	2.6766e-08	1.3502e-07	8.59722	cg00115639
0.185575	0.678632	5.5984	1.38182e-07	5.80442e-07	7.00893	cg01549227
0.0161667	0.559592	0.591662	0.555184	0.603926	-6.6962	cg04742384
0.180913	0.557322	5.95587	2.62056e-08	1.32428e-07	8.61775	cg18140889
-2.01114e-05	0.59548	-0.000514681	0.99959	0.999701	-6.87056	cg02830351
0.0291116	0.542652	0.702223	0.483893	0.534989	-6.62509	cg14557699
-0.106158	0.419944	-3.88685	0.000166539	0.000356171	0.22491	cg22780193
0.00261166	0.615912	0.0710571	0.94347	0.952943	-6.86804	cg12322146
-0.0158425	0.639915	-0.481431	0.631082	0.675372	-6.75506	cg05493509
0.0528616	0.544081	1.72041	0.0879221	0.115219	-5.41215	cg03005087
0.186148	0.616233	5.6422	1.13039e-07	4.85524e-07	7.20302	cg19457763
0.156209	0.73497	5.11102	1.21761e-06	4.06283e-06	4.91128	cg03505654
0.0817142	0.644827	2.48393	0.0143669	0.0218942	-3.86981	cg19808620
0.101195	0.728875	3.92652	0.000143978	0.000311661	0.361977	cg06753918
0.0770071	0.620158	2.01769	0.0458425	0.0635878	-4.87368	cg18733548
-0.158675	0.149069	-6.52751	1.65183e-09	1.15393e-08	11.3009	cg13294846
-0.210991	0.614739	-6.69868	7.09105e-10	5.48525e-09	12.1238	cg14329039
0.0284686	0.432359	0.895254	0.372434	0.424368	-6.4721	cg02685990
0.0274543	0.638529	0.66265	0.508819	0.559312	-6.65193	cg01554410
0.0328894	0.349327	0.970588	0.333696	0.38492	-6.4025	cg16367168
-0.0671378	0.500532	-2.09316	0.0384302	0.0541122	-4.72422	cg20549620
-0.0256832	0.315886	-0.710218	0.47894	0.53011	-6.61948	cg22081008
0.234699	0.577916	8.1391	4.11229e-13	8.76017e-12	19.3964	cg03662064
0.203244	0.399921	6.55562	1.44226e-09	1.02412e-08	11.433	cg15864491
0.195848	0.715555	6.84302	3.44228e-10	2.89497e-09	12.8274	cg01229787
-0.0377346	0.428184	-1.206	0.230178	0.275777	-6.14944	cg01099024
0.204192	0.572673	8.3214	1.54547e-13	3.89842e-12	20.3532	cg00859280
0.145204	0.456453	4.09816	7.58272e-05	0.000173096	0.967261	cg08832744
-0.0436258	0.636458	-1.41274	0.160306	0.198932	-5.88322	cg00301902
0.144893	0.619713	4.7298	6.15938e-06	1.75122e-05	3.35642	cg04963480
0.215866	0.645326	8.06737	6.02437e-13	1.21054e-11	19.0231	cg06478823
0.203643	0.556539	5.70863	8.32261e-08	3.68925e-07	7.49905	cg03829194
0.00162877	0.602478	0.0393524	0.968674	0.973925	-6.86979	cg18023504
0.0846124	0.562414	2.29843	0.0232593	0.0341301	-4.29207	cg16717532
0.144001	0.610009	4.65773	8.2966e-06	2.29659e-05	3.07161	cg14646653
-0.210057	0.247644	-6.21669	7.54487e-09	4.39729e-08	9.82531	cg03675258
-0.0324547	0.517167	-0.90968	0.364806	0.416638	-6.4592	cg16756243
0.172659	0.683845	6.08353	1.42934e-08	7.73928e-08	9.20538	cg14138884
-0.228596	0.329494	-8.56753	4.13126e-14	1.31416e-12	21.6441	cg07308751
0.168502	0.688412	6.02411	1.89671e-08	9.94202e-08	8.93106	cg02153855
0.00646538	0.495496	0.214717	0.830351	0.856045	-6.84757	cg21173532
-0.0989375	0.361386	-2.749	0.00689731	0.0111094	-3.21554	cg00265863
-0.145718	0.467205	-4.045	9.2666e-05	0.000208058	0.777693	cg07212940
0.21684	0.584262	7.28065	3.70993e-11	4.1363e-10	14.9988	cg20438277
-0.0665478	0.273346	-2.15132	0.0334453	0.0476466	-4.60558	cg06288788
-0.111588	0.397634	-2.82455	0.00554199	0.00908181	-3.01834	cg17165695
0.124675	0.505904	3.84798	0.000191882	0.000405629	0.0916624	cg08133584
0.184736	0.708339	6.50037	1.89385e-09	1.30083e-08	11.1682	cg15136129
0.225238	0.531549	8.55904	4.32482e-14	1.36593e-12	21.5993	cg08620095
0.0795748	0.437168	2.28908	0.0238146	0.0348741	-4.31257	cg00119073
-0.103943	0.679593	-3.0851	0.00252373	0.00438653	-2.30274	cg05179986
0.230576	0.531518	7.43191	1.69802e-11	2.09609e-10	15.7614	cg21522295
0.0399578	0.62824	1.12491	0.262859	0.310674	-6.24266	cg07455789
0.0883013	0.646278	2.95671	0.00374167	0.00631713	-2.66217	cg17679470
-0.156755	0.47002	-5.98195	2.31649e-08	1.18749e-07	8.73726	cg01330016
0.0436923	0.637222	0.953524	0.342232	0.393685	-6.41875	cg13835168
0.130119	0.737376	4.39369	2.41076e-05	6.06353e-05	2.05444	cg20358313
0.197646	0.722722	5.0603	1.51713e-06	4.94917e-06	4.6999	cg17124387
-0.0669072	0.589651	-2.38875	0.0184565	0.0275845	-4.09018	cg21104798
-0.0035819	0.220345	-0.113612	0.909734	0.924527	-6.86412	cg10846980
0.0277881	0.347553	0.708065	0.480271	0.531453	-6.621	cg19706516
0.0162345	0.309369	0.405568	0.685779	0.725859	-6.78857	cg00054525
0.0899632	0.499613	2.75447	0.00678981	0.0109506	-3.20141	cg08905629
-0.0999229	0.671713	-2.74314	0.00701418	0.011284	-3.23065	cg07620838
-0.034316	0.279994	-0.864611	0.388969	0.44105	-6.49883	cg24374738
-0.109424	0.235811	-2.67577	0.00849215	0.0134729	-3.40219	cg08551532
0.137997	0.734304	5.55152	1.71036e-07	7.01633e-07	6.80281	cg00111978
0.111934	0.546077	3.26549	0.00142272	0.00257864	-1.77589	cg19467202
0.190527	0.528477	5.68251	9.38944e-08	4.11235e-07	7.38241	cg15033068
-0.0873472	0.491209	-2.81151	0.00575695	0.00940425	-3.0527	cg12794992
0.229657	0.589368	7.08006	1.03664e-10	1.01219e-09	13.9967	cg19521610
0.137585	0.685568	4.27106	3.90299e-05	9.41678e-05	1.59656	cg27664496
0.0915992	0.72655	2.7073	0.00776847	0.0124033	-3.32237	cg23132327
-0.0695756	0.192431	-1.83869	0.0684216	0.0917555	-5.20761	cg11334771
0.166077	0.669107	5.76106	6.52754e-08	2.97695e-07	7.73406	cg24166018
0.000564256	0.3622	0.0218628	0.982594	0.985724	-6.87032	cg23737062
0.0139129	0.555507	0.516202	0.606659	0.652683	-6.73779	cg09443153
-0.0806923	0.637927	-2.5448	0.0121962	0.0188144	-3.72482	cg17142134
0.0818044	0.621432	2.92622	0.00410126	0.00687649	-2.7456	cg14125292
-0.129934	0.565561	-4.23522	4.48579e-05	0.000106941	1.46451	cg18850300
-0.0972951	0.312075	-2.72611	0.00736385	0.0118048	-3.27436	cg06874323
-0.0398258	0.545044	-0.88317	0.378901	0.430846	-6.48275	cg09395805
0.0959811	0.716498	3.34053	0.00111335	0.00205498	-1.54933	cg21067465
0.0469926	0.396331	1.56284	0.120711	0.153759	-5.66451	cg07202214
0.0308282	0.660926	0.949892	0.344067	0.395575	-6.42217	cg05923350
-0.0706841	0.514033	-2.20336	0.0294687	0.0424022	-4.49684	cg18222192
-0.00912514	0.525964	-0.330819	0.741355	0.776548	-6.816	cg05390183
0.20762	0.384681	5.68307	9.36531e-08	4.10286e-07	7.3849	cg03413835
0.235945	0.591717	9.09246	2.39104e-15	1.34253e-13	24.4332	cg12187687
-0.182386	0.516073	-4.56547	1.20976e-05	3.23674e-05	2.71145	cg03844894
0.054279	0.507506	1.67757	0.0960204	0.124888	-5.48305	cg10479672
0.116756	0.663108	3.59924	0.000464156	0.000916102	-0.736015	cg23167606
0.142466	0.66221	3.86515	0.000180262	0.000383039	0.15041	cg08583888
-0.133561	0.312312	-4.83944	3.89408e-06	1.15683e-05	3.7954	cg22730412
-0.177597	0.241263	-6.64752	9.14749e-10	6.8526e-09	11.876	cg07967918
0.0836526	0.819004	2.15165	0.0334183	0.047612	-4.60489	cg12683085
-0.177767	0.269724	-6.02403	1.89746e-08	9.94492e-08	8.93068	cg17531430
-0.043133	0.586682	-1.3467	0.180603	0.221538	-5.9727	cg04249642
0.129815	0.637545	3.15914	0.0020003	0.00354003	-2.08957	cg14972155
0.112343	0.579651	3.22215	0.00163621	0.0029357	-1.90477	cg13208088
0.213134	0.72309	9.30949	7.17881e-16	5.18589e-14	25.6108	cg23765993
-0.115549	0.484691	-3.10795	0.00235005	0.00410683	-2.23743	cg14251734
0.0987547	0.719358	3.28837	0.00132078	0.00240716	-1.70726	cg22401262
-0.0508246	0.466839	-1.62701	0.106344	0.137018	-5.56452	cg26389380
0.128715	0.750325	4.6173	9.79341e-06	2.67074e-05	2.91316	cg05906769
-0.182579	0.573984	-5.62363	1.23099e-07	5.23741e-07	7.12062	cg17872799
-0.189101	0.236516	-7.46303	1.44477e-11	1.8229e-10	15.9191	cg05940514
-0.181015	0.238685	-8.42757	8.67047e-14	2.42519e-12	20.9183	cg13624833
0.0845548	0.685429	2.94763	0.00384555	0.00647832	-2.68708	cg20592707
0.0847924	0.641501	2.79322	0.00607135	0.00987895	-3.10068	cg24684349
-0.145908	0.30693	-5.69175	8.99753e-08	3.95625e-07	7.42364	cg00608548
0.019446	0.373535	0.482737	0.630157	0.674533	-6.75443	cg19615059
-0.0115512	0.368766	-0.407351	0.684472	0.724664	-6.78785	cg24298684
-0.16666	0.649111	-4.92792	2.67739e-06	8.24718e-06	4.15455	cg17148580
-0.0126624	0.72664	-0.299633	0.764973	0.797833	-6.82579	cg17832917
0.125123	0.61188	3.54942	0.000551267	0.001073	-0.896459	cg16861031
0.161733	0.711733	5.72765	7.62141e-08	3.41197e-07	7.58417	cg13666232
0.0154304	0.468268	0.434659	0.664586	0.706476	-6.77639	cg24581657
-0.196803	0.252814	-8.35963	1.24919e-13	3.27386e-12	20.5611	cg17511472
0.178044	0.693797	6.94733	2.03387e-10	1.83339e-09	13.3399	cg04456754
-0.0799896	0.419527	-3.06972	0.0026473	0.00458677	-2.34649	cg26341831
-0.13107	0.414341	-4.74827	5.70402e-06	1.6328e-05	3.4299	cg25956985
0.0770267	0.620973	2.59258	0.0107034	0.0166832	-3.60879	cg05824973
-0.196912	0.239006	-10.1476	7.08919e-18	1.58721e-15	30.1336	cg12964970
0.0789154	0.637011	2.56435	0.011564	0.017916	-3.67756	cg07465028
-0.0647279	0.258303	-1.73801	0.084762	0.111455	-5.38254	cg04435975
0.11638	0.553683	3.32435	0.00117421	0.00215923	-1.59856	cg04463881
-0.139939	0.414973	-4.84825	3.75231e-06	1.11894e-05	3.83094	cg23664396
-0.00528675	0.424815	-0.154397	0.877555	0.897184	-6.85867	cg03003919
0.173019	0.620548	4.90737	2.92181e-06	8.9248e-06	4.07076	cg04208329
0.0939984	0.61797	3.1743	0.00190636	0.0033852	-2.04538	cg26000536
0.17977	0.45738	5.73774	7.27335e-08	3.27463e-07	7.62939	cg16535018
-0.20699	0.532664	-6.48888	2.00397e-09	1.36625e-08	11.1132	cg23196549
-0.0312072	0.398605	-0.786914	0.432876	0.484805	-6.56247	cg14530382
-0.230519	0.513644	-7.04206	1.25787e-10	1.19916e-09	13.8082	cg20163667
-0.0770874	0.360895	-1.6664	0.0982286	0.127482	-5.50126	cg08151623
-0.170316	0.362486	-5.53871	1.81437e-07	7.38715e-07	6.74586	cg18558073
0.0989608	0.791223	2.89876	0.004452	0.00741993	-2.82009	cg07179329
0.0198377	0.607433	0.529545	0.597401	0.643882	-6.73085	cg08556718
-0.203261	0.561843	-6.29134	5.25865e-09	3.19651e-08	10.1758	cg24399028
-0.186437	0.243907	-8.303	1.69267e-13	4.19609e-12	20.2639	cg09062970
0.0741774	0.66381	2.06394	0.0411678	0.0576371	-4.78269	cg27645294
0.192767	0.686476	7.35151	2.57437e-11	3.01424e-10	15.3553	cg10821261
0.161985	0.714004	5.34972	4.25243e-07	1.58109e-06	5.92406	cg18161898
0.15831	0.763419	6.52537	1.66886e-09	1.16353e-08	11.2909	cg27342781
-0.174024	0.243498	-7.16587	6.65926e-11	6.87655e-10	14.428	cg07151160
-0.0236091	0.519533	-0.694545	0.488676	0.539706	-6.63042	cg03784048
0.041461	0.576763	1.13984	0.256612	0.304044	-6.22598	cg08696316
0.157633	0.552811	4.29772	3.5175e-05	8.56924e-05	1.6953	cg22385702
-0.255511	0.367669	-8.33712	1.42673e-13	3.65183e-12	20.4316	cg05600496
0.0422737	0.505058	1.21937	0.225084	0.270214	-6.13347	cg20374917
-0.0612364	0.283357	-1.73139	0.0859395	0.112852	-5.39371	cg01515960
-0.202551	0.229359	-6.89492	2.65044e-10	2.30638e-09	13.082	cg04406111
-0.0155637	0.508078	-0.426205	0.670718	0.712033	-6.78002	cg24700388
0.014711	0.608923	0.333748	0.739149	0.774507	-6.81502	cg14018215
-0.0629221	0.281667	-2.09381	0.0383713	0.0540346	-4.72292	cg10416963
-0.00249835	0.680291	-0.0779926	0.937963	0.948521	-6.86753	cg21498161
-0.0675067	0.537017	-2.26034	0.0255938	0.0372628	-4.37506	cg19574514
0.0451374	0.485517	1.10606	0.270902	0.319263	-6.26343	cg14397696
-0.0556267	0.645159	-1.71131	0.0895942	0.117227	-5.42735	cg12487153
-0.00173412	0.43117	-0.0473909	0.96228	0.96852	-6.86944	cg14574728
0.136109	0.771896	3.67516	0.00035599	0.000716981	-0.488037	cg25989526
0.0641338	0.449663	1.96259	0.0519968	0.0713676	-4.97958	cg07081725
-0.0260059	0.555805	-0.804376	0.422762	0.474808	-6.54868	cg18173044
-0.202942	0.228658	-7.71074	3.96454e-12	5.97961e-11	17.1818	cg18095824
0.0476161	0.301645	1.17651	0.241709	0.288228	-6.18408	cg27492458
0.0578528	0.484197	2.12166	0.0359131	0.0508617	-4.66647	cg26957012
-0.0339609	0.314633	-0.952035	0.342983	0.394476	-6.42015	cg27391627
0.171108	0.72528	6.51325	1.77745e-09	1.22965e-08	11.2298	cg00957641
0.00862438	0.607785	0.263697	0.792464	0.822362	-6.83589	cg20248654
0.0430359	0.619179	1.77504	0.0784105	0.103871	-5.31927	cg08732466
0.152795	0.694776	4.99452	2.01413e-06	6.3922e-06	4.42773	cg26986871
0.0767025	0.742556	2.13152	0.0350752	0.0497761	-4.6463	cg14531663
-0.0189246	0.60255	-0.488318	0.626211	0.670895	-6.75173	cg12569497
-0.209891	0.237833	-6.2673	5.90813e-09	3.54631e-08	10.0627	cg18674980
-0.190109	0.238196	-7.66568	5.0095e-12	7.31002e-11	16.9532	cg21342728
-0.0843572	0.669587	-2.37533	0.0191096	0.0284902	-4.12063	cg11389618
0.134411	0.67081	5.14707	1.04058e-06	3.53032e-06	5.06237	cg17967260
-0.0842342	0.404065	-2.3247	0.02176	0.0321005	-4.23407	cg24691336
0.228845	0.401748	8.03428	7.18237e-13	1.40086e-11	18.8512	cg04169260
0.0423574	0.498476	1.16965	0.244447	0.291144	-6.19201	cg03873322
0.0489809	0.597061	1.54094	0.125951	0.15984	-5.69774	cg25268100
-0.20672	0.352871	-7.37841	2.24009e-11	2.6666e-10	15.491	cg10902107
0.103051	0.446531	3.01606	0.00312363	0.00534577	-2.49767	cg19051416
0.209836	0.648344	7.08052	1.03421e-10	1.01001e-09	13.999	cg22367872
0.198118	0.646447	5.67747	9.61032e-08	4.20167e-07	7.35993	cg14571813
0.0466035	0.483314	1.13344	0.259278	0.306866	-6.23316	cg13663855
-0.0938534	0.461377	-2.97475	0.00354282	0.00600675	-2.61246	cg07119973
0.16052	0.489179	4.51686	1.47289e-05	3.86749e-05	2.52373	cg20974196
-0.136771	0.264553	-5.32903	4.66337e-07	1.71709e-06	5.83515	cg03699904
0.206707	0.677831	6.96768	1.83484e-10	1.67375e-09	13.4403	cg12458966
0.154625	0.791949	5.16368	9.67682e-07	3.30755e-06	5.13223	cg24980551
0.142856	0.439045	3.93994	0.000137027	0.000297804	0.408599	cg18415822
0.211138	0.469424	5.02368	1.77687e-06	5.71082e-06	4.54808	cg12049875
0.107379	0.706512	3.56712	0.000518683	0.00101511	-0.839653	cg14291693
-0.033577	0.640448	-1.05173	0.295026	0.344508	-6.32134	cg16696035
-0.14578	0.168431	-5.12767	1.13243e-06	3.80898e-06	4.98102	cg19182353
0.107274	0.527633	3.40467	0.000900084	0.00168795	-1.35233	cg26372400
-0.205008	0.232595	-8.816	1.06145e-14	4.41422e-13	22.9735	cg27526346
-0.0270916	0.720812	-0.782479	0.435467	0.487327	-6.56593	cg19795594
0.0436299	0.554465	1.39059	0.166911	0.206314	-5.9137	cg11898431
-0.159369	0.221453	-6.62684	1.00924e-09	7.46626e-09	11.78	cg12194336
-0.00553826	0.420283	-0.185678	0.853009	0.876081	-6.85337	cg12708802
0.119472	0.716341	3.78486	0.00024101	0.000500468	-0.12248	cg08650900
0.231415	0.544095	7.41602	1.84375e-11	2.25294e-10	15.6811	cg00064261
0.112079	0.638058	3.35086	0.00107608	0.00199126	-1.51782	cg01027010
-0.0197706	0.466636	-0.485385	0.628284	0.672803	-6.75316	cg11336860
-0.137427	0.16301	-5.53113	1.87658e-07	7.6113e-07	6.71324	cg21617353
0.198044	0.529913	5.93555	2.88439e-08	1.44204e-07	8.5248	cg03569277
0.135879	0.326237	3.28819	0.00132155	0.00240844	-1.7078	cg09147131
-0.132672	0.328786	-5.1939	8.47671e-07	2.93805e-06	5.25964	cg24730688
0.160498	0.730836	5.31885	4.87952e-07	1.7889e-06	5.79148	cg25840780
0.115334	0.556918	3.78419	0.000241597	0.000501592	-0.124764	cg24015249
-0.126892	0.656572	-3.7062	0.000319042	0.000648098	-0.385459	cg14195458
0.181466	0.679561	4.77733	5.0532e-06	1.46429e-05	3.54585	cg18757468
-0.0581549	0.547462	-1.66213	0.0990846	0.128499	-5.50819	cg20794824
0.175051	0.578498	5.82508	4.84444e-08	2.28285e-07	8.02265	cg17924415
0.131926	0.739575	4.16626	5.85018e-05	0.000136504	1.21279	cg14504826
0.135467	0.641931	4.30992	3.35359e-05	8.20298e-05	1.74063	cg06856720
-0.163082	0.264799	-6.13217	1.13268e-08	6.31172e-08	9.43102	cg25616043
0.11658	0.590734	4.00574	0.000107341	0.000237906	0.638875	cg25016070
-0.174776	0.223693	-5.99333	2.19496e-08	1.13217e-07	8.78949	cg02817981
0.154367	0.599678	4.88773	3.17563e-06	9.61637e-06	3.99088	cg12710538
0.104251	0.695148	3.74558	0.000277386	0.000569777	-0.25435	cg00742098
-0.172729	0.410619	-6.8007	4.25752e-10	3.49163e-09	12.6204	cg24341770
0.183593	0.767973	6.36961	3.59382e-09	2.28877e-08	10.5455	cg00151251
0.061559	0.676682	1.71991	0.0880136	0.11533	-5.41299	cg18884942
0.176416	0.336042	4.91352	2.84655e-06	8.71825e-06	4.09579	cg02156680
0.18086	0.781753	5.51384	2.03144e-07	8.17155e-07	6.63675	cg27154418
-0.153486	0.256289	-4.74145	5.86841e-06	1.67584e-05	3.40271	cg17504737
0.187795	0.758589	6.21086	7.75997e-09	4.50861e-08	9.79802	cg10045881
-0.0156624	0.502588	-0.376206	0.707425	0.745742	-6.8	cg26114124
0.0627004	0.488624	1.48044	0.141364	0.177446	-5.78721	cg01265662
-0.20877	0.380642	-7.97263	9.96138e-13	1.84312e-11	18.5315	cg18586867
0.145677	0.664454	5.51151	2.05302e-07	8.249e-07	6.62654	cg13946767
0.217874	0.508558	7.4332	1.6867e-11	2.08465e-10	15.768	cg09997271
0.152676	0.624639	4.87061	3.41425e-06	1.02736e-05	3.92142	cg13487666
0.0649005	0.645542	2.03831	0.0437058	0.0608786	-4.83337	cg02527056
-0.146459	0.177608	-6.96415	1.85495e-10	1.68992e-09	13.4292	cg21367256
0.160537	0.739521	5.70233	8.56844e-08	3.78503e-07	7.47089	cg16524733
0.216431	0.529988	6.86678	3.05429e-10	2.61378e-09	12.9438	cg08119553
-0.101872	0.406422	-2.86043	0.00498764	0.00824133	-2.92303	cg13252700
0.174512	0.751988	6.59071	1.21247e-09	8.79271e-09	11.6018	cg23991388
0.144987	0.533688	4.90397	2.96438e-06	9.042e-06	4.05689	cg23048399
0.18121	0.595646	5.78404	5.86588e-08	2.70845e-07	7.83747	cg06765475
0.156076	0.753901	6.52033	1.70857e-09	1.18771e-08	11.2679	cg15462501
0.0790302	0.590251	2.43699	0.0162702	0.0245649	-3.97947	cg14020285
-0.0288007	0.491875	-0.625202	0.53302	0.582595	-6.6759	cg26132493
0.206046	0.647337	6.62087	1.04416e-09	7.69417e-09	11.7472	cg05324789
-0.0919426	0.634388	-2.60902	0.0102292	0.0159985	-3.56843	cg26224473
-0.247299	0.441984	-8.16221	3.63552e-13	7.91279e-12	19.5169	cg14597637
0.190102	0.715762	7.11448	8.69722e-11	8.68531e-10	14.1679	cg13585930
-0.136674	0.189062	-5.21792	7.62732e-07	2.67223e-06	5.36126	cg26069353
-0.206726	0.421925	-7.26493	4.02259e-11	4.43553e-10	14.9199	cg16697620
0.209924	0.495438	6.54088	1.55113e-09	1.09178e-08	11.3623	cg02626388
-0.200401	0.228707	-8.04615	6.73003e-13	1.3247e-11	18.9147	cg02506275
-0.159716	0.422704	-5.03581	1.68638e-06	5.44772e-06	4.59829	cg26791488
0.167046	0.612819	4.0736	8.32073e-05	0.000188517	0.879438	cg19214707
0.120004	0.603742	3.74923	0.000273804	0.000563165	-0.242162	cg04790154
0.202244	0.548087	6.17698	9.13462e-09	5.20994e-08	9.63973	cg23114616
0.00994186	0.626824	0.353421	0.72439	0.761092	-6.80829	cg24376337
0.221552	0.720475	9.79941	4.85042e-17	6.77583e-15	28.2499	cg01659176
0.182685	0.5701	5.72807	7.60659e-08	3.40611e-07	7.58606	cg02878439
-0.00326987	0.480734	-0.0716693	0.942984	0.952549	-6.868	cg03281981
-0.19426	0.32177	-9.22832	1.11992e-15	7.31258e-14	25.1753	cg22338300
0.185166	0.597317	5.81013	5.19438e-08	2.43053e-07	7.95514	cg01444574
0.178444	0.671784	7.73701	3.42039e-12	5.26778e-11	17.3255	cg17304457
0.0432005	0.576673	1.42492	0.156764	0.194924	-5.86628	cg27313201
0.144368	0.781496	5.14178	1.06486e-06	3.60309e-06	5.04018	cg09522018
-0.220297	0.546689	-7.00918	1.48666e-10	1.38888e-09	13.6453	cg20877811
0.18492	0.640157	4.9446	2.49371e-06	7.73941e-06	4.22274	cg21903646
0.0702866	0.441161	1.96203	0.0520623	0.0714488	-4.98064	cg16758813
0.111537	0.701724	3.34636	0.00109219	0.00201848	-1.53157	cg21721022
-0.0653944	0.651384	-1.95189	0.053269	0.0729725	-4.99982	cg09143012
0.0811321	0.798414	2.37443	0.0191539	0.028552	-4.12266	cg21748138
0.141911	0.770264	5.20554	8.05407e-07	2.80588e-06	5.30886	cg07205203
-0.205208	0.38562	-8.21868	2.68553e-13	6.1402e-12	19.813	cg15118606
0.18591	0.589684	5.2076	7.98144e-07	2.78285e-06	5.31758	cg00841988
-0.0129194	0.620089	-0.300252	0.764502	0.797425	-6.82561	cg05685892
-0.0488856	0.504098	-1.46412	0.145764	0.182449	-5.81076	cg15265222
-0.0533282	0.597526	-1.66157	0.0991957	0.128623	-5.50909	cg00226689
0.250607	0.59281	7.8469	1.9366e-12	3.25063e-11	17.8818	cg17670650
-0.127222	0.18928	-4.42424	2.13513e-05	5.42751e-05	2.16999	cg06088324
0.123665	0.707474	4.01126	0.00010515	0.000233535	0.658339	cg23670372
0.219632	0.660299	7.91349	1.36239e-12	2.40612e-11	18.2254	cg17015522
0.00653546	0.455306	0.227764	0.820215	0.847061	-6.84469	cg27207776
0.0389526	0.275541	0.907803	0.365793	0.417688	-6.46089	cg03383056
-0.173241	0.280614	-8.39697	1.02209e-13	2.77665e-12	20.7574	cg16094352
0.0600106	0.475585	1.7488	0.0828689	0.109183	-5.36422	cg20968743
-0.0818981	0.191756	-1.83583	0.0688457	0.0922768	-5.21269	cg19021076
-0.0480088	0.599576	-1.86415	0.064732	0.0872476	-5.16189	cg01432432
-0.242914	0.635566	-6.97152	1.79949e-10	1.64529e-09	13.4592	cg24130564
-0.291098	0.490273	-8.2843	1.89343e-13	4.57962e-12	20.1548	cg26296894
-0.174742	0.497441	-6.16533	9.6609e-09	5.47453e-08	9.58538	cg09167413
-0.16188	0.272299	-6.7194	6.36653e-10	4.98428e-09	12.2284	cg04697227
0.143581	0.841167	5.32382	4.7728e-07	1.75367e-06	5.81279	cg01973676
-0.158134	0.392245	-3.79489	0.000232474	0.000484223	-0.0886299	cg09574499
-0.226401	0.277288	-5.75732	6.64189e-08	3.02368e-07	7.71725	cg11377827
-0.0034473	0.377183	-0.124788	0.900899	0.917082	-6.86279	cg21287356
-0.162241	0.254717	-5.30554	5.17706e-07	1.886e-06	5.73445	cg04748223
0.160282	0.601574	4.70707	6.76821e-06	1.90655e-05	3.26626	cg02988947
-0.167547	0.220785	-7.14429	7.4121e-11	7.55209e-10	14.3233	cg23268630
0.0222376	0.490227	0.645299	0.519959	0.57006	-6.66321	cg22560214
0.0136702	0.712105	0.347542	0.72879	0.765083	-6.81034	cg05922961
0.0176851	0.517	0.584665	0.559865	0.608391	-6.70029	cg15771735
-0.166566	0.400263	-6.68252	7.67753e-10	5.87795e-09	12.0464	cg23594656
-0.130385	0.240923	-4.17283	5.70463e-05	0.000133392	1.23665	cg19542238
-0.14494	0.589214	-4.91932	2.77718e-06	8.52635e-06	4.11945	cg10276400
0.0588241	0.685104	1.87086	0.0637875	0.0860624	-5.14973	cg09614400
-0.00415196	0.466084	-0.124786	0.900901	0.917082	-6.86279	cg13842240
-0.194021	0.230132	-8.1502	3.83594e-13	8.26916e-12	19.4639	cg17824540
0.194752	0.705236	7.23857	4.60644e-11	4.99437e-10	14.7877	cg17897391
0.0367296	0.531589	1.2842	0.201534	0.244576	-6.05355	cg18819619
-0.123323	0.346195	-4.64226	8.84121e-06	2.4347e-05	3.01086	cg15154047
0.155317	0.694068	4.88808	3.17096e-06	9.60419e-06	3.99229	cg15209376
0.000401504	0.320837	0.0087521	0.993031	0.994264	-6.87052	cg09117448
-0.151915	0.343012	-4.25993	4.07572e-05	9.79592e-05	1.55547	cg15198736
-0.134898	0.343023	-4.59056	1.09236e-05	2.94862e-05	2.80888	cg19477977
-0.0022841	0.405741	-0.0756349	0.939835	0.950007	-6.86771	cg12764034
0.101975	0.675182	3.76185	0.000261732	0.00054013	-0.199875	cg25285646
-0.168917	0.196269	-6.59039	1.21442e-09	8.80233e-09	11.6003	cg16374656
0.221887	0.741941	7.84267	1.9803e-12	3.31165e-11	17.8599	cg18460107
0.208141	0.708296	8.26665	2.08097e-13	4.97228e-12	20.0625	cg15601264
-0.084097	0.293245	-2.5321	0.0126232	0.0194223	-3.75533	cg11178337
-0.183184	0.282314	-7.69995	4.15824e-12	6.22819e-11	17.1347	cg13689699
0.121298	0.373976	3.46927	0.000724467	0.00138096	-1.15079	cg14446615
0.119695	0.702734	4.56185	1.22768e-05	3.28133e-05	2.69741	cg18047609
0.0668834	0.579475	1.7872	0.0764167	0.101474	-5.29823	cg24807850
0.149079	0.720418	5.00394	1.93429e-06	6.16746e-06	4.46656	cg20803910
0.0906587	0.656792	3.15139	0.00204992	0.00362017	-2.11208	cg04735773
0.176897	0.800087	6.47493	2.14618e-09	1.45153e-08	11.0466	cg03890691
0.114013	0.512453	3.10259	0.00238977	0.00417154	-2.25278	cg23725986
0.24379	0.432973	9.16558	1.6038e-15	9.72914e-14	24.8242	cg14519515
0.142693	0.75707	5.58048	1.49976e-07	6.243e-07	6.9298	cg02326058
0.188462	0.470905	5.67793	9.58964e-08	4.19373e-07	7.36201	cg03004350
-0.149253	0.65748	-4.58643	1.11088e-05	2.99429e-05	2.79283	cg22463117
0.14023	0.661815	5.3246	4.75628e-07	1.74818e-06	5.81613	cg23227824
0.0104817	0.542379	0.35369	0.724188	0.760921	-6.80819	cg04281209
-0.191238	0.671861	-5.62105	1.2456e-07	5.29254e-07	7.10922	cg26338050
-0.10215	0.687199	-2.88	0.00470723	0.00781236	-2.87063	cg11632652
0.0465693	0.580388	1.54029	0.12611	0.160026	-5.69872	cg21825792
-0.184693	0.262207	-7.15598	7.03519e-11	7.21877e-10	14.3747	cg06309788
-0.210399	0.390427	-6.14272	1.07682e-08	6.03068e-08	9.48009	cg10975889
-0.045208	0.291931	-1.12144	0.264327	0.312267	-6.24651	cg21957058
-0.134717	0.36209	-4.64451	8.75982e-06	2.41437e-05	3.0197	cg26215406
0.168916	0.677388	6.53775	1.57524e-09	1.10723e-08	11.3473	cg03592763
0.158756	0.685909	5.74298	7.09887e-08	3.20436e-07	7.65288	cg14159704
0.140786	0.639022	3.98513	0.000115907	0.000255083	0.566428	cg24829778
-0.180109	0.387268	-5.615	1.28065e-07	5.42541e-07	7.0824	cg18792528
-0.0698079	0.297717	-2.23677	0.0271393	0.0393272	-4.4258	cg07216425
0.209368	0.561242	6.78787	4.54028e-10	3.6942e-09	12.5578	cg17354303
-0.0721569	0.27796	-1.86365	0.0648031	0.0873304	-5.16279	cg17834755
-0.222808	0.350387	-8.87328	7.88401e-15	3.5003e-13	23.2651	cg12473849
-0.186762	0.328733	-7.36538	2.39622e-11	2.8293e-10	15.4253	cg23885131
-0.00936856	0.266138	-0.237943	0.812329	0.840059	-6.84233	cg20229493
-0.019412	0.668507	-0.596225	0.552142	0.601006	-6.6935	cg10926700
-0.11431	0.365149	-2.67269	0.00856597	0.0135789	-3.40994	cg12498088
0.142994	0.614489	4.94728	2.46534e-06	7.66096e-06	4.23371	cg06803995
-0.122867	0.395365	-4.39065	2.43995e-05	6.13149e-05	2.04299	cg16132546
-0.0944652	0.292401	-3.21937	0.00165089	0.00296011	-1.913	cg16044595
0.114409	0.765374	3.16488	0.00196424	0.00348088	-2.07286	cg05304979
-0.104393	0.397574	-3.10051	0.00240537	0.00419671	-2.25875	cg17060964
0.167909	0.652697	5.73515	7.36135e-08	3.30929e-07	7.61776	cg25733272
0.11435	0.684691	3.77423	0.00025038	0.000518416	-0.158274	cg01532589
-0.0776759	0.645464	-2.53646	0.0124751	0.0192182	-3.74487	cg00160066
-0.0561592	0.504213	-1.90551	0.0590942	0.080241	-5.08636	cg16446783
0.192279	0.717993	6.22998	7.07621e-09	4.15441e-08	9.88756	cg20569804
0.199322	0.238099	5.6882	9.14618e-08	4.01609e-07	7.40779	cg02995271
-0.173546	0.246861	-6.5024	1.87498e-09	1.28994e-08	11.1779	cg06730285
-0.172953	0.233634	-7.64519	5.53759e-12	7.98895e-11	16.8549	cg21686812
-0.0467414	0.427766	-1.19818	0.233195	0.279025	-6.1587	cg03409548
0.0428131	0.696836	1.4996	0.136331	0.171697	-5.75924	cg04349815
0.246975	0.499627	9.05852	2.87738e-15	1.55812e-13	24.2519	cg03186004
-0.0684416	0.203151	-2.55018	0.0120192	0.0185666	-3.71184	cg14535068
-0.178266	0.198437	-7.23836	4.59965e-11	4.98756e-10	14.789	cg27175093
-0.165023	0.277719	-7.84541	1.93237e-12	3.24463e-11	17.8834	cg14125003
0.104416	0.529759	2.92732	0.0040878	0.00685556	-2.74261	cg21092373
0.211612	0.732388	6.87138	2.98436e-10	2.56211e-09	12.9664	cg03321020
0.126464	0.549286	4.10344	7.43273e-05	0.00016991	0.986159	cg18464137
0.223069	0.768161	6.52879	1.64639e-09	1.15062e-08	11.3043	cg06809252
-0.134035	0.416519	-5.82612	4.80186e-08	2.26567e-07	8.03085	cg00577488
0.188749	0.591131	5.8163	5.04718e-08	2.36903e-07	7.98296	cg13917614
0.113751	0.668277	3.44602	0.000783598	0.00148585	-1.22369	cg21162779
-0.10996	0.675487	-3.23926	0.00154861	0.00278903	-1.85408	cg18637238
-0.209086	0.400775	-8.15818	3.71461e-13	8.06192e-12	19.4958	cg14269510
-0.0478533	0.702256	-1.26032	0.209989	0.253836	-6.08346	cg03244494
-0.0511161	0.449471	-1.46522	0.145463	0.182108	-5.80917	cg27539060
0.0827515	0.648263	2.54521	0.0121823	0.0187965	-3.72381	cg15927699
-0.0935229	0.283953	-2.3248	0.0217546	0.0320934	-4.23385	cg25849196
0.0785647	0.695865	2.32545	0.0217186	0.032046	-4.23241	cg02106215
0.181675	0.717066	7.10729	9.02235e-11	8.97163e-10	14.1321	cg09143850
0.0383727	0.640715	1.14023	0.25645	0.303867	-6.22554	cg09759699
0.208893	0.688254	6.6717	8.11108e-10	6.16656e-09	11.993	cg05457684
-0.197344	0.37582	-6.6314	9.91013e-10	7.34624e-09	11.7981	cg06557644
0.0597098	0.611958	1.75611	0.0816077	0.107695	-5.35177	cg07572773
-0.0307341	0.612924	-1.04056	0.300162	0.349846	-6.33289	cg15240320
-0.21927	0.23847	-9.30553	7.33622e-16	5.27655e-14	25.5895	cg04134279
0.176017	0.5514	5.06758	1.47009e-06	4.80838e-06	4.73016	cg22088219
0.0229882	0.523399	0.703073	0.483365	0.534477	-6.6245	cg05818824
0.0623722	0.646371	1.78995	0.0759713	0.100931	-5.29345	cg02212009
0.00274313	0.329374	0.0809763	0.935595	0.946454	-6.86729	cg13016314
-0.0727457	0.292972	-2.4939	0.0139892	0.0213581	-3.84627	cg11857033
-0.0545973	0.647729	-1.56903	0.11926	0.152061	-5.65502	cg09691134
0.177327	0.720655	6.99257	1.61733e-10	1.49751e-09	13.5632	cg09997062
0.152286	0.72286	5.42414	3.0466e-07	1.17326e-06	6.24562	cg00748427
0.167494	0.691998	5.24988	6.62463e-07	2.3542e-06	5.49696	cg09514366
0.0802575	0.717504	2.50783	0.0134764	0.0206381	-3.81325	cg19247310
-0.128296	0.675341	-3.70299	0.000322696	0.000654873	-0.396122	cg05269534
-0.134702	0.193182	-5.43187	2.94024e-07	1.13645e-06	6.27983	cg09533293
0.16017	0.633571	5.24201	6.85892e-07	2.42893e-06	5.46349	cg15582954
0.18978	0.637178	5.39869	3.41552e-07	1.2992e-06	6.13537	cg10389771
0.170432	0.659235	5.58314	1.48168e-07	6.17604e-07	6.94152	cg20618826
0.0796248	0.55817	2.14578	0.0338947	0.0482299	-4.61701	cg24272697
0.0591471	0.627288	1.63467	0.104726	0.135126	-5.55234	cg13455326
0.164274	0.678151	5.34879	4.27007e-07	1.58694e-06	5.92007	cg07594472
0.151171	0.703296	5.26095	6.30829e-07	2.2526e-06	5.54408	cg24148085
-0.148864	0.360526	-5.88534	3.65304e-08	1.77644e-07	8.29596	cg06317209
-0.0948551	0.544418	-3.33553	0.00113186	0.00208672	-1.56458	cg13728763
0.180374	0.363447	5.35791	4.0996e-07	1.52983e-06	5.95934	cg27060391
0.190417	0.672783	6.45721	2.34129e-09	1.56724e-08	10.962	cg13399816
0.107316	0.568183	3.4973	0.00065877	0.00126448	-1.06237	cg12724086
0.0816947	0.573841	2.17192	0.0318183	0.0455208	-4.56281	cg14139652
0.0149151	0.487217	0.499813	0.618118	0.66335	-6.74608	cg20678835
0.0783491	0.750462	1.92793	0.056215	0.0766494	-5.04478	cg23478547
-0.181479	0.778048	-4.62484	9.49596e-06	2.59705e-05	2.94262	cg01259104
-0.180405	0.240728	-7.39251	2.07414e-11	2.48952e-10	15.5659	cg14738766
0.216155	0.720104	7.93679	1.20436e-12	2.16675e-11	18.3459	cg26113233
-0.159959	0.666021	-4.63714	9.02876e-06	2.48076e-05	2.99081	cg06736434
0.154781	0.731493	5.94069	2.81525e-08	1.41167e-07	8.54831	cg23970275
0.167009	0.656985	5.9131	3.20615e-08	1.58374e-07	8.42235	cg26115228
-0.187789	0.501435	-5.66783	1.00468e-07	4.37417e-07	7.31699	cg11941630
0.19158	0.649809	7.2348	4.69661e-11	5.07881e-10	14.7688	cg23827531
-0.141683	0.618524	-5.00359	1.93725e-06	6.1757e-06	4.46509	cg25290888
0.0197643	0.584162	0.60549	0.545991	0.595075	-6.68796	cg13754877
0.153276	0.60325	5.13837	1.08085e-06	3.65075e-06	5.02585	cg22022568
-0.110804	0.620415	-2.99599	0.00332118	0.00565779	-2.5536	cg18237398
-0.120796	0.644209	-3.23569	0.00156651	0.00281902	-1.86467	cg19625237
0.166719	0.808418	7.48615	1.27015e-11	1.63163e-10	16.0444	cg20064139
0.0284377	0.446281	0.869297	0.386411	0.438492	-6.4948	cg19750643
-0.010512	0.530265	-0.256116	0.798297	0.827628	-6.83785	cg14115756
-0.0237486	0.473949	-0.586566	0.558591	0.607206	-6.69918	cg12559208
-0.0776193	0.38674	-2.24031	0.0269017	0.0390062	-4.41819	cg05135644
0.19998	0.701629	5.37969	3.71917e-07	1.40222e-06	6.05324	cg05156901
0.0944452	0.535352	2.80989	0.00578423	0.00944616	-3.05697	cg25450033
-0.158971	0.543947	-4.4443	1.97103e-05	5.0492e-05	2.24613	cg00492055
-0.10234	0.346346	-3.10432	0.00237684	0.00415087	-2.24781	cg16777896
0.060641	0.676126	1.68012	0.0955226	0.124291	-5.47888	cg18423626
0.0036554	0.536091	0.123407	0.901991	0.918022	-6.86297	cg17208360
0.164406	0.661864	5.10836	1.23178e-06	4.10611e-06	4.90016	cg15212266
0.161894	0.749183	6.32532	4.45882e-09	2.76281e-08	10.336	cg13052638
-0.126692	0.239548	-5.31695	4.90814e-07	1.79813e-06	5.78558	cg16524049
0.0560848	0.640919	1.75077	0.0825283	0.108779	-5.36088	cg23982574
-0.0977747	0.324462	-3.58393	0.000489436	0.000961939	-0.785513	cg15671181
0.04649	0.530645	1.21514	0.226686	0.271958	-6.13854	cg02345961
0.144247	0.676435	5.26959	6.07174e-07	2.17738e-06	5.58089	cg16536330
-0.197927	0.287566	-6.86604	3.06564e-10	2.62145e-09	12.9402	cg22812005
-0.120315	0.581253	-2.89349	0.00452242	0.0075278	-2.83432	cg15338159
0.126369	0.446685	3.78063	0.000244699	0.000507554	-0.136737	cg22786465
-0.0403834	0.42494	-1.30902	0.193016	0.235203	-6.02189	cg02779075
0.115	0.712109	3.33779	0.00112344	0.00207226	-1.55768	cg24467349
-0.190388	0.247132	-8.71826	1.80402e-14	6.78023e-13	22.4544	cg06538870
0.112914	0.573789	3.58499	0.000487639	0.00095873	-0.78208	cg06115810
-0.215577	0.267937	-9.37808	4.92797e-16	3.85774e-14	25.9792	cg09434168
0.191079	0.65832	5.76908	6.28859e-08	2.88069e-07	7.77014	cg07109551
-0.0760841	0.597127	-2.4047	0.0177067	0.0265487	-4.05381	cg11235697
-0.0414259	0.672391	-1.21782	0.225671	0.270852	-6.13533	cg17951408
0.166294	0.671842	4.80243	4.54926e-06	1.33011e-05	3.64644	cg15162000
-0.124949	0.326486	-5.10225	1.26359e-06	4.19971e-06	4.87553	cg27273643
-0.142859	0.221116	-4.13906	6.49104e-05	0.000150173	1.11435	cg21581821
0.187486	0.67282	6.91139	2.43903e-10	2.14396e-09	13.1629	cg07177437
-0.129941	0.466013	-3.53012	0.000588985	0.00114044	-0.958127	cg17896965
-0.156532	0.390181	-5.96291	2.53481e-08	1.28626e-07	8.64998	cg09084256
0.0193857	0.691323	0.608197	0.5442	0.593377	-6.68633	cg12562660
-0.144169	0.609593	-5.14657	1.04284e-06	3.53689e-06	5.06028	cg04028549
-0.0291837	0.50602	-0.79154	0.430183	0.482203	-6.55885	cg21081803
0.0385296	0.523477	0.904016	0.367789	0.419667	-6.46429	cg08184159
0.047168	0.500872	1.64013	0.103585	0.133808	-5.54362	cg13423235
0.072695	0.653943	2.21918	0.0283447	0.0409219	-4.46332	cg26265281
-0.238901	0.401576	-7.76511	2.97945e-12	4.69062e-11	17.4608	cg12930422
0.0533669	0.328647	1.42648	0.156313	0.194414	-5.86409	cg25728166
-0.211495	0.219387	-9.05899	2.82629e-15	1.53831e-13	24.2689	cg10161111
0.0225121	0.552048	0.685374	0.494423	0.545282	-6.63671	cg25961816
0.133679	0.696409	5.78934	5.70109e-08	2.64158e-07	7.86471	cg20971045
-0.260591	0.256776	-9.0734	2.65309e-15	1.46354e-13	24.3314	cg19961545
-0.148576	0.224345	-4.75684	5.50407e-06	1.58126e-05	3.46405	cg13990947
-0.199723	0.298931	-9.55625	1.85144e-16	1.84742e-14	26.9379	cg17028658
0.201877	0.774553	7.76381	2.99988e-12	4.71388e-11	17.4542	cg24870966
0.145501	0.374782	3.70923	0.000315645	0.000641825	-0.375433	cg12525543
-0.224649	0.352982	-8.97313	4.57492e-15	2.26803e-13	23.7979	cg26919186
0.197029	0.612055	5.95242	2.6636e-08	1.34419e-07	8.60196	cg21105928
-0.111346	0.388753	-4.08351	8.01497e-05	0.000182146	0.914834	cg14099540
-0.227347	0.445462	-7.36278	2.4287e-11	2.8626e-10	15.4122	cg12152352
0.0248668	0.437222	0.573395	0.567445	0.615575	-6.70678	cg10448227
0.256642	0.499668	8.31262	1.62691e-13	4.06292e-12	20.3032	cg13511752
0.169531	0.753104	5.88421	3.6725e-08	1.78468e-07	8.29081	cg02720091
0.155901	0.757021	5.88615	3.63917e-08	1.77065e-07	8.29964	cg21108085
0.257262	0.453078	8.09426	5.22137e-13	1.07542e-11	19.1629	cg15491247
0.0240014	0.511949	0.709112	0.479623	0.53079	-6.62026	cg26362263
0.264491	0.562032	8.98492	4.29742e-15	2.15379e-13	23.8592	cg18672998
-0.0866837	0.213742	-1.96258	0.0519974	0.0713676	-4.97959	cg04352272
-0.152384	0.305855	-7.1588	6.8816e-11	7.08107e-10	14.3958	cg03105663
0.150324	0.729234	4.64679	8.67838e-06	2.39405e-05	3.02862	cg12368583
0.160273	0.737616	4.99516	2.00862e-06	6.37637e-06	4.43036	cg03276468
-0.174748	0.243219	-7.66856	4.89943e-12	7.1758e-11	16.9745	cg25461186
0.15476	0.548377	5.19259	8.52534e-07	2.95274e-06	5.25413	cg00758069
0.00529181	0.665125	0.163948	0.870047	0.890814	-6.85716	cg04552132
-0.159397	0.181085	-7.63617	5.80534e-12	8.32188e-11	16.8088	cg10927422
-0.0189581	0.392612	-0.594512	0.553284	0.60213	-6.69452	cg16617723
0.135169	0.700354	4.56087	1.2326e-05	3.29233e-05	2.6936	cg06577223
-0.150588	0.248381	-6.40831	2.95912e-09	1.92837e-08	10.734	cg20431135
0.122657	0.710334	4.94939	2.44187e-06	7.59469e-06	4.24282	cg26118553
-0.118074	0.64498	-3.6759	0.000355061	0.000715286	-0.485594	cg19838506
-0.323236	0.544581	-9.43301	3.70808e-16	3.13006e-14	26.2583	cg17501906
-0.232233	0.348278	-6.79635	4.35136e-10	3.55978e-09	12.5991	cg11412129
0.265008	0.65012	8.85343	8.78618e-15	3.78891e-13	23.1591	cg21221690
0.0777877	0.655491	2.54781	0.0120968	0.0186747	-3.71756	cg02077084
0.0433036	0.387131	1.23544	0.219068	0.263696	-6.11403	cg23950157
0.0325144	0.644834	0.988396	0.324938	0.375831	-6.38523	cg08090407
-0.177179	0.233611	-7.64837	5.44608e-12	7.88331e-11	16.8712	cg25953930
0.140735	0.705204	4.3941	2.40685e-05	6.05507e-05	2.05598	cg11982525
-0.20823	0.473431	-5.65222	1.07952e-07	4.65889e-07	7.24753	cg14329860
0.1952	0.800088	6.42561	2.73344e-09	1.79648e-08	10.8115	cg14425564
-0.135075	0.379434	-4.47909	1.71473e-05	4.44416e-05	2.37882	cg01027405
0.000771683	0.502213	0.02611	0.979213	0.98279	-6.87022	cg07631533
0.151637	0.67552	3.59678	0.000468129	0.000923226	-0.743971	cg07371589
-0.135386	0.191271	-3.97009	0.000122562	0.000268682	0.513765	cg11770080
-0.106856	0.57669	-3.36819	0.00101615	0.001889	-1.46475	cg17089091
-0.183511	0.570513	-6.91603	2.38256e-10	2.09962e-09	13.1858	cg08746653
0.199899	0.744631	8.67969	2.2232e-14	8.03334e-13	22.25	cg13427828
0.115264	0.47872	3.45419	0.000762333	0.00144799	-1.19813	cg00603371
-0.251364	0.415213	-9.66698	1.02511e-16	1.19336e-14	27.5175	cg15156059
0.219183	0.545055	6.8139	3.98454e-10	3.29117e-09	12.6849	cg06530441
0.155382	0.864076	5.61948	1.25462e-07	5.32632e-07	7.10224	cg05031187
0.103772	0.540146	3.48268	0.000692312	0.00132443	-1.10857	cg20283670
-0.168327	0.216646	-7.83416	2.05057e-12	3.41363e-11	17.8254	cg13786023
0.0563465	0.552252	1.67314	0.096892	0.125921	-5.49029	cg23172480
-0.0728455	0.341852	-1.62548	0.106671	0.137401	-5.56696	cg26343001
-0.0557205	0.321768	-1.45581	0.148042	0.185051	-5.82264	cg18799217
-0.134353	0.668383	-3.98995	0.000113847	0.000251006	0.583348	cg13326420
-0.107265	0.25093	-3.82666	0.000207304	0.000435573	0.0190039	cg25663755
-0.19204	0.218169	-9.19173	1.3682e-15	8.56171e-14	24.9792	cg04475936
-0.11367	0.189859	-3.74644	0.000276542	0.000568208	-0.251493	cg10848272
0.0845646	0.505319	2.46442	0.0151324	0.0229659	-3.91561	cg04846432
0.128084	0.700921	4.72989	6.1572e-06	1.7507e-05	3.35675	cg06711306
0.106807	0.671807	2.9664	0.0036336	0.00614883	-2.6355	cg15550339
0.216088	0.560697	6.30115	5.01416e-09	3.06309e-08	10.222	cg20025656
0.0251223	0.415169	0.608029	0.544312	0.59346	-6.68643	cg05938001
-0.0960548	0.31423	-3.23691	0.00156036	0.00280871	-1.86104	cg23662097
-0.157824	0.35823	-6.86243	3.10118e-10	2.64637e-09	12.9286	cg23712458
-0.182007	0.286407	-8.53371	4.89408e-14	1.50797e-12	21.4778	cg09034331
-0.167815	0.575833	-5.25187	6.56663e-07	2.33593e-06	5.50543	cg22628851
-0.0661412	0.675397	-1.75883	0.0811432	0.107135	-5.34713	cg05293299
0.161007	0.734086	5.34441	4.35438e-07	1.61488e-06	5.90122	cg20537987
-0.101327	0.520149	-3.05309	0.00278719	0.00480882	-2.39358	cg19921917
-0.0264721	0.495059	-0.636986	0.525341	0.575198	-6.66851	cg02286533
0.0434057	0.685175	1.30527	0.194284	0.23658	-6.02671	cg27306191
0.0807233	0.301189	1.9555	0.0528373	0.0724282	-4.99301	cg20806180
-0.030062	0.435999	-0.849287	0.397404	0.449596	-6.51185	cg03420978
0.0542989	0.58762	2.13212	0.0350247	0.0497073	-4.64507	cg23774016
0.0715095	0.476963	2.29195	0.0236424	0.0346455	-4.30626	cg00438616
0.134848	0.650324	4.11086	7.22621e-05	0.000165682	1.01282	cg23254045
0.111817	0.675632	3.69823	0.00032817	0.000665219	-0.411873	cg07169046
0.068333	0.508064	2.26319	0.0254124	0.037014	-4.3689	cg10221746
0.122224	0.570897	3.37343	0.000998652	0.00185863	-1.44866	cg09098195
0.176245	0.42519	4.86009	3.5695e-06	1.06966e-05	3.8788	cg11348293
-0.167654	0.247812	-7.95337	1.09164e-12	1.99435e-11	18.4415	cg24127106
0.158244	0.465181	4.71098	6.65946e-06	1.87885e-05	3.28175	cg27600938
0.0426915	0.638682	1.35047	0.179393	0.220201	-5.9677	cg07342901
0.0571473	0.660816	1.34124	0.182362	0.223492	-5.97991	cg21385746
0.221584	0.658905	7.13285	7.91848e-11	8.01006e-10	14.2594	cg04007531
-0.240175	0.348421	-8.91949	6.13576e-15	2.87604e-13	23.5106	cg06629700
0.237166	0.649724	7.22714	4.88491e-11	5.25721e-10	14.7304	cg08875297
0.15702	0.775982	5.43497	2.90158e-07	1.12274e-06	6.29267	cg21622381
0.158041	0.747083	6.24933	6.4448e-09	3.82652e-08	9.9783	cg00634665
0.185017	0.397198	5.36232	4.01976e-07	1.50349e-06	5.9783	cg24539923
0.0918075	0.52546	2.40039	0.0179063	0.026824	-4.06364	cg07064066
0.0338211	0.45506	0.823004	0.41213	0.464211	-6.53365	cg14089943
0.238946	0.443232	6.56317	1.38946e-09	9.91025e-09	11.4693	cg11520509
0.0257742	0.192739	0.652141	0.515551	0.565753	-6.6588	cg05068428
-0.00542121	0.177026	-0.126169	0.899808	0.916208	-6.86262	cg15090202
-0.0535685	0.468584	-1.20543	0.230397	0.276012	-6.15012	cg26569309
-0.0285701	0.542328	-0.730459	0.466526	0.517975	-6.605	cg05213296
0.123812	0.513142	3.65722	0.000379151	0.000760142	-0.547002	cg22664064
0.104557	0.394482	2.88167	0.00468395	0.00777606	-2.86614	cg16654595
0.139557	0.649706	4.42547	2.12473e-05	5.40343e-05	2.17463	cg01790464
-0.062451	0.527552	-1.81307	0.0723084	0.0965123	-5.253	cg24464265
0.0223813	0.69836	0.613463	0.540725	0.590029	-6.68313	cg09147843
0.00498068	0.500891	0.159266	0.873726	0.89396	-6.85791	cg27125631
-0.224394	0.402611	-6.75211	5.4305e-10	4.32903e-09	12.3835	cg10578938
-0.0482263	0.350968	-1.06912	0.287153	0.336309	-6.30312	cg02051771
0.12269	0.532219	3.71028	0.000314465	0.000639608	-0.371923	cg14387505
0.161547	0.682043	5.20322	8.13667e-07	2.83217e-06	5.29904	cg16570507
-0.0521899	0.540857	-1.47323	0.143294	0.179638	-5.79764	cg14001914
-0.00700198	0.597773	-0.206087	0.837071	0.861862	-6.84938	cg00283187
0.139058	0.713684	5.03149	1.71811e-06	5.5403e-06	4.58039	cg08903855
0.135532	0.652099	4.04839	9.14946e-05	0.000205657	0.789711	cg15169266
0.0742774	0.712254	2.64696	0.0092061	0.0145125	-3.47439	cg01745789
0.218167	0.727156	7.32715	2.91933e-11	3.36218e-10	15.2326	cg09554077
0.209545	0.704185	7.92371	1.29067e-12	2.29917e-11	18.2783	cg01636591
0.2414	0.430886	7.73861	3.42481e-12	5.273e-11	17.3247	cg01593345
-0.14335	0.683513	-4.01682	0.000102987	0.000229105	0.677962	cg08126158
0.147548	0.617392	4.34607	2.90983e-05	7.1992e-05	1.8755	cg21052608
0.134186	0.736215	4.66933	7.90966e-06	2.19764e-05	3.11726	cg26195358
-0.199451	0.501971	-6.1876	8.68007e-09	4.97989e-08	9.68927	cg06979924
-0.0666824	0.227082	-1.90648	0.0589672	0.0800915	-5.08457	cg21383280
-0.144728	0.342052	-3.55198	0.000546448	0.00106452	-0.888275	cg15515258
0.165304	0.595851	4.95507	2.38467e-06	7.43849e-06	4.26563	cg12202185
-0.0297641	0.358989	-0.777277	0.438517	0.490334	-6.56995	cg00929523
-0.173282	0.18462	-6.8082	4.10023e-10	3.37715e-09	12.657	cg23097139
-0.116857	0.2276	-2.99286	0.003353	0.00570827	-2.56229	cg22388634
0.115736	0.676763	4.06384	8.63264e-05	0.000195008	0.844654	cg25058482
0.144912	0.5611	4.93471	2.60115e-06	8.03438e-06	4.18227	cg23115387
-0.0138294	0.592042	-0.387261	0.699245	0.738256	-6.7958	cg22473333
-0.148608	0.44527	-6.19203	8.4649e-09	4.86997e-08	9.71334	cg12854656
0.0554678	0.518966	1.77213	0.0788986	0.104468	-5.3243	cg00237825
-0.175353	0.261482	-6.55667	1.43478e-09	1.01946e-08	11.4381	cg22055891
0.186913	0.677105	6.68101	7.74387e-10	5.92325e-09	12.0381	cg26270261
0.126145	0.845622	4.2828	3.7285e-05	9.03513e-05	1.63998	cg20664636
-0.211445	0.373258	-7.5333	1.0025e-11	1.3286e-10	16.2758	cg13054419
0.232867	0.655831	7.44957	1.54934e-11	1.93733e-10	15.8509	cg13721589
0.0378634	0.72177	1.30996	0.192698	0.234873	-6.02068	cg00874371
-0.161515	0.224319	-7.47095	1.37457e-11	1.74565e-10	15.9672	cg08170375
-0.0781685	0.299587	-2.35026	0.0203838	0.030224	-4.17708	cg21127735
0.0557455	0.513517	1.50974	0.133725	0.16874	-5.74431	cg00004608
-0.105797	0.496028	-2.9765	0.0035241	0.0059773	-2.60764	cg00991744
-0.0493216	0.539505	-1.34933	0.179759	0.220607	-5.96922	cg01940055
-0.0856591	0.509505	-2.32047	0.0219959	0.0324224	-4.24346	cg02741426
-0.178789	0.312762	-7.2305	4.79112e-11	5.16458e-10	14.7492	cg11077392
-0.000271606	0.653232	-0.00738717	0.994118	0.995142	-6.87053	cg16899088
0.0994579	0.666625	3.91683	0.000149201	0.000321941	0.32841	cg02092790
0.0595872	0.63815	2.00819	0.0468579	0.0648818	-4.89215	cg18453551
0.00455141	0.500812	0.152588	0.878979	0.898352	-6.85895	cg13495381
-0.139736	0.318647	-5.05576	1.54724e-06	5.03802e-06	4.68101	cg07558275
0.233064	0.635537	8.32086	1.55664e-13	3.9178e-12	20.3464	cg24862743
0.155317	0.610672	4.52508	1.42483e-05	3.75303e-05	2.55536	cg10888900
-0.22006	0.561962	-6.14754	1.05222e-08	5.90525e-08	9.50251	cg25456317
-0.185402	0.750867	-4.87999	3.28148e-06	9.90626e-06	3.95945	cg06554228
0.144752	0.810329	4.48059	1.70443e-05	4.41977e-05	2.38456	cg02326806
0.0722679	0.628576	2.2163	0.0285464	0.0411869	-4.46943	cg15997315
-0.131613	0.378069	-4.6568	8.32861e-06	2.3048e-05	3.06793	cg07860833
0.17785	0.831686	6.66726	8.29212e-10	6.28174e-09	11.9715	cg12997579
0.18585	0.54356	5.43324	2.92431e-07	1.13074e-06	6.28514	cg19675778
-0.183405	0.262628	-8.34357	1.36166e-13	3.5188e-12	20.4768	cg04011135
0.119249	0.622066	3.45629	0.000756934	0.00143843	-1.19153	cg13978689
0.155421	0.629807	5.04016	1.65503e-06	5.35518e-06	4.61631	cg10343314
-0.107657	0.651347	-3.32838	0.00115875	0.00213274	-1.5863	cg00095333
-0.102343	0.553304	-3.00681	0.00321326	0.0054879	-2.52348	cg22658311
0.20332	0.707948	7.56595	8.45629e-12	1.14953e-10	16.442	cg06908550
-0.209495	0.242998	-7.85512	1.85447e-12	3.13025e-11	17.9241	cg02783887
0.191972	0.628657	6.51283	1.78112e-09	1.23176e-08	11.2278	cg06483505
-0.112484	0.185588	-4.11834	7.02391e-05	0.000161462	1.03968	cg02782426
-0.26306	0.504262	-8.31458	1.60992e-13	4.03069e-12	20.3135	cg07266046
-0.151615	0.225586	-6.47645	2.11838e-09	1.43547e-08	11.0588	cg21197224
-0.184455	0.312108	-8.39197	1.04995e-13	2.83832e-12	20.7311	cg18090431
-0.168111	0.285003	-7.54964	9.12473e-12	1.2245e-10	16.3672	cg22339219
-0.0506104	0.402127	-1.78684	0.076476	0.101545	-5.29886	cg11551565
-0.00011655	0.522403	-0.00303728	0.997582	0.998115	-6.87056	cg00624037
0.187544	0.650064	5.81648	5.04277e-08	2.3673e-07	7.98381	cg20522370
-0.137949	0.650755	-3.97499	0.000120358	0.000264141	0.530881	cg12659933
0.0335448	0.599973	0.941511	0.348325	0.399915	-6.43002	cg01623879
0.246386	0.680611	7.88094	1.61813e-12	2.78394e-11	18.0573	cg25983553
-0.0789584	0.533979	-2.15866	0.0328575	0.0468886	-4.59038	cg07184643
-0.0676657	0.444367	-2.13227	0.0350127	0.0496923	-4.64477	cg11679149
0.0545606	0.805635	1.31174	0.192098	0.234191	-6.01838	cg21004358
-0.0934795	0.577341	-2.92426	0.00412541	0.00691336	-2.75093	cg01807770
0.113352	0.556654	4.18337	5.47863e-05	0.000128522	1.27495	cg13935485
0.15356	0.539977	4.43586	2.03851e-05	5.2062e-05	2.21407	cg12679760
0.135723	0.601348	4.23245	4.53413e-05	0.000107998	1.45434	cg12705735
0.129378	0.680221	4.03571	9.59551e-05	0.000214787	0.744746	cg22367549
-0.0985393	0.421663	-2.42177	0.0169338	0.0254849	-4.01462	cg02156380
0.0918222	0.726039	3.27538	0.00137779	0.00250325	-1.74628	cg17537307
0.163919	0.670924	4.22877	4.59901e-05	0.000109404	1.44086	cg12609829
-0.189428	0.236587	-9.43028	3.70006e-16	3.12595e-14	26.2598	cg21767759
-0.104398	0.456423	-4.42577	2.11891e-05	5.39071e-05	2.17702	cg24630426
0.192711	0.727569	6.33121	4.33298e-09	2.69393e-08	10.3638	cg09879122
-0.19495	0.319283	-7.33407	2.81695e-11	3.25789e-10	15.2675	cg18796287
-0.106666	0.316323	-3.50294	0.000646266	0.00124223	-1.04454	cg25798460
-0.175798	0.443745	-5.96688	2.48777e-08	1.26498e-07	8.66813	cg17554875
-0.0138464	0.523626	-0.3535	0.724331	0.761046	-6.80826	cg03370330
-0.214129	0.214749	-10.4098	1.66032e-18	5.65901e-16	31.5554	cg11354105
-0.0869441	0.357337	-3.37765	0.000984794	0.00183453	-1.43572	cg06786630
0.168704	0.654694	5.25567	6.45728e-07	2.30091e-06	5.5216	cg16784234
-0.123435	0.23977	-4.40829	2.27501e-05	5.75111e-05	2.10959	cg27025995
-0.0156814	0.480253	-0.427751	0.669595	0.710993	-6.77936	cg08903425
0.174416	0.708107	5.6461	1.11029e-07	4.77797e-07	7.22037	cg09069072
0.178856	0.709226	6.51929	1.72536e-09	1.19762e-08	11.2588	cg18758405
-0.15836	0.250077	-4.1036	7.4282e-05	0.000169829	0.986735	cg27180868
0.0199057	0.423061	0.509545	0.611302	0.65707	-6.74119	cg22052948
-0.158517	0.229961	-4.54655	1.30629e-05	3.47002e-05	2.6382	cg24127748
0.0464251	0.724965	1.5167	0.131959	0.166726	-5.734	cg09724798
0.158047	0.577038	5.99231	2.20562e-08	1.13714e-07	8.7848	cg09285095
-0.187116	0.213458	-6.88452	2.79316e-10	2.41679e-09	13.0309	cg02984184
-0.248919	0.399304	-6.45913	2.31929e-09	1.55472e-08	10.9712	cg00785980
-0.00358566	0.339357	-0.109043	0.91335	0.927602	-6.86463	cg05270938
-0.219398	0.310812	-9.94252	2.20167e-17	3.76501e-15	29.0235	cg06181761
-0.17217	0.227802	-7.67686	4.69069e-12	6.90884e-11	17.017	cg09325156
0.185846	0.604149	7.12816	8.11027e-11	8.16742e-10	14.236	cg00055986
0.0806042	0.645319	2.57447	0.0112486	0.017471	-3.65299	cg25304681
0.140496	0.753051	6.05502	1.63011e-08	8.69671e-08	9.07756	cg10732871
-0.118377	0.464547	-3.91563	0.000149862	0.000323256	0.324244	cg22529952
0.112321	0.338357	3.86145	0.000182712	0.000387871	0.137713	cg03108139
0.117732	0.716526	4.08839	7.86848e-05	0.000179059	0.932276	cg24084358
0.0492246	0.602968	1.39197	0.166494	0.205853	-5.91182	cg22720431
0.160349	0.685373	5.99212	2.20763e-08	1.13809e-07	8.78391	cg26343183
-0.118856	0.178134	-3.98865	0.000114399	0.000252089	0.578783	cg24743778
0.0187287	0.507544	0.580151	0.562895	0.611202	-6.70291	cg00883837
0.131006	0.720382	5.46906	2.48176e-07	9.76402e-07	6.44322	cg04828792
-0.156154	0.295312	-4.11686	7.0635e-05	0.000162278	1.03436	cg11103390
0.0667107	0.603785	2.27306	0.0247923	0.0361835	-4.34749	cg23694605
0.133323	0.641351	4.06899	8.46662e-05	0.000191519	0.863008	cg21727359
0.210568	0.504706	6.33992	4.15317e-09	2.59564e-08	10.405	cg11507178
0.189161	0.664078	5.8627	4.06255e-08	1.95242e-07	8.19307	cg23362669
-0.182305	0.469952	-4.49802	1.58909e-05	4.14582e-05	2.45134	cg17665652
0.148553	0.671252	4.61785	9.77158e-06	2.66538e-05	2.91529	cg14549300
-0.200818	0.267294	-8.29083	1.8151e-13	4.43319e-12	20.1958	cg13261802
0.00508568	0.402815	0.154726	0.877296	0.896965	-6.85862	cg11293029
0.309324	0.464361	9.32601	6.66718e-16	4.90562e-14	25.6837	cg26629969
-0.0943928	0.193883	-2.68772	0.00821093	0.0130595	-3.37203	cg19453991
-0.0159946	0.356254	-0.434835	0.664459	0.706379	-6.77632	cg04477203
0.157175	0.657088	5.33926	4.45564e-07	1.64843e-06	5.87906	cg23957159
-0.242843	0.624135	-7.84563	1.94959e-12	3.26967e-11	17.8752	cg01303222
0.220012	0.493123	7.10698	9.03665e-11	8.98267e-10	14.1306	cg06105296
-0.0728292	0.41496	-1.85178	0.0665029	0.0894194	-5.18417	cg10935762
0.0939419	0.626161	2.96697	0.00362741	0.00613919	-2.63395	cg05985821
-0.091885	0.269469	-3.42917	0.000829238	0.00156548	-1.27626	cg00073090
-0.0825204	0.700193	-2.24256	0.0267519	0.0388049	-4.41337	cg09042759
0.196575	0.61047	6.25796	6.18146e-09	3.69072e-08	10.0188	cg26796190
-0.156852	0.200887	-6.33057	4.34084e-09	2.69831e-08	10.362	cg12865888
-0.176796	0.280761	-5.47684	2.40207e-07	9.48087e-07	6.47497	cg04947907
-0.0174793	0.278159	-0.429007	0.668683	0.710163	-6.77883	cg27327911
-0.0772773	0.688883	-2.1189	0.0361504	0.0511694	-4.67209	cg01739304
0.0657308	0.678829	2.18471	0.0308441	0.0442266	-4.5361	cg15536401
0.170664	0.40684	5.64877	1.09675e-07	4.72607e-07	7.23222	cg26233914
-0.044593	0.532234	-1.35676	0.17739	0.217959	-5.95933	cg14373660
-0.0917396	0.685883	-2.20453	0.0293844	0.0422906	-4.49437	cg08190545
-0.18785	0.584725	-6.04575	1.71128e-08	9.07851e-08	9.0308	cg11736167
0.154692	0.683101	6.25275	6.33069e-09	3.76689e-08	9.99554	cg11484413
-0.0834252	0.326108	-3.00435	0.00323754	0.00552622	-2.53034	cg13092901
0.154075	0.723696	5.54713	1.74612e-07	7.14468e-07	6.78289	cg22322158
-0.130582	0.468072	-3.57996	0.0004962	0.000974325	-0.798318	cg26661922
-0.183061	0.276426	-7.50353	1.16564e-11	1.51404e-10	16.1284	cg13679679
0.0190236	0.773356	0.487632	0.626696	0.671342	-6.75207	cg24550212
-0.190548	0.209679	-8.85241	8.70927e-15	3.76721e-13	23.1672	cg15504662
0.160083	0.552076	5.23375	7.11343e-07	2.50995e-06	5.42841	cg16636721
0.00140311	0.466181	0.0328868	0.973819	0.978228	-6.87002	cg00723017
-0.093245	0.324069	-2.97102	0.00358311	0.00607043	-2.62276	cg08623535
0.153883	0.577456	4.23189	4.54393e-05	0.000108208	1.45229	cg26206948
0.0649641	0.480865	1.62901	0.105921	0.136529	-5.56136	cg18009484
0.0819356	0.542322	2.17146	0.0318543	0.045567	-4.56378	cg11924260
0.0817677	0.71963	2.69462	0.00805248	0.0128238	-3.35457	cg20814503
-0.0732058	0.47124	-2.3976	0.018037	0.0270006	-4.07002	cg00811122
0.0961692	0.720334	3.15032	0.00205687	0.00363141	-2.11519	cg02303265
0.0920901	0.657195	2.75303	0.00681801	0.0109923	-3.20514	cg02999431
-0.152543	0.4573	-4.82224	4.18641e-06	1.23502e-05	3.72606	cg17279103
0.17284	0.562412	5.69105	9.02683e-08	3.9679e-07	7.4205	cg14150907
0.172708	0.717685	6.13102	1.13893e-08	6.34129e-08	9.42569	cg00955867
0.0336635	0.733512	0.798837	0.425955	0.477994	-6.55309	cg23182840
0.0799986	0.698013	2.55695	0.0117998	0.0182516	-3.69549	cg26051165
0.122912	0.537949	4.08867	7.86038e-05	0.000178907	0.93325	cg02544257
-0.0405677	0.318685	-1.3235	0.188172	0.229894	-6.00315	cg25100871
-0.179177	0.268929	-8.55652	4.32721e-14	1.36598e-12	21.5983	cg11177833
0.0478941	0.604251	1.32804	0.186674	0.228249	-5.99724	cg17692230
0.208951	0.656973	5.81092	5.17538e-08	2.42324e-07	7.95868	cg04048740
0.14928	0.764913	5.48296	2.33651e-07	9.24721e-07	6.50168	cg17649115
-0.200308	0.446151	-7.28344	3.65701e-11	4.08281e-10	15.0128	cg26712428
-0.126337	0.348457	-4.9302	2.65155e-06	8.17785e-06	4.16385	cg17547897
0.107979	0.59565	3.47302	0.000715343	0.00136514	-1.139	cg04124740
-0.108765	0.378805	-3.32971	0.0011537	0.00212427	-1.58226	cg04273431
-0.142823	0.381028	-3.24557	0.00151737	0.00273699	-1.83529	cg03839794
0.0368156	0.53494	1.29279	0.198555	0.241306	-6.04266	cg19275890
0.151364	0.766731	5.35573	4.13985e-07	1.54334e-06	5.94992	cg13740985
-0.224214	0.460898	-5.86588	4.00233e-08	1.92646e-07	8.20753	cg02362978
-0.154564	0.40245	-4.59366	1.07861e-05	2.91475e-05	2.82097	cg10502957
-0.116604	0.613632	-3.59438	0.000472035	0.000930301	-0.751728	cg13229058
-0.016649	0.662554	-0.513801	0.608331	0.654262	-6.73902	cg00564465
-0.0611498	0.438823	-2.07419	0.0401892	0.0563705	-4.76227	cg12138695
0.134549	0.711305	4.3652	2.69839e-05	6.71947e-05	1.94723	cg16223079
0.246427	0.599273	6.72093	6.34626e-10	4.97037e-09	12.2318	cg16246488
-0.054034	0.46552	-1.52084	0.130917	0.165522	-5.72785	cg05819150
0.0904138	0.429762	2.5609	0.0116735	0.0180726	-3.68593	cg23842796
0.183712	0.696807	6.59651	1.17818e-09	8.57097e-09	11.6298	cg03434907
-0.109851	0.604238	-2.64692	0.00920719	0.0145138	-3.47449	cg09826050
0.149116	0.447498	4.4883	1.65244e-05	4.29823e-05	2.41408	cg23349301
0.138384	0.365047	3.97508	0.000120314	0.000264068	0.531227	cg24797574
0.0867646	0.525784	2.26853	0.0250753	0.036559	-4.35733	cg16486327
-0.0900604	0.439838	-2.81175	0.00575302	0.0093986	-3.05209	cg11468193
-0.0548848	0.668837	-1.61321	0.109313	0.140505	-5.58636	cg15617591
-0.0017898	0.662147	-0.0580754	0.953785	0.961472	-6.86888	cg17678224
-0.0412553	0.359574	-1.06001	0.291256	0.340583	-6.31269	cg07297242
-0.0876469	0.566615	-2.5947	0.010641	0.0165927	-3.60359	cg00714672
0.078458	0.585454	2.18329	0.0309511	0.044371	-4.53907	cg22175814
-0.0247518	0.557287	-0.770157	0.442713	0.494432	-6.57542	cg16502931
-0.112673	0.203327	-3.06385	0.00269595	0.00466308	-2.36314	cg26464887
-0.154259	0.339321	-5.61937	1.25523e-07	5.32845e-07	7.10177	cg08122899
0.142737	0.588447	5.15487	1.00568e-06	3.42434e-06	5.09518	cg16960046
-0.202516	0.536764	-6.70619	6.83048e-10	5.30437e-09	12.1602	cg03049568
0.0197427	0.25995	0.461421	0.645328	0.688527	-6.76445	cg21097283
-0.136066	0.299815	-3.58723	0.000483867	0.00095188	-0.774833	cg00321709
-0.0334326	0.43966	-0.850637	0.396657	0.448848	-6.51071	cg11907797
0.135385	0.618805	3.757	0.000266307	0.000548929	-0.216127	cg01778589
0.0516084	0.599092	1.64045	0.103518	0.133733	-5.54311	cg14158968
-0.227189	0.268893	-8.59569	3.54854e-14	1.1589e-12	21.7929	cg03973663
0.131157	0.500052	3.01192	0.00316344	0.00540896	-2.50922	cg03775991
0.0976372	0.631206	3.14768	0.0020741	0.00365909	-2.12285	cg15842722
0.196336	0.661494	6.70051	7.02659e-10	5.43921e-09	12.1327	cg03675047
-0.0230475	0.418055	-0.656399	0.512818	0.563159	-6.65603	cg12721730
0.210583	0.805047	6.97354	1.78117e-10	1.63064e-09	13.4692	cg23244761
0.0581504	0.564281	1.69097	0.0934245	0.121797	-5.46105	cg19495308
0.122871	0.522056	3.42784	0.000832944	0.00157179	-1.2804	cg07046818
-0.167385	0.234241	-6.68634	7.53572e-10	5.78322e-09	12.0645	cg03226958
0.1325	0.636331	4.852	3.69345e-06	1.10301e-05	3.84609	cg26767632
0.148883	0.771088	5.42571	3.02514e-07	1.16563e-06	6.25244	cg17209188
0.172947	0.759006	5.87434	3.84665e-08	1.86056e-07	8.24595	cg16282892
0.140955	0.65346	4.65488	8.39445e-06	2.32173e-05	3.06041	cg07177394
0.113359	0.607911	3.9629	0.000125875	0.000275407	0.48862	cg26643128
-0.0274394	0.301163	-0.591403	0.555357	0.604068	-6.69635	cg27494226
-0.169059	0.21773	-7.18322	6.07241e-11	6.34854e-10	14.5177	cg03483632
-0.12913	0.66906	-3.88044	0.000170488	0.000363836	0.202857	cg05476094
0.0482774	0.563885	1.67046	0.0974223	0.126535	-5.49466	cg02416333
0.0744035	0.481558	1.78498	0.0767789	0.101909	-5.30209	cg07590529
0.0696584	0.634003	2.07151	0.0404436	0.0567032	-4.76763	cg12129796
-0.00521081	0.598952	-0.162337	0.871312	0.891831	-6.85742	cg24076747
-0.113098	0.482009	-3.99269	0.000112691	0.000248698	0.592976	cg15832329
0.119938	0.68479	4.69921	6.99185e-06	1.96381e-05	3.23517	cg00834924
0.157602	0.515126	4.58452	1.11958e-05	3.01594e-05	2.78539	cg07336987
-0.176298	0.290259	-7.81522	2.26599e-12	3.71549e-11	17.7278	cg12012524
-0.00113056	0.470783	-0.0371833	0.9704	0.975426	-6.86987	cg05117324
-0.147029	0.66685	-4.33686	3.01716e-05	7.44544e-05	1.84108	cg07249860
-0.00279888	0.313225	-0.0869023	0.930893	0.942409	-6.86679	cg16925499
-0.139161	0.438378	-5.07548	1.4207e-06	4.6636e-06	4.763	cg16393877
-0.0316425	0.703597	-0.818232	0.414838	0.466918	-6.53753	cg18642425
-0.131171	0.605144	-4.0007	0.000109377	0.000242008	0.62114	cg17041511
-0.00287439	0.560444	-0.0764457	0.939191	0.949453	-6.86765	cg08571821
-0.193536	0.273516	-6.78768	4.54462e-10	3.69652e-09	12.5568	cg13987606
0.174935	0.650222	6.02495	1.88922e-08	9.90593e-08	8.93489	cg07168232
0.0128471	0.582916	0.367585	0.713827	0.751555	-6.8032	cg23955881
-0.216361	0.230132	-9.2749	8.6773e-16	6.02274e-14	25.4251	cg27463141
0.164821	0.549264	4.3128	3.31591e-05	8.11863e-05	1.75136	cg24786658
0.184821	0.728592	6.75037	5.47815e-10	4.36317e-09	12.375	cg03874137
0.0873355	0.737778	3.32057	0.00118884	0.00218447	-1.61001	cg09874289
0.0116749	0.3724	0.305693	0.760365	0.793746	-6.82397	cg12996903
0.133585	0.583079	4.26467	4.00127e-05	9.63186e-05	1.57296	cg05027533
-0.199935	0.538408	-5.15436	1.00794e-06	3.43119e-06	5.09303	cg02770983
0.0327554	0.716146	0.928403	0.355053	0.406754	-6.44216	cg00009436
0.0361873	0.331764	0.98141	0.328355	0.379447	-6.39204	cg14537886
-0.0866739	0.200136	-2.26753	0.0251377	0.0366435	-4.35948	cg04246144
0.137304	0.727481	5.65103	1.08331e-07	4.67342e-07	7.24397	cg12656424
0.0309001	0.380798	0.783273	0.435002	0.486852	-6.56531	cg16501237
-0.0165405	0.348299	-0.416711	0.67763	0.718372	-6.78401	cg10665321
0.025678	0.526267	0.681032	0.497156	0.547962	-6.63965	cg09404376
0.23277	0.745976	6.27864	5.59264e-09	3.37882e-08	10.116	cg14791525
0.0301418	0.677727	0.957682	0.340139	0.391514	-6.41481	cg10869730
0.0994566	0.692955	2.95671	0.00374172	0.00631713	-2.66219	cg00341204
-0.185263	0.271566	-5.62256	1.23703e-07	5.26e-07	7.11589	cg25121292
0.171225	0.678382	5.46028	2.58878e-07	1.01376e-06	6.40273	cg07858728
0.246792	0.721493	8.75644	1.48724e-14	5.80293e-13	22.6439	cg22092397
0.0841804	0.55995	1.90998	0.0585101	0.0795132	-5.0781	cg16246661
-0.0747021	0.368001	-1.74115	0.0842073	0.110777	-5.37722	cg15234946
-0.0907832	0.641023	-2.62995	0.00965284	0.0151618	-3.5167	cg11927951
0.20054	0.664912	5.44592	2.76197e-07	1.0742e-06	6.34025	cg22756386
-0.167448	0.239204	-7.15719	6.93869e-11	7.13168e-10	14.3877	cg20608338
0.137939	0.655892	4.71917	6.43726e-06	1.82192e-05	3.3142	cg09046309
-0.206221	0.217298	-10.4988	1.01418e-18	4.07249e-16	32.0383	cg22531266
0.16786	0.311062	5.21721	7.65116e-07	2.67976e-06	5.35826	cg00651400
-0.00332485	0.526205	-0.113998	0.909429	0.924265	-6.86408	cg25230549
0.1946	0.650831	7.52839	1.02848e-11	1.35921e-10	16.2509	cg13300689
0.235282	0.673088	9.0798	2.56202e-15	1.4228e-13	24.3656	cg08015382
0.0197467	0.505389	0.490345	0.62478	0.669536	-6.75075	cg20554882
0.190454	0.746066	6.74183	5.71701e-10	4.52796e-09	12.3334	cg08048687
0.144414	0.524984	4.63792	9.00011e-06	2.47393e-05	2.99384	cg11282156
-0.167161	0.188305	-7.85971	1.79181e-12	3.03688e-11	17.9572	cg19983403
0.118534	0.626049	4.92645	2.68977e-06	8.28097e-06	4.14993	cg00577865
0.0805936	0.54369	2.67105	0.00860559	0.013637	-3.41407	cg06840154
0.0524157	0.344885	1.71669	0.088603	0.116045	-5.41838	cg11901272
0.191733	0.77234	8.25945	2.13742e-13	5.08022e-12	20.0358	cg00427986
0.0120548	0.607629	0.425597	0.67116	0.71242	-6.78028	cg24468955
-0.154839	0.402352	-5.38536	3.62593e-07	1.37104e-06	6.07772	cg08765100
0.106895	0.581998	3.33638	0.00112869	0.00208131	-1.56199	cg21523751
0.183178	0.608106	6.45794	2.33286e-09	1.56297e-08	10.9655	cg00732815
0.0992188	0.628776	3.31976	0.00119201	0.00218985	-1.61247	cg01105375
0.0549658	0.43214	1.4389	0.152769	0.190408	-5.84664	cg25427233
0.192334	0.676528	5.9236	3.05154e-08	1.5159e-07	8.47023	cg24690731
-0.179241	0.226577	-8.1257	4.36746e-13	9.23058e-12	19.337	cg02792322
0.00567172	0.384337	0.164276	0.869789	0.890593	-6.8571	cg15182360
0.175653	0.433824	5.77619	6.08428e-08	2.79783e-07	7.8021	cg21109485
0.154464	0.58426	4.93993	2.54384e-06	7.877e-06	4.20364	cg26821681
-0.096777	0.659121	-2.96158	0.00368699	0.00623279	-2.64878	cg04458919
-0.13374	0.629906	-4.19671	5.20468e-05	0.000122586	1.32357	cg16186396
0.17214	0.505929	4.71416	6.57225e-06	1.85636e-05	3.29436	cg03884082
0.309964	0.398862	8.80287	1.15615e-14	4.72093e-13	22.8904	cg02628360
0.207843	0.554968	7.56427	8.5307e-12	1.15684e-10	16.4334	cg24292665
0.0849589	0.650552	3.15709	0.00201331	0.00356071	-2.09553	cg04618230
-0.100088	0.539108	-3.40935	0.000886138	0.00166378	-1.33785	cg23279152
0.012894	0.494368	0.356696	0.721943	0.758875	-6.80713	cg00743788
-0.198892	0.201086	-9.28199	8.34649e-16	5.83934e-14	25.4632	cg10991450
0.14657	0.698566	5.45711	2.62598e-07	1.02675e-06	6.38896	cg17980508
-0.190278	0.347175	-5.85918	4.13009e-08	1.98094e-07	8.1771	cg18082638
-0.0932848	0.590905	-2.7492	0.00689327	0.0111037	-3.21501	cg25631688
0.157888	0.644765	5.07905	1.39889e-06	4.59901e-06	4.77787	cg02735829
0.0239127	0.412956	0.694476	0.488719	0.539748	-6.63047	cg24074448
-0.0233907	0.334446	-0.675051	0.500936	0.551624	-6.64368	cg01169559
-0.0701607	0.556776	-1.6738	0.0967605	0.125765	-5.4892	cg16405454
-0.018303	0.403379	-0.628579	0.530813	0.580446	-6.6738	cg05774229
0.229514	0.669357	8.8876	7.29757e-15	3.29647e-13	23.3408	cg11326574
-0.00433945	0.325639	-0.115729	0.90806	0.923081	-6.86388	cg24871540
0.188985	0.734555	8.30091	1.71177e-13	4.22866e-12	20.253	cg06788267
-0.126583	0.660714	-3.80542	0.000223828	0.00046745	-0.0530401	cg13069815
0.142535	0.768029	4.83798	3.91813e-06	1.16331e-05	3.7895	cg06780032
0.111891	0.700226	4.509	1.51976e-05	3.98056e-05	2.49381	cg02858512
0.213003	0.661669	7.34766	2.62603e-11	3.06532e-10	15.3359	cg15331705
0.0999202	0.514983	2.87249	0.00481305	0.00797503	-2.89077	cg16185419
-0.0597748	0.207279	-1.58838	0.114818	0.146922	-5.62517	cg13875133
0.12165	0.668568	4.00941	0.000105878	0.000234977	0.651824	cg18061433
0.0235136	0.61487	0.784802	0.434109	0.485999	-6.56412	cg25412130
-0.15027	0.414879	-4.81013	4.40474e-06	1.29258e-05	3.67736	cg01366338
0.223414	0.590982	7.51616	1.09608e-11	1.43516e-10	16.1887	cg01301803
0.167586	0.532747	5.09903	1.2827e-06	4.25796e-06	4.86122	cg14913695
-0.202983	0.35635	-7.97315	9.93424e-13	1.83931e-11	18.5341	cg02968508
0.119488	0.733851	3.11562	0.00229426	0.00401699	-2.2154	cg00620024
0.179802	0.627402	6.06854	1.53529e-08	8.249e-08	9.13603	cg15169121
-0.218535	0.332851	-8.87847	7.63309e-15	3.41181e-13	23.2967	cg05751839
0.205856	0.661375	7.07635	1.0564e-10	1.02976e-09	13.9783	cg19237113
0.21724	0.59472	6.77156	4.92703e-10	3.96964e-09	12.4782	cg14356799
0.191253	0.687801	7.37331	2.30001e-11	2.72844e-10	15.4653	cg18806707
-0.130612	0.169668	-5.4011	3.37229e-07	1.28428e-06	6.14746	cg20242280
-0.187951	0.280473	-6.03462	1.80432e-08	9.51255e-08	8.97947	cg00495303
0.0564366	0.610093	1.64454	0.10267	0.132732	-5.53656	cg09217350
-0.130076	0.163733	-5.27557	5.90807e-07	2.12445e-06	5.60711	cg04257362
0.00481222	0.323805	0.130965	0.896021	0.912937	-6.86201	cg15413177
-0.204195	0.33727	-6.94848	2.02206e-10	1.82457e-09	13.3456	cg14918359
-0.145554	0.593877	-4.22748	4.62207e-05	0.000109897	1.43612	cg07657463
0.0420607	0.478587	1.08215	0.281347	0.330261	-6.28927	cg01963623
-0.0672327	0.714071	-1.67843	0.0958519	0.124687	-5.48164	cg10421739
-0.196965	0.424996	-6.61777	1.06032e-09	7.80053e-09	11.7323	cg03478739
-0.186993	0.343402	-6.72169	6.32213e-10	4.95421e-09	12.2355	cg15740507
0.145524	0.813443	6.15926	9.89965e-09	5.59607e-08	9.56132	cg07863022
-0.0267926	0.65053	-0.728721	0.467585	0.519025	-6.60626	cg07211044
0.127258	0.611903	3.94014	0.000136926	0.000297604	0.409292	cg14449958
0.0798731	0.449851	2.27982	0.0243755	0.0356188	-4.33278	cg10721220
-0.0152384	0.579457	-0.502222	0.616427	0.661793	-6.74488	cg05452625
-0.0771766	0.659197	-2.26215	0.0254783	0.0371057	-4.37115	cg16289751
-0.21322	0.528552	-6.77262	4.90078e-10	3.95154e-09	12.4834	cg12958569
-0.116917	0.731512	-3.06769	0.00266402	0.0046129	-2.35225	cg05845435
0.197656	0.668635	6.09431	1.35761e-08	7.39488e-08	9.25531	cg08594681
0.0990162	0.65547	2.99315	0.00335003	0.00570361	-2.56149	cg17851113
-0.174079	0.622738	-5.61625	1.27333e-07	5.39718e-07	7.08794	cg04208434
0.133806	0.627645	3.7112	0.000313445	0.000637718	-0.368883	cg18601057
0.229677	0.654219	8.72377	1.77521e-14	6.68208e-13	22.4707	cg00242031
0.101583	0.353748	3.05384	0.00278077	0.00479882	-2.39147	cg13773631
-0.143391	0.247945	-4.83762	3.92417e-06	1.165e-05	3.78803	cg08838158
0.0876026	0.647204	2.9997	0.00328382	0.00559954	-2.54329	cg25562958
0.220055	0.705384	6.02133	1.92197e-08	1.00574e-07	8.91823	cg09758273
-0.0827658	0.580029	-2.72982	0.00728636	0.0116874	-3.26486	cg01861603
0.00636043	0.606563	0.180652	0.856944	0.879558	-6.85428	cg25598376
-0.159597	0.240939	-6.12688	1.16176e-08	6.45244e-08	9.40643	cg26050864
-0.123973	0.239654	-3.8922	0.000163308	0.000349884	0.243348	cg15526954
0.0948477	0.667561	3.71447	0.000309829	0.000630929	-0.358011	cg24480735
0.13376	0.602153	3.59477	0.000471403	0.000929147	-0.750476	cg12872311
-0.228487	0.50623	-8.09977	5.07065e-13	1.0493e-11	19.1915	cg00729654
0.189921	0.652521	6.8377	3.53551e-10	2.96221e-09	12.8013	cg21243631
0.213379	0.659765	6.77251	4.90349e-10	3.95309e-09	12.4828	cg08155347
-0.191886	0.298268	-7.2196	5.07775e-11	5.43585e-10	14.6927	cg10053779
0.121349	0.727053	4.38386	2.50645e-05	6.28333e-05	2.01741	cg23557926
0.147335	0.645392	5.53242	1.86699e-07	7.57611e-07	6.71826	cg06728055
-0.217795	0.32079	-7.5664	8.43663e-12	1.14737e-10	16.4443	cg06568438
-0.143215	0.349231	-4.52762	1.4103e-05	3.71802e-05	2.56513	cg02351713
0.103052	0.611262	2.71703	0.00755657	0.0120895	-3.29756	cg00489772
0.156024	0.596768	4.05267	9.00353e-05	0.000202638	0.804902	cg02905426
0.141645	0.614789	5.50871	2.07926e-07	8.33924e-07	6.61428	cg14616574
0.0503148	0.491329	1.30643	0.193891	0.236162	-6.02522	cg23477774
0.150881	0.615752	5.24276	6.83639e-07	2.42208e-06	5.46666	cg20220678
-0.107827	0.637733	-3.18586	0.00183756	0.00327082	-2.01158	cg07190752
-0.182858	0.342543	-6.16945	9.47136e-09	5.38003e-08	9.6046	cg09911585
0.13171	0.667159	4.42865	2.098e-05	5.3434e-05	2.18669	cg24624090
0.149422	0.691426	5.95133	2.67695e-08	1.35028e-07	8.5971	cg18173184
0.161671	0.572454	5.53186	1.87175e-07	7.59356e-07	6.7158	cg19168556
-0.115385	0.273671	-3.85191	0.000189162	0.000400355	0.105088	cg26172812
-0.00812627	0.571837	-0.261842	0.79389	0.82361	-6.83637	cg23780146
0.0090909	0.633125	0.276031	0.782997	0.814045	-6.83257	cg25101184
-0.146548	0.283773	-5.02006	1.80478e-06	5.7923e-06	4.53311	cg13856573
0.181212	0.564846	6.27775	5.61654e-09	3.39181e-08	10.1119	cg05264148
0.125197	0.573976	3.4785	0.000702198	0.00134189	-1.12176	cg03457195
-0.0755205	0.319712	-1.67949	0.095645	0.124432	-5.47991	cg14417784
0.120439	0.658884	3.96495	0.000124923	0.000273488	0.495775	cg21929464
-0.00394282	0.704318	-0.122126	0.903003	0.918816	-6.86312	cg02533061
-0.189262	0.267443	-9.20225	1.29169e-15	8.16018e-14	25.0356	cg14226929
0.0802125	0.648971	2.83781	0.00533088	0.00876322	-2.98324	cg10423307
0.0147848	0.485574	0.482687	0.630193	0.674559	-6.75446	cg16490823
-0.140971	0.677688	-4.0194	0.000101998	0.000227105	0.687069	cg02002125
0.0438247	0.383574	1.2132	0.227423	0.272754	-6.14085	cg22505086
-0.167557	0.215215	-6.82012	3.85326e-10	3.19523e-09	12.7174	cg23195510
-0.174376	0.454156	-5.10985	1.22381e-06	4.08187e-06	4.9064	cg08563601
-0.211801	0.602846	-6.60104	1.15198e-09	8.40135e-09	11.6516	cg14056881
-0.135937	0.303808	-4.80824	4.4397e-06	1.30153e-05	3.66979	cg11850943
-0.203035	0.274535	-8.32486	1.51472e-13	3.83353e-12	20.3728	cg26744402
-0.0249777	0.138832	-0.669987	0.504147	0.554717	-6.64707	cg20165381
-0.0398415	0.515808	-1.00047	0.319085	0.369747	-6.37335	cg23080060
-0.0423317	0.642582	-1.31666	0.190448	0.232399	-6.01202	cg17936229
-0.225648	0.295891	-8.66633	2.42253e-14	8.59971e-13	22.1665	cg20485191
0.213084	0.583062	6.52992	1.63731e-09	1.1452e-08	11.3097	cg10394757
0.0350445	0.572384	1.23583	0.218925	0.263546	-6.11356	cg19238380
0.122705	0.741853	4.13135	6.68461e-05	0.000154299	1.08654	cg03889013
-0.036425	0.670863	-1.04294	0.29906	0.348673	-6.33043	cg18196829
0.0417205	0.651265	1.09075	0.277558	0.326246	-6.28003	cg09751515
0.205726	0.787326	8.12668	4.39361e-13	9.27577e-12	19.3317	cg07834841
-0.108709	0.634604	-2.83714	0.00534134	0.00877984	-2.98501	cg21908664
0.0976057	0.697782	3.55295	0.000544622	0.00106127	-0.885154	cg13187849
-0.163403	0.247563	-7.38457	2.15171e-11	2.57375e-10	15.5299	cg13622436
-0.227687	0.340155	-9.60055	1.45146e-16	1.54964e-14	27.1763	cg22670572
-0.0962866	0.615997	-3.20805	0.00171187	0.00306172	-1.9464	cg26581448
0.0960506	0.682857	3.47378	0.0007135	0.00136189	-1.1366	cg00626412
-0.100707	0.26476	-2.76564	0.00657522	0.0106299	-3.17251	cg16133088
0.174769	0.750379	6.60539	1.12744e-09	8.24114e-09	11.6726	cg17951713
-0.0864472	0.360437	-3.41793	0.000861065	0.00162091	-1.31122	cg16408784
-0.139098	0.217047	-6.01377	1.98349e-08	1.03444e-07	8.88733	cg25039186
-0.107091	0.272963	-2.93604	0.00398218	0.00669256	-2.71882	cg16798252
0.00497359	0.49785	0.124358	0.901239	0.917388	-6.86285	cg20743708
-0.223635	0.234018	-10.8839	1.20054e-19	9.45038e-17	34.1284	cg27664085
0.0942885	0.540435	2.69157	0.0081221	0.0129272	-3.36229	cg21869956
-0.216216	0.319235	-6.51896	1.72814e-09	1.1993e-08	11.2572	cg12130768
-0.14851	0.540024	-5.13985	1.07386e-06	3.62947e-06	5.03209	cg11701367
0.0261064	0.608477	0.691756	0.49042	0.541349	-6.63234	cg11019127
-0.116917	0.345568	-5.0296	1.72794e-06	5.56962e-06	4.57463	cg18919659
0.126709	0.413917	3.61157	0.000444691	0.000880522	-0.696012	cg06030695
0.112239	0.667165	3.73413	0.000288937	0.000591801	-0.292597	cg26939283
-0.16573	0.209426	-7.24358	4.45408e-11	4.8456e-10	14.82	cg24153924
-0.153685	0.390048	-5.80856	5.23279e-08	2.447e-07	7.948	cg24161018
-0.195036	0.245485	-8.84557	9.03916e-15	3.88449e-13	23.1308	cg15133208
0.187572	0.784336	9.54538	1.96546e-16	1.93587e-14	26.8794	cg18639984
0.131539	0.721031	4.61116	1.00423e-05	2.73289e-05	2.8892	cg22812280
-0.108371	0.158586	-2.64545	0.00924509	0.0145672	-3.47816	cg11491186
-0.151408	0.214362	-5.77522	6.11167e-08	2.80886e-07	7.79775	cg07232945
-0.157751	0.272293	-3.71896	0.000304933	0.000621828	-0.34309	cg11435506
-0.0893155	0.53723	-2.1184	0.0361932	0.0512241	-4.6731	cg16423425
-0.203588	0.243352	-4.95567	2.37857e-06	7.42294e-06	4.26809	cg21538208
0.14886	0.573031	5.24127	6.88129e-07	2.43564e-06	5.46036	cg12253859
0.0389433	0.810372	0.864784	0.388874	0.440947	-6.49868	cg17527589
0.21186	0.710726	7.79529	2.54201e-12	4.09215e-11	17.616	cg10173186
-0.0164286	0.673326	-0.434645	0.664597	0.706479	-6.7764	cg24645447
-0.0549185	0.314067	-2.02954	0.044604	0.0620269	-4.85056	cg17928268
0.239329	0.560097	7.47885	1.33086e-11	1.69753e-10	15.9992	cg09499849
0.117779	0.233222	2.61063	0.0101838	0.0159336	-3.56446	cg13732083
-0.193201	0.29751	-7.70215	4.14484e-12	6.20906e-11	17.1383	cg01802545
-0.0864941	0.321009	-2.81537	0.00569261	0.00930756	-3.04256	cg09367545
-0.171891	0.302588	-6.83002	3.67475e-10	3.06669e-09	12.7637	cg03615145
-0.153979	0.433669	-5.70716	8.3795e-08	3.71148e-07	7.49246	cg06854306
0.145733	0.649201	4.73529	6.02053e-06	1.71469e-05	3.37823	cg18234111
0.131419	0.753819	4.24951	4.24404e-05	0.000101652	1.51706	cg03924566
-0.162603	0.374217	-6.10364	1.29842e-08	7.11508e-08	9.29855	cg06513673
-0.0140527	0.573829	-0.391915	0.695813	0.735124	-6.79399	cg07414525
-0.236098	0.292157	-7.30975	3.19353e-11	3.63617e-10	15.145	cg20976694
0.167125	0.438057	4.14561	6.33076e-05	0.000146728	1.13803	cg27549720
-0.17847	0.255597	-6.83997	3.49538e-10	2.93454e-09	12.8124	cg19252218
-0.0775931	0.444971	-2.60323	0.0103938	0.0162347	-3.58265	cg08870030
-0.158258	0.406868	-6.92042	2.31439e-10	2.04864e-09	13.2136	cg04170623
-0.196449	0.233462	-8.41466	9.29385e-14	2.56626e-12	20.8504	cg20432960
-0.0432253	0.535262	-1.183	0.239137	0.285481	-6.17653	cg20739013
-0.018019	0.655142	-0.576095	0.565624	0.613824	-6.70524	cg24830559
0.0886182	0.692574	2.77577	0.00638596	0.0103477	-3.14621	cg23293467
-0.0751879	0.227435	-2.26876	0.0250605	0.0365416	-4.35681	cg03350828
-0.138365	0.670346	-3.98026	0.000118023	0.000259465	0.549358	cg02720600
0.140807	0.804473	4.76804	5.2529e-06	1.51653e-05	3.50875	cg09791621
0.0683807	0.700828	2.5711	0.0113529	0.0176189	-3.66119	cg25287372
0.160113	0.639189	5.33952	4.45034e-07	1.6469e-06	5.88021	cg17918937
-0.177703	0.248718	-7.13087	7.98829e-11	8.06883e-10	14.2507	cg00181327
-0.169754	0.189649	-8.93957	5.42012e-15	2.59388e-13	23.6314	cg01335980
-0.174517	0.481885	-5.11797	1.18133e-06	3.9544e-06	4.94037	cg23488055
-0.186524	0.537038	-6.07745	1.47138e-08	7.94435e-08	9.17726	cg01971258
0.120936	0.782549	3.99269	0.000112692	0.000248698	0.592968	cg22897615
-0.0428536	0.367856	-1.59384	0.113588	0.145477	-5.61668	cg23906641
0.188916	0.671945	5.6516	1.08256e-07	4.6704e-07	7.24481	cg27300829
0.163108	0.589192	5.65768	1.05273e-07	4.55538e-07	7.27182	cg17383272
0.0401682	0.492085	1.07637	0.283912	0.332875	-6.29543	cg08038974
-0.0353654	0.308664	-1.01393	0.312647	0.362998	-6.35994	cg22377142
0.127447	0.730467	4.7356	6.01268e-06	1.71275e-05	3.37948	cg14020052
0.13401	0.740803	5.22088	7.52843e-07	2.64094e-06	5.37382	cg22335692
0.145942	0.778075	5.53217	1.86913e-07	7.58354e-07	6.71715	cg02395846
0.0700981	0.447858	1.79583	0.0750254	0.0997857	-5.28321	cg18137040
-0.187803	0.350509	-6.4121	2.92027e-09	1.90656e-08	10.7472	cg04313565
-0.0627424	0.297674	-1.92346	0.0567793	0.077356	-5.0531	cg17467873
-0.249828	0.315237	-7.56514	8.49231e-12	1.15289e-10	16.4378	cg19480263
0.173689	0.512537	5.78855	5.74411e-08	2.65866e-07	7.85777	cg25650579
0.213091	0.642742	7.13066	8.00731e-11	8.08426e-10	14.2485	cg15219347
-0.164249	0.335806	-5.14739	1.03912e-06	3.52621e-06	5.06372	cg19315261
0.0399536	0.456626	1.08413	0.280469	0.329348	-6.28714	cg04746890
0.0787822	0.497417	1.9614	0.0521363	0.0715444	-4.98183	cg26727768
-0.0536315	0.596472	-1.80445	0.0736568	0.0981246	-5.26815	cg01369908
0.0769555	0.600002	2.47465	0.0147268	0.0224035	-3.89165	cg15445958
0.0311703	0.535646	0.845689	0.399401	0.451608	-6.51487	cg25316749
-0.123536	0.352297	-2.83513	0.00537288	0.00882744	-2.99033	cg11675881
-0.113365	0.589337	-3.25089	0.00149155	0.0026936	-1.81947	cg24570706
-0.095084	0.461599	-3.13755	0.00214143	0.00376874	-2.15217	cg10115320
-0.0425191	0.532292	-1.24965	0.213846	0.258065	-6.09664	cg26534493
0.194263	0.706244	7.21174	5.28689e-11	5.6342e-10	14.6533	cg22626683
0.155196	0.639904	5.11372	1.20336e-06	4.01946e-06	4.9226	cg04812644
0.0567815	0.477354	1.6043	0.111264	0.142763	-5.60035	cg25510090
-0.0171497	0.534636	-0.59	0.556294	0.604948	-6.69717	cg04617640
-0.194001	0.394898	-5.62682	1.21308e-07	5.17007e-07	7.13479	cg05473387
0.22944	0.724187	7.10698	9.03647e-11	8.98267e-10	14.1306	cg27137389
0.133681	0.70254	5.01947	1.80936e-06	5.80511e-06	4.53068	cg16337087
0.18724	0.674176	6.38193	3.38414e-09	2.16998e-08	10.604	cg05586667
-0.0986799	0.606833	-3.35753	0.00105264	0.00195109	-1.49743	cg12775909
-0.0371746	0.611946	-0.990938	0.3237	0.37457	-6.38274	cg09926389
-0.0415425	0.574262	-1.09686	0.27489	0.323443	-6.27344	cg13391244
-0.247401	0.385734	-8.18882	3.15435e-13	7.03375e-12	19.6557	cg17390675
0.155208	0.698934	5.60048	1.3687e-07	5.75763e-07	7.01815	cg10815152
0.21522	0.512072	6.83235	3.63189e-10	3.03526e-09	12.7751	cg00360794
0.175173	0.800865	5.9186	3.12417e-08	1.54841e-07	8.44744	cg05904716
-0.0155679	0.44476	-0.461801	0.645056	0.688297	-6.76428	cg25738176
0.179938	0.696223	5.62214	1.23942e-07	5.2692e-07	7.11403	cg15929276
-0.14671	0.504252	-4.94868	2.45072e-06	7.62096e-06	4.23942	cg13200854
0.101199	0.213553	2.70642	0.00778786	0.0124323	-3.32461	cg02081266
-0.118733	0.200059	-4.53082	1.39215e-05	3.67416e-05	2.57749	cg19011826
-0.131683	0.154677	-5.26574	6.17423e-07	2.21014e-06	5.56473	cg14507337
-0.0136014	0.460285	-0.390281	0.697018	0.736248	-6.79463	cg18358869
0.0255802	0.46627	0.732615	0.465215	0.516683	-6.60343	cg03017946
0.0591193	0.541367	1.64525	0.102523	0.13256	-5.53542	cg21919599
0.218388	0.661237	7.80391	2.42911e-12	3.93867e-11	17.6604	cg02640147
-0.192788	0.20563	-8.42502	8.78987e-14	2.45098e-12	20.9049	cg20986166
0.146294	0.727911	5.26215	6.27515e-07	2.24238e-06	5.54915	cg05419096
0.138471	0.52781	3.28431	0.00133838	0.00243655	-1.71949	cg19888017
0.0935919	0.402244	2.67867	0.00842312	0.0133728	-3.39488	cg18947360
-0.123524	0.156012	-4.6651	8.04895e-06	2.23383e-05	3.10057	cg03148858
-0.112101	0.66536	-2.97551	0.0035347	0.00599405	-2.61038	cg04799778
0.028304	0.485857	0.680846	0.497274	0.548067	-6.63978	cg19496772
0.015842	0.510682	0.551323	0.582432	0.629754	-6.71913	cg06494356
-0.182694	0.254811	-7.56763	8.33272e-12	1.13666e-10	16.456	cg19444859
0.206137	0.652546	7.58568	7.62885e-12	1.05431e-10	16.5425	cg26980692
-0.0815414	0.627573	-2.6118	0.0101509	0.0158845	-3.56158	cg16288865
0.118786	0.78413	4.09981	7.53569e-05	0.000172101	0.973146	cg02032299
0.0907557	0.715031	2.47241	0.0148145	0.0225286	-3.89689	cg25315235
0.108401	0.625585	3.73878	0.000284194	0.000582819	-0.277081	cg18538751
0.178318	0.406911	5.92397	3.04612e-08	1.51366e-07	8.47195	cg03828874
-0.119443	0.377752	-4.75889	5.45689e-06	1.5693e-05	3.47228	cg10034588
-0.16174	0.423974	-5.07175	1.44383e-06	4.73091e-06	4.74749	cg05214130
-0.162068	0.218934	-7.4398	1.616e-11	2.00753e-10	15.8093	cg24355809
0.0917868	0.641102	2.77507	0.00639875	0.0103661	-3.14801	cg24233194
-0.020894	0.390432	-0.630251	0.529723	0.57942	-6.67275	cg18884137
0.194941	0.630434	6.45023	2.42286e-09	1.61541e-08	10.9287	cg20944195
-0.138535	0.29015	-5.29598	5.40147e-07	1.95833e-06	5.69356	cg00052482
-0.0965206	0.534407	-2.30298	0.0229931	0.0337698	-4.28206	cg14408997
0.0818813	0.473578	2.29307	0.0235758	0.0345576	-4.30381	cg10832655
-0.170704	0.195962	-5.35325	4.18595e-07	1.5586e-06	5.93925	cg22777062
-0.110647	0.478642	-3.77867	0.000246427	0.000510839	-0.143341	cg18433009
0.0412834	0.60456	1.25325	0.212539	0.256659	-6.0922	cg09153895
-0.21674	0.347979	-6.23022	7.06815e-09	4.15075e-08	9.88867	cg02294870
0.0661426	0.497429	2.25107	0.026192	0.0380534	-4.39507	cg02530437
-0.0318296	0.685428	-0.939044	0.349585	0.401213	-6.43232	cg09197279
0.0571284	0.321003	1.62522	0.106725	0.137466	-5.56737	cg13834146
-0.17057	0.26049	-6.95244	1.97705e-10	1.78769e-09	13.3674	cg25124030
-0.157678	0.62693	-5.04051	1.65253e-06	5.34779e-06	4.61777	cg09149974
-0.207809	0.289413	-6.91919	2.34484e-10	2.07098e-09	13.2013	cg00172849
-0.207518	0.328974	-9.43068	3.69195e-16	3.12442e-14	26.262	cg18865257
-0.205551	0.434212	-7.65953	5.18519e-12	7.53756e-11	16.9196	cg23280294
0.151055	0.67156	4.56014	1.23624e-05	3.30117e-05	2.69079	cg10546210
0.162875	0.411833	4.96093	2.32575e-06	7.27252e-06	4.28965	cg13688808
0.0611825	0.696277	2.00573	0.047123	0.0652207	-4.89691	cg27156584
-0.109315	0.667832	-3.25196	0.00148638	0.00268484	-1.81626	cg06539434
0.154888	0.735371	5.15983	9.84103e-07	3.35662e-06	5.11605	cg00821186
-0.213895	0.534879	-6.24815	6.48174e-09	3.84638e-08	9.97275	cg13583088
0.0785755	0.566061	2.36905	0.0194221	0.0289175	-4.13483	cg22359828
0.196147	0.645348	6.44994	2.42624e-09	1.61734e-08	10.9273	cg16889945
-0.0379795	0.334208	-0.975356	0.331336	0.382517	-6.3979	cg21875802
0.0883106	0.653273	3.46566	0.000733359	0.00139693	-1.16212	cg19600023
-0.165133	0.426861	-5.59226	1.42117e-07	5.95232e-07	6.9818	cg03846881
0.203546	0.674703	6.21129	7.74394e-09	4.50047e-08	9.80003	cg15978561
-0.0411771	0.237028	-1.32738	0.18689	0.228485	-5.99809	cg04194494
-0.0852752	0.689656	-2.42907	0.0166125	0.0250444	-3.99778	cg15584968
-0.205609	0.261146	-8.49304	6.12417e-14	1.81692e-12	21.2586	cg01641620
0.149395	0.731166	4.99521	2.00816e-06	6.37511e-06	4.43058	cg11706729
-0.208117	0.294413	-9.24125	1.04336e-15	6.9313e-14	25.2446	cg26395507
0.0810024	0.634255	2.70909	0.00772915	0.0123459	-3.31782	cg03463153
0.195727	0.753465	6.66025	8.58653e-10	6.47787e-09	11.9375	cg22807732
0.137156	0.681015	4.4651	1.81369e-05	4.68045e-05	2.32537	cg22825487
-0.217235	0.539336	-6.48026	2.09072e-09	1.41863e-08	11.072	cg22329743
-0.152199	0.299787	-5.74868	6.91374e-08	3.13105e-07	7.67844	cg15589354
0.201986	0.498578	6.79116	4.46601e-10	3.63885e-09	12.5738	cg21059475
0.132733	0.352091	3.55862	0.000534102	0.0010427	-0.86697	cg16024904
0.162047	0.38477	4.93126	2.63964e-06	8.14465e-06	4.16817	cg01405107
-0.165849	0.181319	-6.9883	1.64156e-10	1.51641e-09	13.5483	cg10859192
0.15004	0.54043	4.63028	9.28635e-06	2.54457e-05	2.96394	cg10262387
-0.184042	0.276848	-6.32168	4.53845e-09	2.80602e-08	10.3188	cg20454887
-0.109489	0.681041	-3.26924	0.00140551	0.00254987	-1.76466	cg26621805
-0.0184668	0.610531	-0.539483	0.590548	0.637383	-6.72556	cg13287668
-0.152738	0.218334	-5.47836	2.38568e-07	9.41965e-07	6.48158	cg05267543
0.10014	0.45321	3.34974	0.00108007	0.00199794	-1.52124	cg08378567
-0.101778	0.297667	-3.50363	0.000644735	0.00123956	-1.04233	cg04744624
-0.173304	0.216994	-5.66357	1.02454e-07	4.44992e-07	7.29806	cg12749863
0.0556609	0.679657	1.58251	0.116153	0.148462	-5.63427	cg16226866
0.10463	0.504763	3.13446	0.00216238	0.00380299	-2.1611	cg20681948
0.0731957	0.630807	1.95046	0.0534405	0.0731873	-5.00251	cg21484940
0.0996345	0.707872	3.7177	0.000306302	0.000624415	-0.347287	cg09016806
0.223051	0.529736	6.07679	1.47605e-08	7.96653e-08	9.17419	cg20563854
0.113384	0.648196	3.3505	0.00107737	0.00199343	-1.51893	cg06052888
0.00724513	0.600362	0.213214	0.83152	0.857063	-6.84789	cg22626168
0.0780369	0.403377	1.71799	0.0883645	0.115753	-5.4162	cg24958687
0.0905524	0.486683	3.09464	0.00244983	0.0042682	-2.27552	cg08292024
0.249819	0.51645	9.23002	1.12759e-15	7.3433e-14	25.1692	cg21023001
0.0714803	0.575543	2.66065	0.00886026	0.0140103	-3.44016	cg01776691
-0.00183171	0.454685	-0.0562498	0.955236	0.96271	-6.86898	cg21552300
0.00427716	0.493387	0.121831	0.903236	0.918989	-6.86316	cg00877329
-0.180497	0.678322	-4.425	2.12873e-05	5.41319e-05	2.17284	cg08326019
0.220871	0.62215	7.40139	1.98893e-11	2.4025e-10	15.6071	cg19283928
-0.248196	0.320421	-7.95522	1.09238e-12	1.99497e-11	18.4413	cg04986004
-0.209954	0.368016	-6.75052	5.47407e-10	4.36027e-09	12.3757	cg22325764
-0.151698	0.287015	-3.76271	0.000260923	0.000538571	-0.196971	cg11129008
0.0267172	0.4622	0.753266	0.452758	0.504356	-6.5882	cg09887589
0.0493543	0.577297	1.63374	0.104922	0.135361	-5.55383	cg11582484
-0.243701	0.282196	-7.76305	3.01194e-12	4.73133e-11	17.4502	cg14009688
-0.0591364	0.14144	-1.57252	0.118451	0.151134	-5.64968	cg25412017
-0.111944	0.293815	-4.46351	1.82508e-05	4.70764e-05	2.31939	cg00961616
0.131778	0.654718	3.94745	0.000133279	0.000290251	0.434733	cg00083659
-0.159258	0.258432	-5.31813	4.89534e-07	1.79411e-06	5.78836	cg09253696
-0.0141358	0.498096	-0.463834	0.643603	0.686916	-6.76334	cg16617073
0.10895	0.600112	3.70029	0.000325786	0.000660765	-0.405047	cg19782880
-0.0742413	0.493018	-1.9482	0.0537144	0.0735396	-5.00678	cg22235466
0.213937	0.717695	6.80036	4.26478e-10	3.49665e-09	12.6187	cg24450303
0.0975474	0.585602	2.75798	0.00672182	0.0108492	-3.19236	cg07639783
-0.208039	0.227933	-9.11946	2.03131e-15	1.17683e-13	24.5923	cg06451900
-0.161958	0.391448	-3.83544	0.000200811	0.000422989	0.0489055	cg06989443
0.167215	0.583867	4.97055	2.23202e-06	7.00727e-06	4.32912	cg13681081
0.168629	0.624055	5.97679	2.37379e-08	1.21299e-07	8.71358	cg15806588
-0.00940051	0.50845	-0.242523	0.808787	0.837015	-6.84123	cg18921764
0.195966	0.74067	7.5534	9.0281e-12	1.21268e-10	16.3781	cg16270990
0.13982	0.530096	4.33691	3.01658e-05	7.44417e-05	1.84126	cg09178678
0.248597	0.56565	8.04149	6.91259e-13	1.35578e-11	18.8886	cg14473643
-0.0057156	0.371011	-0.143082	0.886464	0.904707	-6.86035	cg19827023
-0.237512	0.247664	-8.2832	1.90454e-13	4.60394e-12	20.1491	cg15197065
0.136524	0.758356	4.42475	2.1308e-05	5.41788e-05	2.17192	cg05625559
0.0432371	0.567682	1.33539	0.184263	0.22559	-5.98761	cg07356549
-6.69104e-05	0.440323	-0.0015014	0.998805	0.999066	-6.87056	cg03758467
-0.173113	0.223288	-7.77765	2.76203e-12	4.39091e-11	17.5344	cg26050734
-0.166746	0.251232	-6.95271	1.96851e-10	1.78126e-09	13.3714	cg08278937
0.157991	0.69298	4.86071	3.56017e-06	1.06713e-05	3.88131	cg17481047
0.0470111	0.534163	1.33786	0.18346	0.224691	-5.98437	cg06842409
0.044662	0.241202	1.33685	0.183787	0.22506	-5.98569	cg11762839
0.161735	0.474474	4.38201	2.52496e-05	6.32541e-05	2.01041	cg19039481
-0.176091	0.248057	-7.762	2.99925e-12	4.71368e-11	17.4539	cg09002919
-0.287962	0.383343	-9.43571	3.65363e-16	3.10585e-14	26.2727	cg04197347
-0.177032	0.228717	-7.01821	1.42001e-10	1.33563e-09	13.69	cg24137332
0.176066	0.712496	4.90051	3.00825e-06	9.15948e-06	4.0428	cg10509607
0.149439	0.37809	4.29574	3.54487e-05	8.6302e-05	1.68794	cg25826546
-0.190172	0.260659	-8.27028	2.01702e-13	4.83929e-12	20.0925	cg11077681
0.181548	0.584105	5.84951	4.32138e-08	2.06093e-07	8.13326	cg12610312
-0.322616	0.418189	-10.9135	1.045e-19	8.42658e-17	34.2648	cg01408817
-0.163667	0.204586	-6.16505	9.67399e-09	5.48163e-08	9.58406	cg15497761
0.00973606	0.408166	0.209829	0.834155	0.859378	-6.8486	cg26533311
0.228736	0.650747	8.54913	4.56222e-14	1.42481e-12	21.547	cg25631739
0.111927	0.721239	3.92113	0.000146862	0.000317329	0.343293	cg08578023
-0.208349	0.32458	-8.72337	1.75798e-14	6.6323e-13	22.4798	cg25578728
-0.043844	0.340506	-1.15625	0.249863	0.296891	-6.20738	cg00271522
-0.133106	0.209136	-5.54847	1.73093e-07	7.09101e-07	6.79108	cg24808891
0.00687632	0.686304	0.19857	0.842933	0.867025	-6.8509	cg21542308
-0.21563	0.26063	-6.65962	8.61355e-10	6.49678e-09	11.9345	cg04362586
-0.19318	0.204452	-8.89294	6.98637e-15	3.18738e-13	23.3829	cg00729875
0.201933	0.669046	7.10635	9.06587e-11	9.00811e-10	14.1274	cg15571705
-0.0954459	0.697705	-2.70577	0.00780229	0.0124541	-3.32627	cg24007445
0.0527648	0.650393	1.75213	0.0822929	0.108494	-5.35856	cg05454961
-0.0276193	0.412335	-0.679021	0.498425	0.549189	-6.64101	cg00507008
0.172844	0.728149	8.61478	3.15877e-14	1.05488e-12	21.9062	cg00166915
-0.137771	0.178209	-5.55376	1.69285e-07	6.95023e-07	6.81274	cg06665109
0.019325	0.650191	0.636468	0.525677	0.575515	-6.66884	cg08540622
0.13091	0.685094	4.80586	4.48441e-06	1.31343e-05	3.66019	cg27023597
-0.111686	0.547433	-3.80562	0.000223666	0.000467142	-0.052361	cg01210727
-0.104574	0.179693	-3.53979	0.000569797	0.00110631	-0.92727	cg09168548
0.188199	0.778651	6.79527	4.37506e-10	3.57531e-09	12.5939	cg20303441
0.18056	0.604729	5.3301	4.64113e-07	1.71023e-06	5.83975	cg18555698
0.144909	0.69344	5.33401	4.56112e-07	1.6835e-06	5.85651	cg21639713
-0.0695676	0.396352	-1.93801	0.0549589	0.0750935	-5.02592	cg09160231
-0.176079	0.388648	-5.51655	2.00655e-07	8.07866e-07	6.64865	cg07906046
-0.047424	0.450196	-1.75298	0.0821461	0.108324	-5.35711	cg10734581
0.0629591	0.721812	1.79417	0.0752908	0.100116	-5.2861	cg10848291
0.0788111	0.478169	2.18284	0.0309845	0.0444138	-4.54	cg22463915
-0.122016	0.260519	-3.37744	0.000985459	0.00183566	-1.43634	cg21097354
-0.1644	0.599461	-5.08576	1.35876e-06	4.48163e-06	4.80585	cg00590173
0.0738908	0.769784	1.63394	0.104879	0.135311	-5.5535	cg14708411
0.00222023	0.412172	0.0602618	0.952047	0.960003	-6.86875	cg02269497
-0.0175994	0.620645	-0.459848	0.646454	0.689558	-6.76517	cg04988917
0.176541	0.701103	6.70087	7.0143e-10	5.43096e-09	12.1344	cg13432682
-0.101077	0.266072	-3.24708	0.00151002	0.00272485	-1.83081	cg17320707
-0.240572	0.461206	-8.52283	5.25721e-14	1.60292e-12	21.4083	cg10319942
0.169594	0.70491	5.76144	6.51608e-08	2.97241e-07	7.73576	cg12181407
-0.0367038	0.578146	-0.948756	0.344642	0.39614	-6.42324	cg08802841
-0.0406482	0.730376	-1.09834	0.274245	0.32277	-6.27183	cg03835709
-0.190661	0.20233	-8.68023	2.21678e-14	8.02148e-13	22.2528	cg08711175
-0.163115	0.277384	-8.09898	5.03593e-13	1.04254e-11	19.1978	cg15240733
0.0794952	0.736743	2.78817	0.00616099	0.0100133	-3.11389	cg22260782
-0.00681194	0.440404	-0.170229	0.865116	0.886559	-6.85611	cg09603707
-0.191959	0.2519	-7.81489	2.28464e-12	3.74094e-11	17.7201	cg06163411
-0.140122	0.5337	-3.88191	0.000169574	0.000362081	0.207912	cg00387090
-0.130016	0.249093	-3.77202	0.000252374	0.000522217	-0.165717	cg00907288
-0.107649	0.501107	-3.73595	0.000287071	0.000588344	-0.286525	cg02463137
-0.20752	0.465201	-8.36988	1.19328e-13	3.15612e-12	20.6063	cg25081128
0.321627	0.342459	9.52509	2.23666e-16	2.12899e-14	26.7534	cg09674170
-0.164203	0.22279	-6.66765	8.25997e-10	6.26135e-09	11.9751	cg26870438
-0.152824	0.198733	-5.97265	2.42077e-08	1.23433e-07	8.69459	cg16336494
-0.105913	0.445286	-3.51268	0.000625169	0.00120481	-1.01365	cg01420564
0.273251	0.447241	7.43552	1.66649e-11	2.06277e-10	15.7797	cg06524039
0.188063	0.710871	6.13727	1.10531e-08	6.17318e-08	9.45475	cg23230830
0.0831771	0.636354	2.99803	0.00330062	0.00562596	-2.54794	cg07070824
-0.105719	0.420771	-2.36399	0.0196772	0.0292616	-4.14624	cg12635602
-0.0129664	0.548844	-0.434519	0.664688	0.706554	-6.77646	cg01333471
0.097638	0.479776	2.42018	0.0170045	0.0255825	-4.01828	cg17534540
-0.248321	0.44325	-7.7664	2.95931e-12	4.66492e-11	17.4675	cg01882539
0.139306	0.669338	4.17001	5.76673e-05	0.000134723	1.2264	cg09595050
-0.04647	0.614011	-1.35566	0.177741	0.218347	-5.96081	cg25304405
0.156455	0.278886	4.81204	4.36964e-06	1.28342e-05	3.68502	cg02017718
-0.0264544	0.439138	-0.819547	0.414091	0.466199	-6.53646	cg00160872
-0.185298	0.41104	-5.86367	4.04407e-08	1.94457e-07	8.19748	cg08503681
0.166961	0.749279	5.70446	8.48465e-08	3.75136e-07	7.4804	cg21252105
0.180413	0.713892	6.58223	1.26443e-09	9.1233e-09	11.561	cg06866375
-0.0550373	0.460814	-1.78524	0.0767356	0.101857	-5.30163	cg03752203
0.208873	0.697054	6.82305	3.80569e-10	3.15895e-09	12.7296	cg24093182
-0.122607	0.579581	-3.57582	0.000503343	0.000987139	-0.811653	cg13773247
0.206864	0.762975	6.7042	6.89857e-10	5.34845e-09	12.1505	cg11521470
0.117459	0.713346	3.87827	0.000171843	0.000366485	0.195403	cg23575688
-0.173969	0.476032	-6.92011	2.33364e-10	2.06237e-09	13.206	cg19684151
0.235133	0.567377	9.36879	5.26933e-16	4.05142e-14	25.9141	cg06412582
0.131407	0.400075	3.55486	0.000541051	0.00105475	-0.879022	cg15346191
-0.198661	0.201413	-8.28257	1.89333e-13	4.57962e-12	20.1545	cg10030162
0.129124	0.632033	4.12891	6.74704e-05	0.00015562	1.07774	cg01364581
-0.173973	0.334269	-7.91872	1.31157e-12	2.33088e-11	18.2621	cg11835197
-0.00064836	0.411942	-0.0195241	0.984455	0.987202	-6.87037	cg13359161
-0.132233	0.179814	-5.06722	1.47238e-06	4.81478e-06	4.72866	cg14914822
0.0567292	0.4606	1.77593	0.0782668	0.103696	-5.31775	cg04991639
-0.179711	0.311578	-7.27304	3.84985e-11	4.27118e-10	14.9626	cg03623111
0.206293	0.660579	7.94347	1.16253e-12	2.10404e-11	18.3805	cg27461254
-0.153585	0.28207	-5.71055	8.24903e-08	3.6604e-07	7.50763	cg27563423
0.0320252	0.600078	0.922015	0.358361	0.410128	-6.44801	cg13074055
0.212603	0.499574	7.43921	1.63496e-11	2.0283e-10	15.7984	cg24218925
0.0843527	0.539076	1.92702	0.0563296	0.0767909	-5.04647	cg01010211
-0.122183	0.582835	-4.55865	1.24374e-05	3.31942e-05	2.68501	cg15096461
0.187028	0.603592	5.79226	5.64568e-08	2.61909e-07	7.8745	cg07977614
0.0786774	0.564365	2.38159	0.0188026	0.0280683	-4.10645	cg14507533
0.165473	0.653332	5.40712	3.28869e-07	1.25659e-06	6.17186	cg05703230
-0.0936734	0.613536	-2.84012	0.0052949	0.00870755	-2.97712	cg12045528
-0.230478	0.278588	-9.25417	9.85091e-16	6.61279e-14	25.3014	cg27085488
0.217277	0.501363	6.36621	3.65399e-09	2.32274e-08	10.5294	cg25461389
-0.0753681	0.452815	-2.3771	0.0190221	0.0283695	-4.11662	cg11071202
0.0610024	0.542847	1.87863	0.0627088	0.0847187	-5.13562	cg23502883
0.101896	0.728676	2.84293	0.00525137	0.00864269	-2.96965	cg12206571
0.165437	0.613266	5.85425	4.22648e-08	2.02112e-07	8.15476	cg15811427
-0.153445	0.664191	-4.75332	5.58554e-06	1.60178e-05	3.44999	cg11809476
0.183557	0.72068	6.96906	1.82206e-10	1.6629e-09	13.4471	cg10622586
-0.275435	0.356759	-8.67128	2.35851e-14	8.42068e-13	22.1927	cg03798743
0.15846	0.697835	5.13665	1.08898e-06	3.67603e-06	5.01865	cg06580800
0.164181	0.756891	7.50882	1.12876e-11	1.47251e-10	16.1596	cg21983192
0.167049	0.682273	5.45894	2.60441e-07	1.0194e-06	6.39692	cg17366225
0.0259897	0.671908	0.654079	0.514306	0.564568	-6.65754	cg03357999
-0.13779	0.211273	-5.24755	6.69335e-07	2.37649e-06	5.48702	cg20684180
0.127655	0.308845	3.87229	0.000175635	0.00037388	0.174871	cg12790592
0.00308602	0.240139	0.0919949	0.926855	0.938972	-6.86634	cg07564962
-0.172273	0.306831	-5.69301	8.94546e-08	3.93545e-07	7.42925	cg08852968
-0.186831	0.356528	-6.26119	6.08548e-09	3.63911e-08	10.034	cg18722840
0.0106219	0.502409	0.262175	0.793634	0.823395	-6.83628	cg08713568
0.214236	0.744281	7.46279	1.44658e-11	1.82441e-10	15.9179	cg03742629
-0.0221565	0.558043	-0.687568	0.493045	0.54398	-6.63521	cg15556672
-0.193296	0.418175	-8.33636	1.41535e-13	3.62834e-12	20.4389	cg22937632
0.285652	0.6437	10.4553	1.32029e-18	4.86807e-16	31.7805	cg16966496
0.0456832	0.530656	1.1967	0.233771	0.279633	-6.16046	cg12184886
-0.104061	0.646394	-2.87347	0.00479919	0.00795314	-2.88816	cg17546817
0.150054	0.675884	5.99362	2.19092e-08	1.13055e-07	8.79124	cg20045394
-0.0986098	0.507845	-2.98474	0.00343695	0.00584046	-2.58483	cg16338011
-0.0266071	0.571121	-0.900868	0.369454	0.42132	-6.46711	cg15584989
-0.182727	0.665331	-5.19123	8.57644e-07	2.96899e-06	5.24838	cg22284860
0.121822	0.636702	4.19041	5.33224e-05	0.000125346	1.30062	cg04286206
0.156634	0.660011	4.98353	2.11132e-06	6.6712e-06	4.38249	cg18172135
0.134452	0.786386	5.39457	3.47747e-07	1.32078e-06	6.11798	cg13374432
-0.103361	0.397285	-3.8096	0.000220477	0.000461053	-0.0388721	cg08255105
-0.102851	0.351725	-2.55727	0.0117895	0.0182372	-3.69472	cg06001519
0.175814	0.676735	6.93895	2.12201e-10	1.90023e-09	13.2986	cg00682367
0.0748086	0.601852	2.5239	0.0129057	0.0198204	-3.77495	cg25940557
-0.229543	0.461441	-6.5759	1.30464e-09	9.3744e-09	11.5306	cg01476807
-0.110835	0.567336	-2.46248	0.0152104	0.0230762	-3.92015	cg23295647
0.225369	0.622673	8.07916	5.65831e-13	1.14956e-11	19.0843	cg07604732
0.213888	0.633789	7.27689	3.78251e-11	4.2106e-10	14.9799	cg23854567
0.124836	0.606384	3.88646	0.000166774	0.0003566	0.223584	cg20178924
-0.116288	0.458928	-3.93564	0.00013922	0.000302146	0.393637	cg27300619
0.154558	0.600414	5.65577	1.06204e-07	4.59105e-07	7.26331	cg07722358
-0.250652	0.443618	-6.8597	3.1651e-10	2.6935e-09	12.9091	cg01893100
0.121157	0.509336	3.96538	0.000124724	0.000273099	0.497281	cg19597529
0.164281	0.757232	6.39118	3.23477e-09	2.0843e-08	10.6478	cg23817981
0.130615	0.753053	5.32031	4.84303e-07	1.77704e-06	5.79861	cg16621196
0.125873	0.703306	4.55097	1.28309e-05	3.41524e-05	2.6553	cg02556071
-0.167822	0.328329	-7.04522	1.22982e-10	1.17547e-09	13.8298	cg02284850
0.174064	0.532262	5.24085	6.89401e-07	2.43935e-06	5.45858	cg04276953
-0.23132	0.413222	-8.25748	2.18562e-13	5.16508e-12	20.0145	cg07083941
0.12693	0.481163	3.74109	0.000281862	0.00057836	-0.269357	cg15888097
0.103331	0.828185	2.83205	0.00542168	0.00890069	-2.99851	cg05598477
0.151107	0.776812	6.7474	5.52506e-10	4.39581e-09	12.3662	cg15896151
-0.0298526	0.593678	-0.704036	0.482767	0.533894	-6.62382	cg06556497
0.0419299	0.704905	1.28117	0.202592	0.245749	-6.05738	cg16657149
-0.16662	0.49109	-5.19881	8.29568e-07	2.88092e-06	5.28041	cg01691522
0.0994937	0.40995	2.93257	0.00402382	0.00675637	-2.72828	cg07218600
-0.02127	0.565256	-0.6725	0.502552	0.55322	-6.64539	cg23753006
0.0404373	0.58419	1.14883	0.252899	0.300135	-6.21582	cg23016600
0.221768	0.568639	7.41904	1.81518e-11	2.22213e-10	15.6963	cg24210813
-0.195154	0.510314	-6.32529	4.45937e-09	2.76298e-08	10.3359	cg05277146
0.0621417	0.603421	1.76784	0.0796157	0.105325	-5.33167	cg18708502
-0.041667	0.61479	-1.26443	0.208515	0.252224	-6.07835	cg19714332
0.131745	0.685725	5.32353	4.77542e-07	1.75457e-06	5.81218	cg13445486
-0.0274367	0.472157	-0.751144	0.454029	0.505602	-6.58978	cg14409029
-0.105555	0.69391	-2.98063	0.00348018	0.00590765	-2.59622	cg11854691
0.0774826	0.430679	2.21639	0.0285406	0.0411796	-4.46926	cg12911496
-0.186655	0.198314	-7.21886	5.09718e-11	5.45371e-10	14.6889	cg23679615
0.118189	0.780366	3.36905	0.00101328	0.00188413	-1.46214	cg02081019
-0.138734	0.269506	-5.18569	8.7876e-07	3.03468e-06	5.22498	cg01910419
-0.150609	0.376914	-4.05665	8.86965e-05	0.00019992	0.819058	cg06757585
-0.0740156	0.630233	-2.18195	0.0310522	0.0445019	-4.54188	cg06340382
-0.17783	0.233045	-7.79263	2.55251e-12	4.10454e-11	17.6114	cg13069100
0.142504	0.657347	5.24468	6.77859e-07	2.40349e-06	5.47484	cg02088237
-0.0614033	0.495773	-1.59533	0.113255	0.145084	-5.61437	cg11577716
-0.178392	0.203043	-7.08492	1.01127e-10	9.90924e-10	14.0209	cg08218944
-0.168806	0.545769	-4.7611	5.40717e-06	1.55667e-05	3.48105	cg06186992
-0.163305	0.234433	-5.96915	2.46115e-08	1.25273e-07	8.67856	cg22698489
0.0658638	0.613204	2.19902	0.0297841	0.0428243	-4.50601	cg03170016
-0.0930977	0.250514	-3.36653	0.00102177	0.0018986	-1.46986	cg17285208
0.134558	0.550805	4.15623	6.07916e-05	0.000141423	1.17643	cg11851804
-0.200635	0.296842	-7.11658	8.60468e-11	8.60937e-10	14.1783	cg05341260
0.204582	0.57117	6.95956	1.91188e-10	1.73605e-09	13.4002	cg24736933
-0.112086	0.316377	-3.61276	0.000442858	0.000877261	-0.692155	cg07133629
0.143047	0.553662	3.9508	0.000131641	0.000286972	0.446392	cg25756406
-0.126387	0.292745	-3.41821	0.000860244	0.00161948	-1.31033	cg25533993
0.176273	0.767041	5.97901	2.34894e-08	1.20259e-07	8.72378	cg09899868
-0.282758	0.580877	-9.38132	4.92354e-16	3.85732e-14	25.9806	cg03565280
0.191844	0.638308	6.79282	4.42899e-10	3.61254e-09	12.5819	cg14753355
-0.0240525	0.592892	-0.799393	0.425634	0.477671	-6.55265	cg14045072
0.181824	0.653815	6.68467	7.60393e-10	5.82835e-09	12.0558	cg23925201
0.204664	0.711043	8.04932	6.63086e-13	1.30799e-11	18.9293	cg10476689
-0.060513	0.319449	-1.56039	0.121287	0.154421	-5.66824	cg07315010
0.00760371	0.497463	0.197938	0.843427	0.867461	-6.85102	cg24118856
0.170438	0.700244	5.71428	8.10816e-08	3.60418e-07	7.52429	cg05912212
-0.149969	0.180615	-7.58408	7.62336e-12	1.05397e-10	16.5428	cg14875327
0.172776	0.71678	6.07214	1.50916e-08	8.12353e-08	9.15268	cg06085204
0.184135	0.788667	8.50858	5.60456e-14	1.68859e-12	21.3452	cg19890059
0.0976694	0.450964	2.57363	0.0112746	0.0175081	-3.65504	cg19403377
0.0372027	0.569942	1.07044	0.286558	0.335696	-6.30172	cg09502015
0.138381	0.427835	4.54185	1.33142e-05	3.53062e-05	2.62003	cg00182727
0.237793	0.52166	7.17953	6.23587e-11	6.50065e-10	14.4923	cg10264687
-0.000540928	0.570375	-0.0189708	0.984896	0.987556	-6.87038	cg18825531
0.0619624	0.669082	1.64735	0.102089	0.13205	-5.53204	cg19861260
-0.136541	0.562086	-4.25282	4.18987e-05	0.000100456	1.52925	cg14853772
-0.214057	0.291334	-6.9966	1.58466e-10	1.47028e-09	13.5831	cg03318904
0.168898	0.537195	5.56066	1.64177e-07	6.76008e-07	6.84241	cg07756483
-0.114257	0.274984	-3.61408	0.000440819	0.000873466	-0.687845	cg12597983
-0.119608	0.602356	-3.34416	0.00110015	0.00203224	-1.53829	cg05504354
-0.100625	0.336097	-3.45185	0.000768368	0.00145887	-1.20546	cg11261958
0.161815	0.615523	5.18055	8.98772e-07	3.09617e-06	5.20331	cg14020762
-0.29261	0.462267	-8.90992	6.46345e-15	3.00549e-13	23.4596	cg00621084
-0.141447	0.668489	-3.95122	0.000131434	0.000286578	0.447875	cg24384472
-0.00777812	0.661626	-0.231829	0.817064	0.844269	-6.84376	cg13175060
0.131551	0.473323	3.79266	0.000234349	0.000487769	-0.0961695	cg02105458
0.0746304	0.433041	2.20298	0.0294967	0.0424406	-4.49766	cg13636952
0.125133	0.680389	4.17798	5.59316e-05	0.000130995	1.25535	cg01249544
-0.184371	0.266481	-4.88872	3.16233e-06	9.5807e-06	3.9949	cg09854734
0.110028	0.274167	3.53143	0.00058636	0.00113593	-0.953966	cg20236513
0.103796	0.664725	2.73072	0.00726758	0.0116597	-3.26254	cg00118342
0.140381	0.728998	6.03236	1.81576e-08	9.56423e-08	8.97298	cg26648203
0.170097	0.391613	5.19263	8.52397e-07	2.95243e-06	5.25429	cg03917423
-0.108025	0.659398	-3.30437	0.00125361	0.00229419	-1.65905	cg05684005
0.214847	0.690896	8.35207	1.31678e-13	3.41982e-12	20.5101	cg24415688
0.140084	0.686182	4.83335	3.99525e-06	1.18369e-05	3.77083	cg15672749
0.112501	0.381456	2.90705	0.00434326	0.00724978	-2.79765	cg08450752
0.0428624	0.607544	1.0637	0.289588	0.338873	-6.30882	cg04671803
-0.143511	0.670662	-4.31024	3.3494e-05	8.19334e-05	1.74181	cg10879486
0.168608	0.789116	5.77344	6.16264e-08	2.82861e-07	7.78972	cg14064335
0.194999	0.736733	8.83507	9.57022e-15	4.06689e-13	23.0749	cg13047306
-0.165179	0.213116	-7.29985	3.33351e-11	3.77088e-10	15.1027	cg25373624
-0.0671879	0.590403	-1.80914	0.0729199	0.097254	-5.25991	cg15358549
0.101974	0.447859	2.98344	0.00345052	0.00586091	-2.58842	cg00587922
-0.190359	0.218062	-7.11098	8.854e-11	8.82234e-10	14.1505	cg02888745
0.168886	0.793001	5.37129	3.86163e-07	1.45026e-06	6.01699	cg05694921
0.19114	0.770008	5.62991	1.19599e-07	5.10479e-07	7.1485	cg15767218
0.0937402	0.392001	2.79891	0.00597201	0.00972863	-3.0858	cg21244086
0.133867	0.65108	4.4246	2.13211e-05	5.42082e-05	2.17133	cg04231042
0.148288	0.804491	4.81633	4.29165e-06	1.26276e-05	3.70227	cg07381806
-0.15286	0.164175	-6.57162	1.32486e-09	9.50009e-09	11.5152	cg11960393
0.114733	0.539601	3.74342	0.000279528	0.000573857	-0.261563	cg15936990
0.16215	0.456891	4.01857	0.000102316	0.000227752	0.68413	cg11846580
-0.163806	0.247828	-5.92946	2.96843e-08	1.47905e-07	8.49698	cg02450800
0.0353245	0.506253	1.25038	0.21358	0.257769	-6.09574	cg25852472
0.193684	0.707997	5.60692	1.32896e-07	5.61042e-07	7.04662	cg06272089
0.157638	0.632803	5.28274	5.72819e-07	2.06666e-06	5.63699	cg08901242
0.0838608	0.52341	2.31691	0.0221958	0.0326957	-4.25134	cg23325384
0.141448	0.76719	4.68402	7.445e-06	2.08007e-05	3.17513	cg26420391
0.155064	0.755508	6.91221	2.41239e-10	2.12211e-09	13.1732	cg12918213
0.25589	0.620562	7.33045	2.87003e-11	3.31232e-10	15.2492	cg08340755
-0.122123	0.626224	-4.04382	9.30796e-05	0.000208905	0.773486	cg00461841
0.113322	0.644602	3.96783	0.000123597	0.000270776	0.505837	cg08200691
-0.0519636	0.219089	-1.56784	0.119538	0.152375	-5.65685	cg14210607
-0.0775918	0.596383	-2.79269	0.00608076	0.0098932	-3.10207	cg10439402
-0.15952	0.273207	-6.10293	1.3028e-08	7.13592e-08	9.29528	cg24119717
0.193067	0.669329	6.48066	2.08664e-09	1.41609e-08	11.0739	cg03279206
0.0212529	0.548056	0.574384	0.566778	0.614926	-6.70622	cg07030794
0.184601	0.728564	5.90821	3.28077e-08	1.61529e-07	8.40006	cg16647844
-0.230777	0.450822	-7.88326	1.59838e-12	2.75711e-11	18.0693	cg09054518
-0.0373447	0.41399	-0.89133	0.374527	0.426424	-6.47558	cg07482257
0.0512724	0.550937	1.737	0.0849395	0.111666	-5.38423	cg20198768
0.188821	0.652826	6.92171	2.31514e-10	2.04912e-09	13.2137	cg07345108
0.205064	0.60578	7.60084	7.04824e-12	9.84284e-11	16.6198	cg00003287
0.142615	0.763617	5.78632	5.7973e-08	2.6799e-07	7.84875	cg11963912
-0.090758	0.412418	-2.41714	0.0171403	0.0257664	-4.02527	cg02852670
-0.164321	0.299518	-4.20015	5.13615e-05	0.000121095	1.33613	cg09938479
0.0219579	0.665557	0.650251	0.516767	0.56698	-6.66002	cg11352847
0.158463	0.721303	5.60495	1.34095e-07	5.65609e-07	7.03794	cg05269713
0.154537	0.655034	5.43629	2.88439e-07	1.11686e-06	6.2984	cg01967510
-0.0565975	0.534129	-2.11051	0.0368805	0.052095	-4.68915	cg12778007
-0.0144497	0.504668	-0.419123	0.675872	0.71686	-6.783	cg13870102
0.231901	0.494244	6.47677	2.12685e-09	1.44002e-08	11.0554	cg23792934
-0.0301393	0.646137	-0.816754	0.415679	0.467754	-6.53873	cg02830467
0.0361252	0.550331	1.1734	0.242946	0.289543	-6.18768	cg16889320
-0.123271	0.407897	-3.30338	0.00125768	0.00230104	-1.66204	cg13895343
-0.167701	0.308583	-6.03294	1.81879e-08	9.57738e-08	8.97173	cg23796040
-0.0779139	0.427181	-1.83942	0.0683122	0.0916262	-5.20629	cg02539153
-0.0592823	0.385112	-1.97835	0.0501683	0.069064	-4.94956	cg10796805
-0.109585	0.378044	-2.67923	0.00840968	0.0133532	-3.39345	cg13925692
-0.0102174	0.654862	-0.319163	0.750155	0.78449	-6.81977	cg03453781
0.0298156	0.586972	0.970823	0.33358	0.384799	-6.40227	cg00363177
0.165049	0.61399	4.70666	6.7797e-06	1.90941e-05	3.26463	cg03292222
0.00806737	0.574556	0.215003	0.830128	0.855868	-6.84751	cg10381888
-0.0974772	0.543172	-3.34646	0.00109181	0.0020179	-1.53125	cg25903122
-0.166811	0.259071	-7.0336	1.30394e-10	1.23714e-09	13.7727	cg22769890
-0.27464	0.488978	-9.66606	1.0303e-16	1.1966e-14	27.5125	cg03033721
0.0511158	0.442155	1.26288	0.209068	0.252837	-6.08027	cg23555120
-0.156445	0.407748	-5.70244	8.56432e-08	3.78337e-07	7.47136	cg01103582
-0.200613	0.253339	-7.4127	1.87573e-11	2.28554e-10	15.6643	cg07444408
-0.233315	0.394539	-8.56149	4.26793e-14	1.35113e-12	21.6123	cg26303737
0.219602	0.618538	7.44441	1.59137e-11	1.98091e-10	15.8247	cg13975648
0.105044	0.404923	3.08814	0.00249995	0.00434931	-2.29407	cg02798144
0.0307731	0.492868	0.980826	0.328642	0.379735	-6.39261	cg17646820
0.192036	0.695602	7.8799	1.61872e-12	2.78445e-11	18.0567	cg04066021
-0.158177	0.44096	-5.94887	2.70864e-08	1.36449e-07	8.58571	cg04582672
0.0641242	0.627247	2.0198	0.0456201	0.0632996	-4.86958	cg03014957
0.105005	0.618294	3.34028	0.00111429	0.00205659	-1.55011	cg02290880
-0.167695	0.631252	-5.56813	1.58676e-07	6.56002e-07	6.87533	cg16362014
0.103323	0.686069	3.6122	0.000443725	0.000878819	-0.69398	cg20060108
0.0822647	0.68727	2.8514	0.00512213	0.00844597	-2.94711	cg15122327
-0.216474	0.293142	-9.58747	1.55923e-16	1.63651e-14	27.1062	cg04277232
0.0726944	0.637474	1.87684	0.062956	0.0850342	-5.13888	cg22385297
-0.165841	0.20645	-6.48742	2.01839e-09	1.37466e-08	11.1062	cg07220293
-0.172634	0.324393	-7.04162	1.25724e-10	1.19891e-09	13.8085	cg13380995
0.13983	0.785189	4.70171	6.91986e-06	1.94497e-05	3.24507	cg10400081
-0.116397	0.524432	-3.60666	0.000452345	0.000894552	-0.711949	cg16584406
0.165431	0.617978	5.46301	2.55702e-07	1.00287e-06	6.41464	cg00783104
0.18508	0.492075	6.38695	3.30223e-09	2.12295e-08	10.6278	cg06964608
-0.0751684	0.634617	-2.40051	0.0179011	0.0268178	-4.06339	cg24298539
-0.148094	0.229234	-6.42383	2.74251e-09	1.80177e-08	10.8078	cg21331228
-0.172752	0.25521	-8.52882	5.02491e-14	1.54022e-12	21.452	cg04645039
0.168344	0.723001	6.82455	3.7696e-10	3.13188e-09	12.7388	cg18458509
0.124505	0.6706	4.4167	2.20025e-05	5.57847e-05	2.14139	cg18109389
-0.0832747	0.631654	-2.65835	0.00891765	0.0140932	-3.44593	cg09038266
0.0629347	0.615188	2.0216	0.0454307	0.0630633	-4.86607	cg22218543
-0.143647	0.3482	-3.68835	0.000339823	0.000686947	-0.444542	cg12262378
-0.234775	0.403829	-6.83919	3.5092e-10	2.94464e-09	12.8086	cg26090072
-0.230458	0.620987	-6.98158	1.71004e-10	1.57394e-09	13.5089	cg24346204
0.144753	0.660817	4.27613	3.82671e-05	9.25072e-05	1.6153	cg03553386
-0.0604719	0.549316	-2.28246	0.0242143	0.0354031	-4.32702	cg09229061
0.0560336	0.547166	1.60872	0.110292	0.141629	-5.59341	cg07095347
0.0439123	0.568872	1.38748	0.167853	0.207345	-5.91794	cg07496621
0.0556503	0.565756	1.55012	0.123732	0.157249	-5.68386	cg08088390
0.0873379	0.546469	2.19597	0.0300071	0.0431187	-4.51243	cg15408020
0.142247	0.483486	4.37431	2.60302e-05	6.50322e-05	1.98145	cg27077033
0.100639	0.671963	2.57115	0.0113511	0.017617	-3.66105	cg02540781
0.136256	0.522294	4.26651	3.97284e-05	9.57086e-05	1.57973	cg25720825
0.0292499	0.49219	0.858147	0.392514	0.444693	-6.50435	cg21617516
-0.00424765	0.67951	-0.158393	0.874412	0.894533	-6.85805	cg23684855
0.0929352	0.567851	3.21201	0.00169026	0.00302606	-1.9347	cg13511231
-0.150911	0.648165	-4.96829	2.25368e-06	7.06743e-06	4.31986	cg17945140
0.13272	0.71348	4.65898	8.25402e-06	2.28595e-05	3.07653	cg13990355
-0.202444	0.196563	-9.3831	4.79389e-16	3.78263e-14	26.0062	cg09142578
0.0632218	0.640342	2.28546	0.024032	0.0351614	-4.32046	cg12618624
-0.205746	0.230942	-8.6308	2.90086e-14	9.86307e-13	21.9896	cg09363604
0.145087	0.687761	4.98195	2.12566e-06	6.71074e-06	4.37599	cg15358372
-0.0295742	0.47126	-0.980111	0.328993	0.380104	-6.3933	cg27508904
-0.238994	0.781679	-5.93168	2.93745e-08	1.46568e-07	8.50714	cg06748470
-0.168385	0.454585	-4.86267	3.53072e-06	1.05919e-05	3.88927	cg12516359
0.14864	0.727758	5.12398	1.15083e-06	3.8639e-06	4.96552	cg11342821
0.229505	0.572577	7.62722	6.14049e-12	8.73173e-11	16.7545	cg20416222
0.169101	0.674395	4.97331	2.20577e-06	6.9343e-06	4.34048	cg15724945
-0.0302414	0.630391	-0.853102	0.395294	0.447493	-6.50863	cg09761705
-0.0191518	0.482176	-0.514446	0.607882	0.653843	-6.73869	cg06832339
0.162872	0.629474	5.51715	2.00108e-07	8.05893e-07	6.65128	cg14737484
-0.211245	0.301965	-6.30209	4.99148e-09	3.05131e-08	10.2264	cg24270542
0.126393	0.57952	3.74062	0.00028234	0.000579258	-0.270947	cg20520888
-0.117078	0.308132	-3.78008	0.000245183	0.000508447	-0.138593	cg05461140
-0.0389173	0.431984	-0.963875	0.337037	0.388358	-6.40892	cg03234813
0.0640949	0.273553	1.85213	0.0664521	0.0893645	-5.18354	cg09659227
-0.12382	0.321971	-4.8588	3.58897e-06	1.07491e-05	3.87359	cg12043952
-0.152827	0.210019	-6.70801	6.72702e-10	5.23468e-09	12.1746	cg16848712
0.21276	0.515716	5.98968	2.23322e-08	1.14945e-07	8.77274	cg08327744
-0.0928681	0.362349	-2.7006	0.00791741	0.0126247	-3.33941	cg13883696
0.125535	0.573114	3.43558	0.000811578	0.00153459	-1.25628	cg08641990
-0.049239	0.35276	-1.61415	0.109107	0.140274	-5.58487	cg12272488
-0.177666	0.281085	-5.01371	1.85473e-06	5.93628e-06	4.5069	cg25984050
-0.108312	0.364438	-3.74596	0.000277008	0.000569036	-0.253072	cg02133234
-0.054233	0.330795	-1.64313	0.102961	0.133076	-5.53882	cg02274869
0.169117	0.659625	5.43507	2.90037e-07	1.12235e-06	6.29307	cg22956254
-0.035976	0.241907	-0.846848	0.398757	0.450947	-6.5139	cg18710053
-0.149721	0.320253	-4.375	2.59592e-05	6.48728e-05	1.98405	cg13878646
-0.199129	0.217857	-9.64952	1.10802e-16	1.2632e-14	27.4407	cg04819351
0.153365	0.732936	4.98665	2.08332e-06	6.59219e-06	4.3953	cg25594736
0.14117	0.516157	4.26823	3.94625e-05	9.51119e-05	1.5861	cg03819227
0.136899	0.742342	5.18454	8.83203e-07	3.04864e-06	5.22012	cg10062193
0.0639442	0.486951	1.68304	0.0949534	0.123618	-5.47409	cg16359657
0.209269	0.479974	6.61234	1.08924e-09	7.99075e-09	11.7061	cg01559356
0.150713	0.776947	5.49523	2.21031e-07	8.80253e-07	6.55528	cg17486946
-0.173607	0.332552	-7.31531	3.07906e-11	3.52486e-10	15.1802	cg02044612
-0.188935	0.555538	-5.38718	3.59643e-07	1.36127e-06	6.0856	cg15203271
-0.147601	0.256392	-5.93174	2.93426e-08	1.46416e-07	8.50813	cg00814751
-0.13931	0.326261	-3.49832	0.00065649	0.00126035	-1.05915	cg00405699
0.020027	0.655003	0.65259	0.515263	0.565474	-6.6585	cg25533594
0.0321823	0.62321	1.05938	0.291543	0.340887	-6.31335	cg06126829
-0.181301	0.22098	-7.17114	6.50995e-11	6.74061e-10	14.4503	cg17817168
0.137593	0.583703	3.76883	0.000255278	0.000527786	-0.176451	cg26811372
0.137852	0.781154	5.66468	1.01739e-07	4.42369e-07	7.30466	cg03698359
0.00571703	0.643887	0.185144	0.853427	0.876464	-6.85347	cg05771342
0.1431	0.84332	3.29328	0.00129981	0.00237196	-1.69249	cg19850149
-0.144402	0.453615	-5.94012	2.81661e-08	1.41221e-07	8.54765	cg25205121
0.112189	0.624634	3.91166	0.000152063	0.000327591	0.310514	cg14837955
-0.182699	0.217664	-7.82335	2.17089e-12	3.58086e-11	17.7697	cg26239485
0.0118713	0.452235	0.389904	0.697295	0.736487	-6.79478	cg20311846
0.143524	0.654162	5.44457	2.77877e-07	1.08002e-06	6.33439	cg08126211
0.160906	0.437736	5.01809	1.82011e-06	5.83582e-06	4.52499	cg14714537
0.0879852	0.635751	3.29598	0.00128844	0.00235293	-1.68436	cg10055593
0.175514	0.735114	6.73802	5.82688e-10	4.60432e-09	12.3149	cg20910746
0.192171	0.647325	5.90849	3.27645e-08	1.6134e-07	8.40134	cg02699834
-0.0555883	0.599485	-1.67083	0.0973491	0.126457	-5.49406	cg21822635
-0.147082	0.550365	-3.99762	0.000110639	0.000244581	0.610315	cg13106484
0.212887	0.763781	6.58187	1.26667e-09	9.13634e-09	11.5593	cg10690919
0.179273	0.743494	6.25849	6.16551e-09	3.68297e-08	10.0213	cg21443699
-0.0248661	0.635133	-0.707218	0.480795	0.53196	-6.62159	cg06855751
-0.0252906	0.516674	-0.776238	0.439128	0.490899	-6.57075	cg23493412
0.183023	0.600993	5.87774	3.78587e-08	1.83437e-07	8.26137	cg16561057
0.183863	0.765816	9.44589	3.396e-16	2.93629e-14	26.3438	cg04510564
0.136774	0.77649	4.38542	2.49109e-05	6.24891e-05	2.02326	cg17861863
-0.26947	0.599216	-7.80248	2.44756e-12	3.96405e-11	17.653	cg14600368
-0.000970674	0.58388	-0.0302951	0.975882	0.979923	-6.8701	cg06484232
-0.137308	0.212897	-5.58447	1.47095e-07	6.13723e-07	6.94843	cg15632862
0.188211	0.640651	6.56273	1.39242e-09	9.92855e-09	11.4672	cg20972199
-0.135177	0.306433	-5.07087	1.44932e-06	4.74764e-06	4.74384	cg19351398
0.20864	0.647573	6.6327	9.84612e-10	7.30424e-09	11.8044	cg22842797
-0.0973675	0.588982	-3.08634	0.00251402	0.00437119	-2.29921	cg12851635
-0.0517011	0.636935	-1.63879	0.103863	0.134122	-5.54576	cg02966899
-0.195638	0.305733	-8.23087	2.49198e-13	5.76814e-12	19.8857	cg00207428
0.169206	0.715806	6.52768	1.65549e-09	1.15583e-08	11.299	cg10959651
0.105857	0.63173	3.05182	0.00279817	0.00482692	-2.39717	cg03237474
0.162912	0.722376	6.17901	9.0462e-09	5.16485e-08	9.64917	cg08911543
0.04755	0.612963	1.39334	0.166079	0.205393	-5.90994	cg13336662
-0.0619134	0.636187	-1.48629	0.139811	0.175666	-5.7787	cg22455128
0.159863	0.718496	5.61254	1.29515e-07	5.4824e-07	7.07152	cg27027427
0.0809871	0.218055	2.08568	0.0391162	0.054986	-4.73927	cg00106685
0.157864	0.606109	5.37654	3.77197e-07	1.41997e-06	6.03964	cg23290204
0.0455613	0.602925	1.28762	0.200344	0.243298	-6.04922	cg21710826
0.00770482	0.644939	0.204053	0.838656	0.86327	-6.8498	cg22953960
0.182004	0.510537	4.82763	4.09259e-06	1.21025e-05	3.74777	cg12733396
-0.125069	0.34692	-3.27504	0.00137929	0.00250583	-1.74728	cg01777861
0.232554	0.477357	7.1042	9.16573e-11	9.0917e-10	14.1167	cg14204281
0.00954185	0.601055	0.295214	0.768338	0.800921	-6.8271	cg15180617
-0.0895769	0.432935	-2.12554	0.0355808	0.0504309	-4.65853	cg01876176
0.145102	0.735551	5.07337	1.43374e-06	4.7019e-06	4.75422	cg02104138
0.0217193	0.34065	0.571501	0.568724	0.616794	-6.70786	cg01656168
-0.199681	0.560307	-6.0337	1.81225e-08	9.54829e-08	8.97522	cg13572638
0.142061	0.61712	4.05896	8.79285e-05	0.000198341	0.827276	cg11357542
0.166208	0.437783	5.24777	6.6867e-07	2.37439e-06	5.48798	cg08971771
0.119856	0.677721	3.71595	0.000308208	0.000627926	-0.353098	cg22388608
0.146224	0.636843	5.93408	2.9007e-08	1.4493e-07	8.51923	cg15285733
0.149572	0.78123	5.2686	6.09857e-07	2.18605e-06	5.57664	cg00448761
-0.14257	0.373004	-3.58828	0.000482117	0.000948851	-0.771452	cg18023943
0.213739	0.700882	8.50262	5.8607e-14	1.75351e-12	21.302	cg17173451
-0.117471	0.466414	-3.94661	0.000133693	0.000291082	0.431809	cg03193299
0.122071	0.628202	4.07661	8.22688e-05	0.000186538	0.890161	cg10236631
-0.103794	0.523515	-3.36766	0.00101796	0.00189219	-1.4664	cg01043957
0.106604	0.708962	2.58711	0.0108655	0.0169187	-3.62217	cg04003871
0.186811	0.606212	5.24175	6.86688e-07	2.43106e-06	5.46238	cg21208682
0.230514	0.488445	7.03807	1.28365e-10	1.21986e-09	13.7884	cg13038685
0.0834408	0.625485	2.72377	0.00741311	0.0118777	-3.28035	cg05650674
-0.125726	0.312429	-3.38176	0.000971436	0.00181141	-1.42306	cg01756660
-0.172167	0.178611	-8.74378	1.57092e-14	6.06282e-13	22.5898	cg10329345
0.169116	0.760017	6.42647	2.72204e-09	1.78998e-08	10.8155	cg16425489
-0.0466203	0.345168	-1.17957	0.240493	0.286948	-6.18052	cg16419441
-0.0142938	0.546647	-0.384369	0.701381	0.740204	-6.79691	cg13217373
0.187493	0.47923	4.59138	1.08871e-05	2.93933e-05	2.81208	cg13392078
0.0506791	0.652735	1.96461	0.0517594	0.0710691	-4.97575	cg05865548
-0.179228	0.314599	-6.56613	1.36923e-09	9.78218e-09	11.4836	cg18064917
0.065196	0.454042	1.93751	0.0550207	0.0751666	-5.02686	cg27553926
0.123799	0.782384	4.64188	8.85501e-06	2.43789e-05	3.00937	cg24504194
0.183657	0.558212	5.27803	5.84902e-07	2.10558e-06	5.61688	cg19476788
0.219064	0.41008	6.18968	8.5933e-09	4.93582e-08	9.69902	cg02166394
-0.235716	0.377501	-9.15853	1.66686e-15	1.0038e-13	24.7864	cg16740744
-0.18042	0.470874	-5.67029	9.93337e-08	4.32993e-07	7.32796	cg08907956
-0.175944	0.331697	-6.17336	9.29526e-09	5.29182e-08	9.62282	cg19186105
0.204895	0.531937	7.27023	3.91431e-11	4.33106e-10	14.9465	cg03620376
0.152899	0.672783	5.03129	1.71953e-06	5.54434e-06	4.57959	cg01891966
-0.0965031	0.447844	-2.7839	0.00623763	0.0101274	-3.12503	cg07814122
0.0871501	0.541123	2.56895	0.0114198	0.0177103	-3.66641	cg00997655
-0.101596	0.371776	-3.36696	0.00102032	0.00189618	-1.46855	cg22498396
0.119217	0.648522	3.74004	0.000282915	0.000580353	-0.272854	cg22681001
0.0719292	0.228285	1.92746	0.0562734	0.0767195	-5.04564	cg07879727
-0.114235	0.387672	-3.43126	0.000823455	0.00155521	-1.26977	cg07716847
-0.101338	0.373008	-2.95269	0.00378737	0.00638877	-2.67322	cg15423764
0.117798	0.728271	4.18258	5.49519e-05	0.000128892	1.27209	cg08019151
0.203173	0.689696	6.98179	1.70818e-10	1.57252e-09	13.51	cg13373343
-0.134666	0.229068	-5.19198	8.54812e-07	2.96022e-06	5.25157	cg00755063
0.168758	0.704945	4.98472	2.10059e-06	6.64152e-06	4.38738	cg03191504
0.161992	0.508663	4.28599	3.68245e-05	8.93357e-05	1.65178	cg15717448
0.21358	0.705844	7.53672	9.84823e-12	1.30884e-10	16.2932	cg18151345
0.143859	0.658287	5.04956	1.58926e-06	5.16039e-06	4.65527	cg05150077
0.194267	0.704263	5.85003	4.31085e-08	2.0566e-07	8.13562	cg14908307
-0.137155	0.502322	-3.44985	0.00077354	0.00146813	-1.21169	cg14542554
-0.133399	0.253528	-5.97334	2.4026e-08	1.22601e-07	8.70154	cg08972867
0.155032	0.469024	4.67186	7.82777e-06	2.17689e-05	3.1272	cg13992678
-0.197435	0.22923	-8.88174	7.42523e-15	3.33846e-13	23.3233	cg12807187
0.173752	0.681716	5.94257	2.79036e-08	1.40067e-07	8.55691	cg03056494
0.0799462	0.314891	1.97645	0.050386	0.0693393	-4.9532	cg04599965
-0.0793617	0.664118	-2.45834	0.0153782	0.0233168	-3.92982	cg19877064
0.122242	0.651297	3.86783	0.000178513	0.000379599	0.15958	cg01255894
-0.00170153	0.509271	-0.0406425	0.967648	0.973103	-6.86974	cg08750504
-0.18932	0.314619	-7.27073	3.9043e-11	4.32288e-10	14.949	cg16619764
0.147184	0.659662	4.89243	3.11307e-06	9.4476e-06	4.00996	cg19680850
0.121079	0.578599	3.50281	0.000646538	0.00124273	-1.04493	cg21836586
-0.162833	0.460835	-4.86092	3.55693e-06	1.06632e-05	3.88218	cg15037823
-0.0467578	0.289525	-1.23267	0.220095	0.264823	-6.11739	cg08464208
-0.131177	0.433304	-4.41398	2.22414e-05	5.63343e-05	2.13111	cg02601475
-0.0663152	0.36387	-2.16222	0.0325755	0.0465155	-4.58299	cg23646820
0.108707	0.708476	3.62144	0.000429666	0.00085314	-0.663908	cg26810908
-0.231072	0.269894	-10.5332	8.38243e-19	3.56179e-16	32.2249	cg12001120
0.0288616	0.721746	1.05592	0.293115	0.342507	-6.31697	cg24871437
0.110183	0.494352	2.99733	0.00330762	0.00563711	-2.54987	cg01080998
-0.076593	0.56474	-2.27035	0.0249614	0.0364079	-4.35338	cg00170487
-0.176897	0.483435	-5.34246	4.39233e-07	1.6275e-06	5.89286	cg01546047
0.169185	0.680046	5.01773	1.82296e-06	5.84421e-06	4.52349	cg03600432
-0.148356	0.172918	-4.53684	1.35867e-05	3.59499e-05	2.60071	cg02469095
-0.147162	0.437883	-4.8346	3.97426e-06	1.17821e-05	3.77588	cg24147582
0.102998	0.455889	2.71465	0.00760802	0.012166	-3.30365	cg05937873
-0.0464886	0.402602	-1.03723	0.301705	0.351485	-6.33631	cg11059159
0.151036	0.637385	4.8254	4.13119e-06	1.22051e-05	3.73877	cg14074626
0.0459328	0.55523	1.58146	0.116392	0.148738	-5.63589	cg01049782
-0.196849	0.212498	-9.47497	2.8945e-16	2.57941e-14	26.5003	cg27645498
-0.181128	0.244663	-6.82419	3.78397e-10	3.14224e-09	12.7352	cg04346672
-0.0974026	0.638013	-2.84261	0.00525627	0.00865019	-2.9705	cg13078567
0.163927	0.712643	6.46755	2.22546e-09	1.49881e-08	11.0113	cg12253845
0.113269	0.654665	3.4075	0.000891633	0.00167337	-1.34358	cg18258224
0.0808592	0.305859	1.97263	0.0508253	0.0698885	-4.96048	cg16986624
-0.0411798	0.605882	-1.13092	0.260333	0.308	-6.23597	cg02736966
0.114507	0.707735	3.47214	0.000717478	0.00136887	-1.14177	cg05155450
0.146826	0.542207	4.0998	7.53582e-05	0.000172101	0.973129	cg00343433
0.0292468	0.669118	0.8245	0.411283	0.463348	-6.53242	cg23610154
0.140609	0.687229	4.52104	1.44828e-05	3.80954e-05	2.53979	cg00702126
0.0607925	0.629506	1.97608	0.0504288	0.0693932	-4.95391	cg23441248
0.0407419	0.640582	1.22508	0.222932	0.267914	-6.12658	cg13996610
0.162543	0.675527	5.73204	7.46822e-08	3.35034e-07	7.60381	cg14418756
0.0981225	0.640825	2.54504	0.012188	0.0188038	-3.72422	cg10517650
-0.0356984	0.350331	-0.780277	0.436756	0.4886	-6.56763	cg21144063
0.111144	0.294953	3.19209	0.00180139	0.00321093	-1.9933	cg08454053
0.0886511	0.625837	2.8701	0.00484725	0.00802674	-2.89718	cg22254464
0.0396188	0.579959	1.20113	0.232056	0.277809	-6.15522	cg01356829
-0.0111329	0.354135	-0.369075	0.712719	0.750499	-6.80265	cg23945481
0.216494	0.731427	7.52173	1.06476e-11	1.40082e-10	16.217	cg16899498
0.167393	0.847564	5.9837	2.29743e-08	1.17883e-07	8.74527	cg17033333
-0.0828205	0.353499	-3.02309	0.00305698	0.00523975	-2.47798	cg01076459
-0.206839	0.37125	-5.88698	3.62509e-08	1.76441e-07	8.3034	cg20583930
-0.0553318	0.24327	-1.50611	0.134654	0.169799	-5.74967	cg01185626
0.0552971	0.686768	1.72267	0.0875106	0.114734	-5.40836	cg16010717
-0.104589	0.532779	-2.93205	0.00403018	0.00676636	-2.72971	cg15741433
0.150708	0.669398	6.05628	1.62626e-08	8.67897e-08	9.08015	cg15935965
0.179592	0.691843	6.92211	2.31051e-10	2.04638e-09	13.2157	cg12821539
0.0942742	0.643691	2.74305	0.0070158	0.0112863	-3.23086	cg07020596
0.138054	0.804512	4.32066	3.21539e-05	7.8952e-05	1.78061	cg00744351
0.184171	0.727239	7.38009	2.21804e-11	2.64258e-10	15.5006	cg16752583
0.107238	0.578578	3.2386	0.00155189	0.00279417	-1.85603	cg05348973
0.0768516	0.566724	2.24584	0.0265349	0.0385155	-4.40632	cg09451215
-0.0464134	0.300827	-1.58936	0.114598	0.146664	-5.62366	cg01695406
0.202221	0.722986	8.04423	6.81146e-13	1.33886e-11	18.903	cg01185573
0.109235	0.683034	3.70153	0.00032436	0.000658089	-0.40094	cg04005969
0.0597362	0.640871	2.2307	0.0275499	0.0398664	-4.43877	cg07678669
-0.125182	0.631499	-4.09999	7.53041e-05	0.000171993	0.973809	cg22975277
-0.220857	0.294062	-8.94168	5.41574e-15	2.5937e-13	23.6326	cg00594099
-0.142543	0.32004	-5.4501	2.71044e-07	1.0564e-06	6.35842	cg09601923
0.166136	0.722794	5.43769	2.86638e-07	1.11037e-06	6.30445	cg15094605
-0.209556	0.405517	-6.60234	1.1446e-09	8.35181e-09	11.6579	cg16710042
-0.149828	0.16266	-5.87169	3.89471e-08	1.88078e-07	8.23392	cg04798016
0.13707	0.765567	5.30304	5.23483e-07	1.90452e-06	5.72376	cg18322693
-0.216677	0.227371	-6.98595	1.67254e-10	1.54229e-09	13.5305	cg18385671
0.181693	0.621685	5.75449	6.72956e-08	3.0591e-07	7.70457	cg07602841
0.0315542	0.513394	0.957865	0.340047	0.391426	-6.41464	cg25163611
-0.136795	0.202441	-5.14578	1.04645e-06	3.54804e-06	5.05696	cg18795461
0.122999	0.780271	4.4371	2.02851e-05	5.18265e-05	2.21876	cg05344282
-0.190591	0.270304	-8.16298	3.5798e-13	7.80178e-12	19.5315	cg20941855
-0.107591	0.669632	-3.00509	0.00323018	0.0055147	-2.52827	cg03291996
-0.00623154	0.62415	-0.207514	0.835959	0.860896	-6.84909	cg23319085
-0.0592538	0.469244	-1.56875	0.119325	0.152135	-5.65545	cg01528028
0.0519842	0.676421	1.36594	0.1745	0.214775	-5.94707	cg00944421
-0.215593	0.247658	-7.5744	8.09154e-12	1.10819e-10	16.485	cg03916421
-0.160434	0.547187	-4.18778	5.38646e-05	0.000126507	1.29103	cg09688127
0.214269	0.683769	6.7	7.04476e-10	5.45242e-09	12.1301	cg22185977
0.165596	0.657088	6.07044	1.52144e-08	8.18122e-08	9.14482	cg03136563
-0.163102	0.605081	-5.51512	2.01962e-07	8.12707e-07	6.64238	cg00664743
-0.0792993	0.455805	-3.08329	0.00253799	0.0044094	-2.3079	cg21592158
0.166454	0.657918	4.64638	8.69292e-06	2.39746e-05	3.02702	cg00590029
-0.0197693	0.607664	-0.610033	0.542988	0.592211	-6.68522	cg06488097
0.0200035	0.659184	0.649005	0.517569	0.567748	-6.66082	cg23785859
-0.283821	0.525184	-8.39409	1.05094e-13	2.84024e-12	20.7307	cg09824023
0.16095	0.619447	5.8798	3.74941e-08	1.81849e-07	8.27074	cg16138158
0.0572778	0.527157	1.68425	0.094719	0.123347	-5.4721	cg27278519
-0.054249	0.701399	-1.53265	0.12798	0.162175	-5.7102	cg09096383
-0.191143	0.332563	-7.47527	1.35583e-11	1.72561e-10	15.9811	cg22816909
-0.188016	0.353261	-7.15594	7.03649e-11	7.21877e-10	14.3745	cg27638913
0.113787	0.653403	3.8634	0.00018142	0.000385343	0.144387	cg08557120
0.0488176	0.399161	1.3553	0.177854	0.218474	-5.96128	cg27423216
-0.132114	0.546934	-4.57607	1.15876e-05	3.11263e-05	2.75255	cg21135330
-0.16672	0.544778	-5.16222	9.73873e-07	3.32585e-06	5.1261	cg23672811
0.0969545	0.621634	3.10758	0.00235275	0.00411126	-2.23848	cg04584275
-0.119534	0.451208	-3.79776	0.00023009	0.000479579	-0.0789512	cg01029568
0.0310955	0.679068	1.08059	0.282034	0.33097	-6.29093	cg10864979
-0.0973471	0.666908	-2.86837	0.00487215	0.00806527	-2.90182	cg00697378
0.0548419	0.489583	1.43279	0.154505	0.192328	-5.85524	cg17781710
-0.023744	0.518425	-0.685882	0.494104	0.544979	-6.63636	cg26390660
0.17028	0.789888	4.55185	1.27854e-05	3.40413e-05	2.65869	cg01881136
-0.217739	0.297355	-8.15306	3.81743e-13	8.24e-12	19.4691	cg03272195
0.0847869	0.752197	2.04216	0.0433162	0.0603799	-4.82579	cg19113686
0.14622	0.672245	5.52664	1.91671e-07	7.75379e-07	6.69287	cg21710324
-0.136533	0.658498	-4.03983	9.44853e-05	0.000211788	0.759326	cg14963812
-0.226638	0.221488	-9.80948	4.58825e-17	6.46422e-15	28.3043	cg16197636
-0.130541	0.384165	-3.12996	0.00219323	0.00385377	-2.1741	cg15416643
-0.0458107	0.371213	-1.73632	0.0850606	0.111812	-5.38539	cg23319696
-0.160451	0.342961	-6.20488	7.98702e-09	4.62661e-08	9.77003	cg17495627
-0.115133	0.263447	-3.84283	0.000195505	0.000412652	0.0740803	cg26676468
0.0832322	0.563958	2.36209	0.0197736	0.0293918	-4.15052	cg06927323
0.140367	0.626506	5.03872	1.66533e-06	5.38482e-06	4.61036	cg20594303
-0.0445467	0.356419	-1.5181	0.131605	0.16633	-5.73191	cg24360197
0.0566148	0.418336	1.77159	0.0789884	0.104574	-5.32523	cg05974154
-0.182406	0.216717	-8.61089	3.22591e-14	1.07189e-12	21.8857	cg20746830
0.0779273	0.542436	2.39343	0.0182337	0.0272717	-4.07953	cg02706919
-0.0632564	0.502054	-1.80779	0.0731317	0.097505	-5.26228	cg12398330
0.164679	0.647396	4.78084	4.97956e-06	1.44472e-05	3.55991	cg12548176
0.167822	0.698917	5.16067	9.80501e-07	3.34583e-06	5.11957	cg03447554
0.192667	0.69906	6.50989	1.80714e-09	1.24732e-08	11.2137	cg09799980
-0.138072	0.44975	-3.68108	0.00034864	0.000703473	-0.468516	cg08190928
-0.0637483	0.723888	-1.7429	0.0838998	0.110402	-5.37425	cg27418687
0.013405	0.509521	0.316028	0.752528	0.786681	-6.82076	cg05683630
0.183022	0.740051	7.40127	1.98558e-11	2.40034e-10	15.6086	cg22599122
0.102512	0.625416	3.5476	0.000554716	0.00107923	-0.902272	cg08392125
0.0201244	0.243038	0.506615	0.61335	0.658981	-6.74267	cg17774559
0.220395	0.721491	7.40802	1.92179e-11	2.33534e-10	15.6406	cg15348974
0.0474164	0.375456	1.44882	0.149983	0.187243	-5.83259	cg25310310
0.133823	0.744623	5.33868	4.46618e-07	1.65184e-06	5.87676	cg16371538
0.189976	0.704996	7.89426	1.49691e-12	2.6061e-11	18.1331	cg11708116
-0.181602	0.311688	-7.87109	1.68727e-12	2.88385e-11	18.0159	cg08935410
-0.171182	0.201761	-7.54931	9.14059e-12	1.22613e-10	16.3655	cg05488168
0.126026	0.741086	4.5429	1.32574e-05	3.51639e-05	2.62411	cg10082525
0.147775	0.703521	5.33584	4.52391e-07	1.67089e-06	5.86441	cg22700686
0.0147622	0.656807	0.429435	0.668373	0.709923	-6.77864	cg12682805
0.196398	0.643409	5.96103	2.55747e-08	1.2967e-07	8.64136	cg23363602
0.157402	0.745694	5.99106	2.21873e-08	1.14306e-07	8.77905	cg01015663
0.0952532	0.746348	3.14796	0.00207222	0.0036562	-2.12201	cg14307223
-0.0569895	0.276872	-1.82656	0.0702394	0.0939861	-5.22917	cg16646662
0.0778151	0.695424	2.49303	0.0140219	0.0214033	-3.84833	cg19062354
0.189738	0.624948	5.93893	2.83874e-08	1.42186e-07	8.54026	cg14283783
0.194759	0.74082	7.09244	9.73255e-11	9.57652e-10	14.0582	cg25471987
0.053228	0.386892	1.43483	0.153923	0.191687	-5.85237	cg09135343
0.159018	0.604455	4.85618	3.62887e-06	1.08549e-05	3.863	cg05085566
-0.0562587	0.586887	-1.76372	0.0803105	0.106159	-5.33874	cg05013912
-0.0474333	0.716162	-1.47024	0.144102	0.180551	-5.80196	cg08357120
-0.138528	0.323377	-5.53536	1.84149e-07	7.48437e-07	6.7315	cg21125503
-0.0976157	0.31073	-3.45183	0.000768419	0.00145894	-1.20552	cg24670715
0.220984	0.635942	6.61171	1.09267e-09	8.01358e-09	11.703	cg10396171
0.254615	0.558857	8.23928	2.409e-13	5.60353e-12	19.9193	cg00023001
0.0884435	0.669726	2.56715	0.011476	0.0177908	-3.67078	cg18016139
0.0829589	0.559575	2.39711	0.01806	0.0270331	-4.07114	cg03143849
0.172061	0.755665	5.60595	1.33488e-07	5.63255e-07	7.04232	cg19811934
0.0753538	0.429828	2.05279	0.0422564	0.0590279	-4.80482	cg01615475
-0.0200751	0.324139	-0.601768	0.548458	0.597452	-6.6902	cg11351746
-0.00550905	0.232577	-0.142473	0.886944	0.905151	-6.86044	cg10961604
-0.100222	0.500247	-3.44955	0.00077434	0.00146953	-1.21265	cg08141989
0.145776	0.706126	4.69074	7.241e-06	2.02793e-05	3.20169	cg26311610
0.00716323	0.484774	0.242245	0.809002	0.837212	-6.8413	cg05331856
0.130075	0.784012	4.45822	1.86434e-05	4.79932e-05	2.29913	cg24722577
-0.142283	0.257657	-4.34024	2.97729e-05	7.35563e-05	1.85372	cg16141752
0.171502	0.545192	4.92328	2.73076e-06	8.39734e-06	4.13562	cg16058274
-0.171429	0.267909	-5.64973	1.09193e-07	4.70734e-07	7.23648	cg15127702
0.14112	0.731121	4.71405	6.57531e-06	1.85709e-05	3.29391	cg08040115
-0.0582557	0.726505	-1.55177	0.123339	0.156794	-5.68137	cg15168450
0.00750933	0.409499	0.203462	0.839117	0.86368	-6.84992	cg02238549
-0.0347726	0.588861	-1.01965	0.309936	0.360151	-6.35419	cg22413399
0.129717	0.700026	4.25498	4.15487e-05	9.97088e-05	1.53721	cg21878746
-0.0293038	0.480646	-1.05012	0.295764	0.34528	-6.32301	cg20708332
0.159228	0.576901	6.13243	1.13125e-08	6.30525e-08	9.43225	cg16024530
0.209583	0.648389	8.16452	3.59108e-13	7.82336e-12	19.5289	cg07744116
0.0837474	0.644449	2.96098	0.00369366	0.00624301	-2.65042	cg07727228
0.0704943	0.573617	1.99479	0.0483206	0.0667367	-4.91803	cg18236464
0.0875901	0.471441	2.67543	0.0085001	0.0134844	-3.40303	cg07112604
-0.274875	0.375716	-8.68922	2.14031e-14	7.80552e-13	22.2877	cg17884698
-0.209466	0.365127	-6.43741	2.58002e-09	1.70871e-08	10.8676	cg14503636
0.110677	0.690693	4.24042	4.39623e-05	0.000104983	1.48364	cg22282280
-0.159836	0.328912	-6.24181	6.68341e-09	3.95164e-08	9.943	cg10829227
0.0208453	0.62076	0.539486	0.590546	0.637383	-6.72556	cg26225073
-0.137433	0.657065	-4.01923	0.000102065	0.000227228	0.68645	cg15711240
0.228461	0.580033	6.95805	1.9265e-10	1.7482e-09	13.3928	cg18106923
0.0113827	0.518022	0.317881	0.751125	0.785388	-6.82018	cg03192897
-0.0797249	0.502045	-1.83698	0.0686749	0.0920701	-5.21065	cg03630821
-0.173386	0.391641	-6.27708	5.63504e-09	3.40174e-08	10.1087	cg06779856
-0.00716884	0.433655	-0.202845	0.839598	0.864078	-6.85004	cg22660447
0.216877	0.625586	6.80604	4.14487e-10	3.41053e-09	12.6465	cg24105314
0.229352	0.572588	8.23676	2.44174e-13	5.66507e-12	19.9061	cg10118545
0.179795	0.77046	6.18223	8.90688e-09	5.09558e-08	9.66424	cg25105522
0.108422	0.691517	3.56229	0.000527385	0.00103072	-0.85517	cg06703469
0.153297	0.545069	4.80455	4.50909e-06	1.31988e-05	3.65494	cg08794940
0.161878	0.754631	6.46843	2.21445e-09	1.49231e-08	11.0161	cg25248415
0.136198	0.692532	4.28348	3.7187e-05	9.01423e-05	1.64248	cg01917266
-0.232095	0.594058	-6.43823	2.56967e-09	1.70333e-08	10.8715	cg08077071
0.125682	0.71049	4.12478	6.85383e-05	0.000157882	1.06288	cg25728477
-0.170581	0.28886	-5.91863	3.12374e-08	1.54827e-07	8.44757	cg14283454
-0.158913	0.216677	-7.23171	4.73422e-11	5.11279e-10	14.7605	cg01812599
-0.079112	0.670569	-2.2535	0.0260341	0.0378506	-4.38983	cg03293350
-0.0450879	0.575876	-1.53026	0.128572	0.162852	-5.71379	cg12245321
0.183625	0.598847	5.72028	7.88589e-08	3.51609e-07	7.55118	cg27272363
0.170287	0.564819	5.94608	2.74463e-08	1.38072e-07	8.57292	cg11033654
0.0411996	0.325646	1.24845	0.214284	0.258528	-6.09812	cg24177604
0.204016	0.672172	6.24193	6.67957e-09	3.94961e-08	9.94356	cg13527921
0.187666	0.520575	6.15075	1.03614e-08	5.82455e-08	9.51746	cg20821042
-0.196004	0.228886	-6.7106	6.68195e-10	5.20206e-09	12.1816	cg03588998
0.102938	0.553091	2.96845	0.00361116	0.00611378	-2.62986	cg02650512
0.0825541	0.624478	2.41311	0.0173218	0.0260161	-4.03452	cg27295595
-0.0804221	0.57746	-1.96693	0.051487	0.0707238	-4.97133	cg21543589
-0.193611	0.243268	-7.88906	1.54452e-12	2.67444e-11	18.1026	cg18789547
0.204343	0.540149	7.7003	4.18759e-12	6.26553e-11	17.1283	cg04598300
0.198961	0.585434	5.64693	1.10605e-07	4.76161e-07	7.22406	cg08057038
-0.144124	0.690479	-4.07239	8.35877e-05	0.0001893	0.875126	cg18793322
0.00192369	0.297443	0.0460698	0.963331	0.969437	-6.8695	cg12442246
-0.162892	0.194858	-7.137	7.69401e-11	7.80928e-10	14.287	cg01565703
0.0252498	0.658224	0.70086	0.484741	0.535801	-6.62604	cg14856220
0.11774	0.456758	3.29305	0.00130081	0.00237351	-1.69319	cg17745097
-0.138084	0.60209	-3.65561	0.000381294	0.000763959	-0.552273	cg03094728
0.22144	0.786557	6.67164	8.11369e-10	6.16807e-09	11.9927	cg07348339
-0.180931	0.246318	-8.31928	1.55116e-13	3.90781e-12	20.3493	cg07437263
-0.114353	0.588804	-3.25717	0.00146159	0.00264369	-1.80076	cg24684709
0.00605353	0.447366	0.166272	0.868221	0.889209	-6.85677	cg05482498
0.0872023	0.733451	2.97477	0.00354258	0.00600659	-2.6124	cg24617741
0.17936	0.681366	5.559	1.65421e-07	6.80625e-07	6.83511	cg16640865
-0.0536525	0.65284	-1.70682	0.0904291	0.118203	-5.43483	cg20597409
-0.0834972	0.43808	-1.86643	0.0644098	0.0868547	-5.15776	cg24867279
-0.113185	0.323743	-4.27293	3.87467e-05	9.35549e-05	1.60348	cg10630457
-0.0544871	0.325498	-1.48014	0.141443	0.177531	-5.78764	cg24339193
0.00892908	0.650961	0.270691	0.787091	0.817642	-6.83402	cg20172156
0.217073	0.654194	7.86202	1.78811e-12	3.03114e-11	17.9597	cg00859314
0.105782	0.683097	3.50578	0.000640029	0.00123118	-1.03551	cg15687000
0.105723	0.394772	2.76594	0.00656961	0.0106215	-3.17174	cg10508993
0.165042	0.854553	7.33279	2.8125e-11	3.25361e-10	15.2685	cg03127558
0.0600328	0.744444	1.9038	0.059319	0.0805275	-5.08952	cg20137179
0.0327972	0.493068	1.17784	0.241178	0.287654	-6.18253	cg06780726
-0.235908	0.582868	-8.07973	5.64112e-13	1.1463e-11	19.0873	cg07804658
0.0576059	0.637921	1.85907	0.0654551	0.0881312	-5.17106	cg14462779
-0.128579	0.601786	-4.44325	1.97928e-05	5.0685e-05	2.24215	cg26502330
-0.0214704	0.440622	-0.572174	0.568269	0.616395	-6.70748	cg19162768
0.087592	0.693361	3.19333	0.00179429	0.00319914	-1.98967	cg17729072
0.142457	0.798224	4.97072	2.23043e-06	7.00316e-06	4.32981	cg24105287
0.172321	0.730947	5.7338	7.40761e-08	3.32707e-07	7.6117	cg25557175
-0.132306	0.680852	-3.63041	0.000416448	0.000828769	-0.634714	cg02593601
0.152414	0.614734	4.82679	4.10701e-06	1.21408e-05	3.7444	cg10758466
-0.0767435	0.552464	-2.05372	0.0421649	0.0589125	-4.80298	cg13209822
0.0646518	0.593542	2.07561	0.0400554	0.0561987	-4.75944	cg19495650
-0.0675894	0.394379	-2.10426	0.0374328	0.0528195	-4.70182	cg22585786
-0.0527679	0.582125	-1.54761	0.124337	0.157962	-5.68767	cg23793965
0.142447	0.475807	3.35635	0.00105677	0.00195817	-1.50105	cg04237997
0.0245308	0.592384	0.729161	0.467317	0.518756	-6.60594	cg20143111
-0.0289891	0.525621	-0.965587	0.336183	0.387464	-6.40729	cg09084885
-0.189664	0.321026	-6.6698	8.18795e-10	6.21785e-09	11.9838	cg01262290
-0.0319695	0.49617	-0.695784	0.487903	0.538912	-6.62956	cg06168204
0.0224849	0.4444	0.666387	0.506437	0.557014	-6.64946	cg05525106
0.0711255	0.660448	2.02522	0.0450519	0.0625918	-4.859	cg00146928
0.0207068	0.41778	0.569202	0.570278	0.61827	-6.70917	cg26269881
0.201144	0.704291	5.78713	5.78222e-08	2.67393e-07	7.85137	cg06982190
-0.0095051	0.60528	-0.263931	0.792283	0.822184	-6.83582	cg13749012
0.114752	0.649423	3.33091	0.00114917	0.00211636	-1.57862	cg24720355
0.146722	0.477156	4.54014	1.34067e-05	3.55267e-05	2.61343	cg12065138
-0.13977	0.403752	-3.71871	0.000305211	0.000622343	-0.343943	cg13808909
-0.1363	0.20209	-5.64273	1.12508e-07	4.83619e-07	7.20736	cg14985076
-0.00134004	0.613564	-0.0375652	0.970096	0.97517	-6.86986	cg24606662
-0.0899956	0.483833	-2.19012	0.0304395	0.0436913	-4.52474	cg13891702
-0.19232	0.415305	-7.09542	9.5858e-11	9.44806e-10	14.0731	cg14459011
0.0369313	0.382189	0.945844	0.346119	0.39765	-6.42597	cg17393917
-0.249552	0.326261	-8.08978	5.34749e-13	1.09599e-11	19.1396	cg09639133
0.192877	0.689582	7.73811	3.42799e-12	5.27626e-11	17.3238	cg02743569
0.0610191	0.613977	1.69985	0.0917371	0.119777	-5.4464	cg12300731
-0.100275	0.678615	-2.88069	0.00469757	0.0077971	-2.86877	cg07665352
0.0170909	0.626647	0.402948	0.6877	0.727716	-6.78962	cg07107628
0.13079	0.548688	4.08693	7.91214e-05	0.00017999	0.927044	cg25065131
0.152312	0.689287	5.70144	8.60392e-08	3.79884e-07	7.4669	cg14840351
-0.0797398	0.350907	-1.81837	0.0714896	0.0955224	-5.24366	cg27587661
-0.181842	0.391172	-5.11497	1.19685e-06	4e-06	4.92782	cg14331765
0.0421829	0.679795	1.4628	0.146123	0.182846	-5.81265	cg13799671
-0.174694	0.285974	-5.40411	3.33353e-07	1.2713e-06	6.1588	cg13173536
0.0229628	0.667557	0.686266	0.493863	0.544761	-6.6361	cg15565306
-0.0626914	0.302847	-1.77537	0.0783588	0.103806	-5.31871	cg04539503
0.185938	0.725836	7.36338	2.42114e-11	2.85505e-10	15.4152	cg13391028
-0.209596	0.522891	-7.74073	3.38677e-12	5.22334e-11	17.3357	cg01192875
0.190072	0.591342	5.96	2.56999e-08	1.30258e-07	8.63663	cg08994384
-0.0330931	0.510066	-0.800486	0.425003	0.47705	-6.55178	cg13519918
0.202894	0.699886	7.34379	2.67902e-11	3.1191e-10	15.3164	cg20170989
0.102755	0.546391	3.00805	0.00320111	0.00546827	-2.52002	cg19476597
-0.0532411	0.250802	-1.87572	0.0631111	0.0852297	-5.14091	cg21962450
-0.0224809	0.619481	-0.667846	0.505508	0.556097	-6.64849	cg04921776
0.169208	0.623038	5.45585	2.641e-07	1.03197e-06	6.38346	cg17037355
0.0814466	0.455239	2.18924	0.0305046	0.043779	-4.52658	cg20556951
0.140982	0.662621	5.55027	1.72131e-07	7.05772e-07	6.79671	cg08596532
0.200617	0.736647	8.31007	1.63641e-13	4.07873e-12	20.2972	cg25827670
-0.00277571	0.270657	-0.0637558	0.94927	0.957651	-6.86853	cg09477407
0.121228	0.694803	4.90756	2.91767e-06	8.91379e-06	4.07205	cg09897737
0.157326	0.783199	5.01913	1.81198e-06	5.81215e-06	4.52929	cg15217044
-0.125811	0.571783	-3.57903	0.0004978	0.000977216	-0.801323	cg27598407
0.117577	0.730026	4.4837	1.68326e-05	4.37037e-05	2.39647	cg21354912
0.12136	0.718159	5.16253	9.70002e-07	3.31434e-06	5.12965	cg02691745
-0.0858124	0.531677	-2.55867	0.0117447	0.0181761	-3.69134	cg23259527
0.104159	0.656305	3.24401	0.00152503	0.00274945	-1.83993	cg07537152
-0.0600047	0.51549	-1.73451	0.0853817	0.112194	-5.38844	cg08595989
0.226982	0.405097	7.12491	8.24594e-11	8.29058e-10	14.2198	cg26195683
0.0467755	0.588536	1.30562	0.194168	0.23645	-6.02627	cg05141574
0.116719	0.48818	3.47541	0.000709584	0.00135491	-1.13149	cg14920061
0.109725	0.560537	3.33637	0.00112871	0.00208131	-1.562	cg06711175
0.185903	0.708556	6.61537	1.073e-09	7.88298e-09	11.7207	cg06672160
0.119009	0.575886	4.10317	7.44034e-05	0.000170073	0.98519	cg07687172
0.191919	0.472929	6.22757	7.1591e-09	4.19737e-08	9.87625	cg12423732
-0.0835138	0.727901	-2.30927	0.02263	0.0332815	-4.26821	cg21566278
0.104301	0.694014	3.4062	0.000895509	0.0016801	-1.34761	cg26371913
0.049475	0.681501	1.67194	0.0971295	0.126206	-5.49225	cg11462499
-0.0943607	0.259062	-3.68607	0.000342563	0.000692089	-0.452057	cg11217218
0.129586	0.766071	4.74215	5.85131e-06	1.67115e-05	3.40551	cg23278418
0.168156	0.674116	5.78678	5.79176e-08	2.6777e-07	7.84978	cg18607411
-0.00540026	0.64529	-0.175626	0.860883	0.882887	-6.85518	cg01959050
-0.15581	0.214288	-6.78212	4.64319e-10	3.76959e-09	12.5355	cg22277567
0.126361	0.640377	3.52707	0.00059517	0.00115156	-0.967856	cg01647724
0.125417	0.778286	4.92749	2.68225e-06	8.26021e-06	4.15281	cg23602092
-0.045542	0.459014	-1.07334	0.285262	0.334319	-6.29865	cg02058870
0.0118033	0.608559	0.410105	0.682457	0.722846	-6.78673	cg13081489
0.198266	0.546041	6.68914	7.4364e-10	5.72027e-09	12.0775	cg15020894
0.131486	0.64855	4.24611	4.30032e-05	0.000102871	1.50456	cg27588093
-0.132471	0.696798	-3.64713	0.000392799	0.000785345	-0.580069	cg20795500
0.15967	0.654579	4.58959	1.09667e-05	2.95898e-05	2.80512	cg25556008
0.0358976	0.362594	0.938713	0.349754	0.401384	-6.43262	cg17031543
0.177842	0.61462	5.66887	9.99844e-08	4.35523e-07	7.32165	cg01274753
-0.234361	0.458256	-8.65367	2.59415e-14	9.05659e-13	22.0995	cg01992280
0.200865	0.66241	7.02437	1.37622e-10	1.29773e-09	13.7205	cg08448711
0.136732	0.693744	4.47227	1.7623e-05	4.55722e-05	2.35275	cg00233633
-0.17747	0.311994	-6.88723	2.75516e-10	2.38745e-09	13.0442	cg21605061
0.183794	0.701397	7.71159	3.91321e-12	5.91568e-11	17.1941	cg09277575
0.000246257	0.419853	0.00849419	0.993237	0.99443	-6.87053	cg20810993
-0.233428	0.256522	-10.4648	1.2243e-18	4.61854e-16	31.8538	cg20216309
0.0811468	0.602806	2.21787	0.0284363	0.0410435	-4.4661	cg20184271
-0.0969656	0.382634	-3.58926	0.000480488	0.00094589	-0.768294	cg10770287
0.16199	0.582091	4.59229	1.08466e-05	2.92945e-05	2.81563	cg27643147
0.132035	0.698557	4.60982	1.00978e-05	2.74681e-05	2.88393	cg14434062
0.138861	0.830365	7.04696	1.21807e-10	1.1657e-09	13.8391	cg03457729
0.195916	0.579818	5.09828	1.28689e-06	4.26964e-06	4.85808	cg04050463
0.08962	0.592914	2.8432	0.00524719	0.00863654	-2.96893	cg24901811
0.0126663	0.412561	0.411214	0.681645	0.722087	-6.78627	cg26801613
0.0972115	0.691621	3.23186	0.00158593	0.00285122	-1.87602	cg27128011
-0.0834357	0.278663	-2.27166	0.0248793	0.0363015	-4.35053	cg26884027
0.155466	0.671477	5.10632	1.24271e-06	4.13849e-06	4.89167	cg23603036
0.132956	0.657177	3.40218	0.000907585	0.00170102	-1.36003	cg03917138
-0.127157	0.641322	-4.27008	3.91791e-05	9.44818e-05	1.59294	cg13671198
0.143161	0.757044	5.02747	1.74812e-06	5.62777e-06	4.56375	cg08080195
0.0561577	0.633303	1.94029	0.0546784	0.0747432	-5.02165	cg00284708
0.191624	0.591781	6.09547	1.3501e-08	7.36044e-08	9.26069	cg18540816
-0.21591	0.267924	-7.92091	1.30991e-12	2.32877e-11	18.2638	cg01877565
0.0694689	0.662981	2.38976	0.0184081	0.0275155	-4.08788	cg12928346
-0.136059	0.501626	-3.5874	0.000483587	0.000951366	-0.774292	cg00959635
-0.185998	0.453265	-6.86182	3.13146e-10	2.66807e-09	12.9195	cg01673780
-0.0316043	0.460885	-1.37476	0.17175	0.211731	-5.9352	cg26158980
-0.000306966	0.653868	-0.0110467	0.991204	0.992876	-6.8705	cg23737768
0.0515939	0.679355	1.77882	0.0777888	0.103125	-5.31275	cg14676666
-0.121362	0.388601	-4.31796	3.24961e-05	7.97183e-05	1.77055	cg09583374
0.132468	0.572562	3.97788	0.000119069	0.000261545	0.541034	cg20570109
-0.0725558	0.254346	-2.15123	0.0334519	0.0476545	-4.60575	cg11841450
0.174023	0.730963	6.66915	8.21476e-10	6.23583e-09	11.9806	cg09101258
0.0102922	0.486847	0.348152	0.728333	0.764644	-6.81013	cg17415451
0.166556	0.712931	6.33712	4.21017e-09	2.62646e-08	10.3918	cg26442397
0.1418	0.542314	4.75803	5.47696e-06	1.57439e-05	3.46877	cg25512791
0.0351687	0.654858	1.06924	0.287096	0.33626	-6.30298	cg27195001
-0.0552455	0.30851	-1.54162	0.125787	0.159648	-5.69672	cg15554219
0.194363	0.655107	7.04653	1.22962e-10	1.17539e-09	13.8303	cg17244980
-0.0624874	0.421833	-2.19796	0.0298613	0.0429254	-4.50824	cg12380764
-0.20223	0.241615	-5.67521	9.71094e-08	4.24192e-07	7.34986	cg08538682
-0.19649	0.310131	-7.20192	5.55994e-11	5.87962e-10	14.6042	cg16536390
-0.237132	0.417609	-7.4863	1.2803e-11	1.64212e-10	16.0371	cg04844038
0.219223	0.738762	9.08214	2.50386e-15	1.39675e-13	24.3877	cg13663303
-0.0867413	0.660182	-2.32758	0.021601	0.0318859	-4.22768	cg09120959
0.182438	0.52654	5.21198	7.82905e-07	2.73566e-06	5.33613	cg05029822
0.133644	0.639109	4.59663	1.06564e-05	2.88216e-05	2.83252	cg26470175
0.193461	0.659931	5.20809	7.96422e-07	2.778e-06	5.31966	cg13337731
0.105097	0.640842	3.0069	0.0032124	0.00548653	-2.52324	cg23859630
0.0237448	0.345799	0.562233	0.575001	0.622756	-6.71309	cg10599438
0.191438	0.55065	5.27334	5.97174e-07	2.14547e-06	5.59688	cg27599211
0.0386362	0.65046	0.893263	0.373495	0.42541	-6.47387	cg03995300
-0.0785902	0.623084	-2.1724	0.0317814	0.0454728	-4.56182	cg24860812
0.181773	0.481572	5.83312	4.66578e-08	2.20914e-07	8.05902	cg02026608
0.195198	0.684675	6.15156	1.03214e-08	5.806e-08	9.52121	cg16008979
0.0844216	0.517503	2.3282	0.0215671	0.03184	-4.22631	cg00326231
0.10892	0.669967	3.45698	0.000755177	0.00143539	-1.18937	cg15456502
-0.0793938	0.424836	-2.92211	0.00415211	0.00695458	-2.75679	cg04352088
0.140006	0.661983	5.36274	4.0122e-07	1.50112e-06	5.98012	cg02079831
-0.0492757	0.57431	-1.13303	0.25945	0.307051	-6.23362	cg26621770
0.145937	0.733661	4.81778	4.26553e-06	1.25563e-05	3.70812	cg05595469
0.129565	0.499206	4.29969	3.49057e-05	8.50859e-05	1.7026	cg16348158
-0.120906	0.456138	-4.34826	2.88478e-05	7.1424e-05	1.88372	cg25023816
-0.185668	0.239657	-7.25041	4.33456e-11	4.73427e-10	14.847	cg11751344
0.0894243	0.665078	2.61589	0.0100365	0.0157179	-3.55147	cg15880348
0.0175543	0.431973	0.672211	0.502735	0.553391	-6.64559	cg17652291
0.114269	0.729235	3.46117	0.000744573	0.00141684	-1.17623	cg21454600
0.149989	0.729423	4.93817	2.56298e-06	7.92869e-06	4.19645	cg09225457
0.122579	0.749723	4.02817	9.87044e-05	0.000220404	0.718067	cg00510437
0.133264	0.656633	4.29977	3.48945e-05	8.50634e-05	1.70291	cg13531667
0.157763	0.485446	4.12067	6.96185e-05	0.000160143	1.04808	cg24889694
-0.105863	0.481049	-3.49898	0.000655023	0.00125773	-1.05707	cg18020547
-0.0363497	0.547371	-1.32523	0.1876	0.229248	-6.0009	cg08115618
0.106609	0.686207	3.11364	0.0023085	0.00404019	-2.22107	cg13572911
-0.02618	0.515107	-0.865997	0.388211	0.440281	-6.49764	cg22481643
-0.179681	0.414879	-5.53544	1.84151e-07	7.48437e-07	6.73152	cg19649083
-0.00379425	0.503075	-0.0877985	0.930182	0.941757	-6.86672	cg00549574
-0.093025	0.692636	-2.68039	0.00838243	0.0133144	-3.39055	cg00509281
-0.0636491	0.696066	-1.83579	0.0688515	0.0922824	-5.21276	cg14214460
-0.156968	0.233091	-6.33489	4.25055e-09	2.64799e-08	10.3824	cg01708636
-0.172792	0.567383	-5.83117	4.70842e-08	2.22752e-07	8.05022	cg04326091
0.165391	0.673961	5.33823	4.4761e-07	1.65514e-06	5.87465	cg24033122
0.15978	0.704296	6.1345	1.12013e-08	6.24816e-08	9.44184	cg26792288
0.160363	0.691507	6.04119	1.74879e-08	9.25376e-08	9.00978	cg10022914
-0.15841	0.273831	-5.2155	7.70881e-07	2.69792e-06	5.35103	cg18947951
0.120082	0.539265	4.05567	8.90229e-05	0.000200587	0.815588	cg09183450
-0.182599	0.217851	-6.34045	4.14241e-09	2.59006e-08	10.4075	cg17926328
0.167453	0.733685	6.4032	3.05017e-09	1.98106e-08	10.7049	cg06136573
0.0463341	0.364742	1.48	0.14148	0.177573	-5.78784	cg26475085
-0.182964	0.457894	-4.89238	3.11371e-06	9.44897e-06	4.00976	cg16279084
0.112298	0.704955	3.57649	0.000502185	0.000985083	-0.809504	cg02829601
0.0929453	0.675342	2.9497	0.00382165	0.00644123	-2.68141	cg16114141
-0.0349505	0.531832	-1.05255	0.294649	0.344129	-6.32048	cg26460366
0.156713	0.74253	6.88036	2.83312e-10	2.44667e-09	13.0166	cg15516314
-0.0181154	0.47496	-0.419448	0.675635	0.71667	-6.78287	cg16210088
-0.0896934	0.209376	-2.36309	0.0197225	0.0293237	-4.14825	cg20232986
0.0827996	0.519269	2.28126	0.0242871	0.0355016	-4.32962	cg19936157
0.0925381	0.453444	2.61911	0.00994741	0.015588	-3.54352	cg06777194
0.229575	0.634945	7.52798	1.0307e-11	1.36178e-10	16.2488	cg23967554
-0.0809643	0.257429	-2.10166	0.0376639	0.0531161	-4.70707	cg13495205
0.159215	0.668164	5.01015	1.88335e-06	6.01954e-06	4.49219	cg13620051
0.141021	0.710876	5.05757	1.53516e-06	5.0011e-06	4.68854	cg12036303
-0.0866797	0.367493	-2.45708	0.0154298	0.0233862	-3.93277	cg27435498
-0.118889	0.684337	-3.27268	0.0013899	0.00252336	-1.75436	cg15584547
0.0366321	0.624919	1.12906	0.261112	0.308798	-6.23804	cg12679790
0.0324468	0.516797	0.982965	0.327592	0.378627	-6.39053	cg08082810
0.212441	0.494318	6.35332	3.89089e-09	2.45352e-08	10.4684	cg21476940
0.0472969	0.586281	1.47861	0.141852	0.178005	-5.78987	cg25967459
0.0317736	0.632974	0.946378	0.345848	0.397375	-6.42547	cg11848324
0.172909	0.697244	6.40132	3.07835e-09	1.99727e-08	10.696	cg00920668
0.142155	0.704001	4.4805	1.70505e-05	4.42115e-05	2.38422	cg20545409
0.0130688	0.555399	0.481006	0.631383	0.675634	-6.75526	cg18852781
-0.214552	0.324283	-8.25383	2.22871e-13	5.24497e-12	19.9954	cg10287485
0.0133051	0.415861	0.407574	0.684309	0.724514	-6.78776	cg20175390
0.194801	0.566175	6.97339	1.78249e-10	1.63158e-09	13.4685	cg13533935
0.00549369	0.52996	0.167523	0.867239	0.888447	-6.85656	cg00911446
-0.033339	0.343751	-0.738427	0.46169	0.513239	-6.59919	cg13729816
-0.0681023	0.443443	-2.20743	0.0291758	0.0420124	-4.48824	cg11348994
-0.129313	0.665922	-3.24921	0.00149967	0.00270733	-1.82448	cg06059360
-0.153956	0.493777	-4.75959	5.4413e-06	1.56543e-05	3.47503	cg12615898
0.0140888	0.563338	0.415972	0.678169	0.718889	-6.78431	cg15723028
0.0942729	0.683722	2.74365	0.00700394	0.0112696	-3.22934	cg08433011
0.116561	0.718491	3.32909	0.00115607	0.00212837	-1.58416	cg05289920
0.0702054	0.425363	2.19624	0.0299874	0.0430921	-4.51186	cg04681600
0.146194	0.61609	4.40098	2.34207e-05	5.90722e-05	2.08194	cg22438006
0.0757309	0.752998	2.16859	0.0320768	0.0458616	-4.56976	cg04432594
0.178991	0.651182	6.49305	1.96323e-09	1.34152e-08	11.1332	cg11455642
0.138707	0.709015	5.05603	1.54544e-06	5.03276e-06	4.68213	cg14409625
-0.0740932	0.380813	-1.90184	0.0595773	0.0808427	-5.09313	cg00896347
-0.0575319	0.310363	-2.13453	0.0348237	0.0494516	-4.64014	cg15238694
0.101022	0.714992	3.78552	0.000240445	0.000499421	-0.120279	cg19872222
-0.12811	0.656303	-3.92467	0.000144964	0.000313589	0.355548	cg02433406
-0.0101671	0.339384	-0.223466	0.823551	0.850033	-6.84566	cg21838488
-0.0324957	0.284241	-0.861219	0.390826	0.442963	-6.50173	cg08269485
0.052263	0.737633	1.53278	0.12795	0.162139	-5.71001	cg27646885
0.171894	0.62222	6.13131	1.13737e-08	6.33474e-08	9.42702	cg02238178
-0.162429	0.197944	-8.47205	6.82404e-14	1.99128e-12	21.1526	cg01998089
0.210285	0.542267	7.12644	8.182e-11	8.23464e-10	14.2274	cg11202265
0.0396585	0.714374	1.16024	0.248242	0.295185	-6.20283	cg19698976
-0.00979562	0.640089	-0.321953	0.748045	0.782564	-6.81888	cg24524694
0.0967591	0.531248	2.77575	0.00638628	0.0103479	-3.14625	cg18471664
0.02099	0.549923	0.605581	0.545931	0.595035	-6.68791	cg20146177
-0.195661	0.426636	-6.11132	1.25159e-08	6.88963e-08	9.33419	cg13263576
-0.0257787	0.278877	-0.598384	0.550706	0.599587	-6.69222	cg16605327
0.0892553	0.681458	2.23829	0.0270369	0.0391912	-4.42253	cg16567723
0.165627	0.715644	6.53474	1.59884e-09	1.12157e-08	11.3328	cg00089823
-0.116811	0.324942	-2.98766	0.00340658	0.00579292	-2.57674	cg01637404
0.175934	0.750432	6.31699	4.6431e-09	2.8643e-08	10.2967	cg11185792
-0.172524	0.185291	-5.68842	9.137e-08	4.01224e-07	7.40877	cg14226182
0.14297	0.52378	4.20086	5.12214e-05	0.000120805	1.33872	cg15316206
-0.182779	0.260605	-8.58631	3.68416e-14	1.19065e-12	21.7557	cg04383849
0.0328756	0.626241	1.18303	0.239126	0.285474	-6.1765	cg26700702
-0.203885	0.259067	-9.53555	2.07472e-16	2.01349e-14	26.8264	cg25054390
-0.201881	0.56455	-6.26605	5.9441e-09	3.56467e-08	10.0568	cg09901201
0.106919	0.793851	3.91337	0.000151111	0.000325722	0.316432	cg20170223
0.0905642	0.627236	3.05096	0.00280558	0.00483904	-2.39959	cg23064481
0.0880438	0.687929	2.81477	0.00570258	0.00932233	-3.04414	cg16170380
-0.0278654	0.524266	-0.854097	0.394745	0.446962	-6.50779	cg07974890
-0.150496	0.266192	-6.08122	1.44344e-08	7.81135e-08	9.19576	cg00990385
-0.0839025	0.673184	-2.53123	0.0126529	0.0194658	-3.75741	cg19865412
0.103735	0.546662	3.32339	0.00117791	0.00216548	-1.60147	cg12820608
-0.0374203	0.553724	-0.966259	0.335848	0.387132	-6.40664	cg20604286
-0.039601	0.452088	-1.24417	0.21585	0.260218	-6.10337	cg21926883
-0.222316	0.260668	-6.0964	1.34409e-08	7.33132e-08	9.26502	cg01677628
0.208297	0.496229	7.67949	4.67037e-12	6.883e-11	17.0218	cg00142150
0.153081	0.664527	5.3686	3.90837e-07	1.46653e-06	6.00539	cg25112202
0.222071	0.694141	7.32766	2.91164e-11	3.3541e-10	15.2352	cg27530576
-0.217118	0.266054	-8.87197	7.89707e-15	3.50453e-13	23.2633	cg14652587
-0.164167	0.189153	-7.90623	1.40117e-12	2.46257e-11	18.1975	cg02112229
0.213441	0.638681	6.28619	5.3916e-09	3.27011e-08	10.1515	cg26414521
-0.0451557	0.630366	-1.51627	0.132068	0.166848	-5.73464	cg20287029
-0.14204	0.50215	-4.41277	2.23492e-05	5.65682e-05	2.12651	cg16240755
-0.163382	0.626008	-4.80749	4.45375e-06	1.30542e-05	3.66676	cg14118424
0.177992	0.50449	5.90246	3.37072e-08	1.65399e-07	8.37386	cg15309421
0.203131	0.668236	6.53041	1.63335e-09	1.14295e-08	11.312	cg09249494
0.00861102	0.21477	0.244464	0.807287	0.83569	-6.84076	cg16400794
0.0524984	0.556532	1.60661	0.110756	0.142182	-5.59673	cg18116418
0.189594	0.704064	6.37463	3.50684e-09	2.2381e-08	10.5693	cg01524860
0.0691871	0.54771	1.9619	0.0520773	0.0714683	-4.98088	cg07342322
0.171652	0.613615	5.97	2.45133e-08	1.24824e-07	8.68243	cg05964640
0.138543	0.744707	5.76765	6.31248e-08	2.8899e-07	7.76621	cg24531955
0.15896	0.75989	4.56143	1.22977e-05	3.28575e-05	2.69579	cg14388601
0.176745	0.75257	4.9291	2.66398e-06	8.21058e-06	4.15937	cg16616467
0.129333	0.536585	3.85482	0.000187169	0.000396542	0.115049	cg20930202
0.034109	0.563661	1.17987	0.240375	0.286835	-6.18018	cg27614309
0.233016	0.681362	7.88531	1.58114e-12	2.72974e-11	18.0799	cg02018326
-0.210717	0.534473	-6.10849	1.26865e-08	6.9708e-08	9.32105	cg04147906
0.0155023	0.51325	0.441492	0.659648	0.701971	-6.77341	cg15671083
0.0497115	0.613015	1.47248	0.143497	0.179865	-5.79873	cg03328673
0.113826	0.580635	4.3422	2.95448e-05	7.30273e-05	1.86103	cg12454229
-0.0453852	0.403164	-1.0567	0.292763	0.342152	-6.31616	cg12044828
0.149367	0.509384	5.30501	5.18917e-07	1.88992e-06	5.7322	cg17839721
0.198452	0.613236	6.17852	9.06749e-09	5.17552e-08	9.64689	cg01269795
-0.181071	0.274718	-7.24956	4.34914e-11	4.74758e-10	14.8437	cg15009232
0.147027	0.717469	5.92959	2.96358e-08	1.47731e-07	8.49848	cg23743845
0.222366	0.586216	8.04067	6.94278e-13	1.36116e-11	18.8843	cg10018632
-0.0817666	0.700297	-2.27284	0.0248061	0.0362016	-4.34797	cg15928016
0.194959	0.722705	6.63843	9.56991e-10	7.12385e-09	11.832	cg12670963
-0.115648	0.183187	-4.86656	3.46605e-06	1.04159e-05	3.90674	cg20844771
-0.153365	0.318288	-6.80619	4.11489e-10	3.38811e-09	12.6531	cg07344172
0.186422	0.694325	5.37726	3.75981e-07	1.41587e-06	6.04276	cg10090761
-0.00789388	0.344174	-0.195592	0.845259	0.869083	-6.85148	cg05487207
0.115652	0.438738	3.43254	0.000819915	0.00154909	-1.26577	cg03733760
-0.0233659	0.485116	-0.75977	0.448874	0.500508	-6.58331	cg04068914
0.190826	0.712118	6.539	1.56554e-09	1.10079e-08	11.3533	cg00130707
0.0628805	0.66772	1.74012	0.0843894	0.110999	-5.37897	cg05525297
0.158455	0.565323	4.28633	3.67746e-05	8.92278e-05	1.65307	cg11342331
0.124813	0.729858	4.53669	1.35949e-05	3.59696e-05	2.60013	cg09923954
0.0145454	0.450685	0.418169	0.676567	0.717436	-6.7834	cg07537147
0.228311	0.611139	7.3144	3.11779e-11	3.56261e-10	15.1685	cg25238274
0.222002	0.680983	7.39363	2.07042e-11	2.48581e-10	15.5679	cg18642234
0.00650025	0.65582	0.20933	0.834544	0.859698	-6.84871	cg11186224
0.176001	0.743606	5.76202	6.49832e-08	2.96512e-07	7.7384	cg07062336
0.1702	0.743417	6.89179	2.68752e-10	2.33374e-09	13.0683	cg00023726
0.18196	0.725594	5.53804	1.81986e-07	7.40822e-07	6.74294	cg20909645
0.205259	0.753407	7.21902	5.09302e-11	5.44984e-10	14.6897	cg24939196
-0.14032	0.334738	-3.45493	0.000760416	0.00144454	-1.19579	cg26195829
-0.239832	0.276474	-9.79606	4.9964e-17	6.95039e-15	28.2212	cg09561125
-0.09289	0.492695	-2.98226	0.00346293	0.00588028	-2.59169	cg07244927
0.114881	0.701546	4.47293	1.75765e-05	4.5459e-05	2.35526	cg00246451
-0.171925	0.296149	-6.77657	4.8049e-10	3.88434e-09	12.5026	cg10264274
-0.134534	0.55226	-3.53688	0.000575506	0.00111643	-0.936558	cg13493043
0.116267	0.474705	3.17337	0.00191202	0.00339494	-2.0481	cg18527241
-0.1604	0.197372	-7.89747	1.4676e-12	2.56002e-11	18.1522	cg27660388
-0.0784171	0.543358	-2.02902	0.044658	0.0620932	-4.85158	cg11932091
0.135324	0.772075	5.15278	1.01493e-06	3.45203e-06	5.08638	cg23416081
0.197052	0.71419	7.15763	6.97591e-11	7.16844e-10	14.3829	cg05659486
0.219171	0.37854	7.41143	1.88818e-11	2.29901e-10	15.6578	cg05904366
0.0968305	0.70779	3.76185	0.000261733	0.00054013	-0.199877	cg13942283
0.193356	0.713601	6.21233	7.7051e-09	4.48014e-08	9.80491	cg15829728
-0.018181	0.471924	-0.581899	0.561721	0.6101	-6.7019	cg18645642
0.115945	0.552722	3.43474	0.000813893	0.00153859	-1.25892	cg17121140
-0.247014	0.294331	-8.74368	1.59367e-14	6.13137e-13	22.5763	cg16878214
0.212551	0.622228	7.41542	1.84954e-11	2.25862e-10	15.678	cg23729881
0.136526	0.705477	5.20737	7.98965e-07	2.7854e-06	5.31659	cg06192883
-0.211414	0.520582	-6.85359	3.26393e-10	2.76503e-09	12.8792	cg13449463
-0.17545	0.653486	-5.58884	1.44355e-07	6.03437e-07	6.9667	cg15401505
0.234263	0.56807	7.70109	4.17026e-12	6.24431e-11	17.1324	cg14450766
-0.185625	0.444399	-5.83511	4.62255e-08	2.19074e-07	8.06804	cg06017490
-0.210899	0.282805	-8.36498	1.2287e-13	3.22742e-12	20.5778	cg01172899
-0.185919	0.257173	-7.58902	7.47018e-12	1.03568e-10	16.5629	cg14877637
0.159035	0.733183	7.21454	5.17086e-11	5.52301e-10	14.6745	cg04656009
0.210695	0.655471	7.78197	2.72655e-12	4.34495e-11	17.5475	cg19322788
0.176881	0.572628	5.10322	1.2596e-06	4.18814e-06	4.87869	cg26608693
-0.0461066	0.578869	-1.20075	0.232201	0.277969	-6.15567	cg08847173
0.163319	0.736017	5.94132	2.80687e-08	1.40825e-07	8.55119	cg02017450
-0.155378	0.440816	-4.22356	4.69275e-05	0.000111476	1.42173	cg15951188
0.0943294	0.398634	2.52834	0.0127521	0.0196042	-3.76433	cg03171465
-0.0329713	0.58411	-1.13951	0.256749	0.304188	-6.22635	cg04524478
0.0549565	0.499654	1.69489	0.0926761	0.120903	-5.45459	cg01132893
-0.206072	0.415324	-6.67497	7.98004e-10	6.07999e-09	12.0088	cg22925274
0.172863	0.566734	4.85524	3.64324e-06	1.0893e-05	3.85921	cg23752000
0.120162	0.736822	3.31836	0.0011975	0.00219884	-1.61672	cg02432487
-0.0144182	0.409454	-0.448409	0.654663	0.697295	-6.77035	cg02236650
-0.0764282	0.556885	-2.09449	0.0383096	0.0539516	-4.72155	cg03116030
0.224812	0.733485	7.62093	6.34563e-12	8.98352e-11	16.7224	cg17804112
0.152301	0.739346	5.79407	5.59839e-08	2.5997e-07	7.88264	cg24630957
-0.092556	0.580844	-2.92157	0.00415885	0.00696497	-2.75826	cg21174686
0.105986	0.347772	2.6346	0.00952871	0.0149806	-3.50515	cg22614142
0.136647	0.752021	3.95713	0.000128593	0.000280859	0.468476	cg12247101
-0.125376	0.323196	-3.18248	0.00185743	0.0033034	-2.02147	cg00998744
-0.202801	0.220901	-5.88084	3.73112e-08	1.81059e-07	8.27548	cg06766427
0.092242	0.525743	2.67466	0.00851864	0.0135115	-3.40498	cg00042882
-0.142708	0.223584	-4.65127	8.5201e-06	2.35379e-05	3.04621	cg13731133
0.118134	0.477822	3.96808	0.000123481	0.000270545	0.506724	cg01293740
-0.1909	0.228306	-7.21501	5.19881e-11	5.55167e-10	14.6697	cg00044354
-0.0660078	0.336631	-1.72233	0.0875734	0.114805	-5.40894	cg10063663
-0.196939	0.323945	-8.36563	1.20953e-13	3.19059e-12	20.5927	cg26881899
0.0301657	0.471091	0.896657	0.371688	0.42361	-6.47086	cg06529416
-0.175842	0.483915	-5.06504	1.48639e-06	4.85657e-06	4.71957	cg02140384
0.0768483	0.587115	2.23881	0.0270023	0.0391447	-4.42142	cg09361748
-0.15964	0.199601	-6.31824	4.61495e-09	2.84834e-08	10.3026	cg16038738
0.128934	0.718454	5.21116	7.85164e-07	2.74307e-06	5.33328	cg15626285
-0.13061	0.592331	-3.77542	0.000249319	0.00051635	-0.154292	cg21969190
0.135094	0.730804	4.1041	7.41415e-05	0.00016956	0.988526	cg04832245
0.101113	0.688641	3.74634	0.000276639	0.000568372	-0.251822	cg01393604
0.0981111	0.652474	3.35044	0.00107757	0.00199376	-1.51909	cg27319188
-0.0961528	0.394165	-2.7765	0.00637236	0.0103277	-3.14429	cg01286685
-0.0232647	0.276926	-0.586641	0.558541	0.607165	-6.69914	cg07153966
-0.148354	0.228076	-4.954	2.39564e-06	7.46752e-06	4.26123	cg24385580
-0.143568	0.164514	-5.62465	1.22521e-07	5.21481e-07	7.12517	cg23228418
-0.0370654	0.467641	-0.847789	0.398235	0.450423	-6.51311	cg01963633
-0.139604	0.228573	-4.66426	8.07662e-06	2.24076e-05	3.09729	cg04195127
0.155068	0.726115	5.34842	4.27709e-07	1.58931e-06	5.91849	cg01803928
0.0477122	0.614831	1.68937	0.0937327	0.122176	-5.4637	cg17013303
-0.037178	0.507927	-1.04828	0.296604	0.346127	-6.32491	cg19368103
0.166868	0.733959	6.73888	5.79258e-10	4.58122e-09	12.3205	cg03556243
-0.0548435	0.310585	-1.46936	0.144338	0.180822	-5.80321	cg18430152
0.145225	0.709736	5.59801	1.38425e-07	5.81414e-07	7.00723	cg13411789
-0.221889	0.378604	-6.90537	2.5143e-10	2.20119e-09	13.1333	cg00625443
-0.129901	0.259263	-5.287	5.61558e-07	2.02906e-06	5.65601	cg00583328
0.112257	0.737534	4.51626	1.47598e-05	3.87479e-05	2.52168	cg22139563
-0.22671	0.292087	-6.35977	3.7705e-09	2.38762e-08	10.4989	cg06132727
0.13291	0.636636	4.06027	8.74946e-05	0.000197449	0.831951	cg26135388
0.0434018	0.6081	1.42727	0.156086	0.194153	-5.86298	cg01131038
-0.153531	0.217271	-6.57329	1.31396e-09	9.4287e-09	11.5233	cg10149529
-0.139924	0.330799	-5.098	1.28846e-06	4.27406e-06	4.85691	cg06724937
0.137339	0.746919	5.28787	5.59938e-07	2.02401e-06	5.6589	cg06489037
-0.297429	0.506086	-8.89642	6.95577e-15	3.17927e-13	23.3878	cg01143426
-0.0558673	0.490891	-1.83981	0.0682556	0.0915564	-5.20561	cg20725021
0.0812104	0.682041	2.0967	0.0381095	0.0536965	-4.71709	cg05333442
-0.173468	0.207877	-8.80507	1.1264e-14	4.62802e-13	22.9154	cg01042100
0.166036	0.757626	5.30266	5.24375e-07	1.90721e-06	5.72212	cg25845367
-0.102074	0.481576	-2.74674	0.00694204	0.0111752	-3.22136	cg13776884
0.252596	0.513421	7.98054	9.55237e-13	1.78177e-11	18.5724	cg11861905
0.175609	0.682203	6.48797	2.0129e-09	1.37139e-08	11.1089	cg12474695
-0.180858	0.292382	-7.28792	3.56674e-11	3.99281e-10	15.0371	cg14364186
0.0345476	0.188911	0.925549	0.356529	0.408285	-6.44478	cg13892980
0.140566	0.723982	4.28072	3.75889e-05	9.10165e-05	1.63228	cg14139814
0.209374	0.686469	6.06271	1.5785e-08	8.45504e-08	9.10912	cg12394201
0.149236	0.602005	4.8863	3.195e-06	9.66992e-06	3.98505	cg11132534
-0.0785647	0.540816	-2.16179	0.0326094	0.0465613	-4.58388	cg06720823
-0.177802	0.269466	-4.238	4.4377e-05	0.000105886	1.47473	cg00995986
-0.110108	0.233056	-3.4688	0.000725635	0.00138303	-1.15228	cg00566999
0.17601	0.540288	5.23365	7.11641e-07	2.51079e-06	5.42801	cg22289115
0.217087	0.734341	7.34542	2.65664e-11	3.09668e-10	15.3246	cg21880476
-0.0975151	0.451231	-2.65784	0.00893041	0.0141122	-3.44721	cg08370146
0.149122	0.656366	5.70756	8.36384e-08	3.70521e-07	7.49427	cg03509193
-0.0404722	0.593722	-1.51195	0.133163	0.168103	-5.74105	cg01171456
0.172376	0.510073	5.6337	1.17536e-07	5.02661e-07	7.16531	cg10505873
0.0798518	0.669824	2.2298	0.0276115	0.0399496	-4.4407	cg22473770
0.191267	0.552624	5.304	5.21252e-07	1.89752e-06	5.72787	cg03377610
-0.215504	0.292219	-7.16961	6.56101e-11	6.78922e-10	14.4427	cg17277896
-0.0886499	0.705806	-2.49349	0.0140045	0.0213798	-3.84724	cg03892815
0.082928	0.684188	2.14411	0.0340307	0.0484081	-4.62044	cg04106196
0.177449	0.699244	5.50163	2.14709e-07	8.5818e-07	6.58329	cg22270027
0.14994	0.748333	4.60635	1.02419e-05	2.7812e-05	2.8704	cg09462089
-0.00507336	0.51992	-0.128989	0.897581	0.914303	-6.86226	cg04337176
0.0195755	0.390805	0.453547	0.65097	0.693753	-6.76804	cg21300993
0.092034	0.574147	2.66326	0.00879575	0.0139158	-3.43362	cg01932691
-0.0550748	0.528913	-1.59869	0.112506	0.144219	-5.60913	cg12374353
0.146999	0.563393	4.95925	2.34254e-06	7.32157e-06	4.28274	cg16867680
0.168	0.661427	4.99921	1.97402e-06	6.27858e-06	4.44704	cg01074584
-0.229471	0.527248	-6.71611	6.50078e-10	5.07815e-09	12.2084	cg05324273
-0.204268	0.436025	-6.90363	2.53648e-10	2.21791e-09	13.1248	cg22959054
0.0331405	0.720723	1.0934	0.276399	0.325034	-6.27718	cg26077359
0.0690604	0.528658	1.71397	0.089103	0.116648	-5.42292	cg14996263
0.169409	0.722909	5.9888	2.2426e-08	1.15338e-07	8.76868	cg25198049
-0.109359	0.539941	-3.17976	0.00187355	0.00333027	-2.02942	cg25282354
0.0282705	0.538009	0.836783	0.40437	0.456555	-6.5223	cg19632206
0.143516	0.631537	5.3586	4.08715e-07	1.52582e-06	5.96227	cg00469897
0.115299	0.736417	4.1611	5.96686e-05	0.000139011	1.19408	cg16850690
0.184975	0.599282	6.51533	1.75933e-09	1.21847e-08	11.2398	cg08534342
-0.021251	0.35519	-0.618845	0.537186	0.58658	-6.67983	cg22367310
0.161909	0.674911	6.72935	6.0573e-10	4.77042e-09	12.2768	cg11638320
0.129191	0.779092	5.89499	3.47703e-08	1.70002e-07	8.34344	cg10861599
-0.0964734	0.354434	-3.24504	0.00151997	0.00274134	-1.83687	cg00052932
0.192198	0.725106	6.25282	6.33691e-09	3.77014e-08	9.99469	cg13283765
-0.193324	0.243068	-6.17875	9.05763e-09	5.17019e-08	9.64795	cg00025496
0.212403	0.623806	7.36838	2.35943e-11	2.78991e-10	15.4404	cg12302647
0.170915	0.731774	6.11338	1.23933e-08	6.82858e-08	9.34374	cg25946605
-0.219996	0.332344	-9.0488	3.0093e-15	1.616e-13	24.2077	cg20975708
0.16886	0.680275	5.74282	7.10418e-08	3.20661e-07	7.65216	cg10552446
-0.0598983	0.435575	-1.36198	0.175744	0.216097	-5.95238	cg26476502
-0.00479358	0.587076	-0.123519	0.901902	0.91796	-6.86295	cg21184711
-0.16327	0.221693	-7.55947	8.66852e-12	1.17168e-10	16.4173	cg08110610
0.166123	0.659474	6.1365	1.1094e-08	6.19392e-08	9.45117	cg25537669
0.0497404	0.757958	1.19806	0.233242	0.279074	-6.15885	cg03548062
0.0380831	0.522621	0.986614	0.325807	0.376726	-6.38697	cg03354508
0.05104	0.539973	1.75091	0.0825043	0.108753	-5.36064	cg21518212
-0.0601186	0.466768	-2.08153	0.0395007	0.0554833	-4.74759	cg10964388
0.0857772	0.572368	3.22182	0.00163793	0.00293849	-1.90574	cg16110704
-0.00692087	0.267484	-0.178094	0.858948	0.881185	-6.85474	cg06962944
0.184642	0.648631	6.83802	3.52979e-10	2.95795e-09	12.8029	cg26926665
0.119196	0.738069	4.05524	8.91682e-05	0.000200869	0.814046	cg23067090
-0.177799	0.285353	-4.61063	1.00644e-05	2.7384e-05	2.88709	cg17104258
0.16484	0.810068	5.54333	1.77659e-07	7.25467e-07	6.76618	cg03232056
-0.15302	0.278787	-6.75983	5.19176e-10	4.16045e-09	12.4268	cg04893786
-0.161815	0.222065	-5.30154	5.26994e-07	1.91561e-06	5.71731	cg00872984
0.0373587	0.329889	1.32231	0.188568	0.230331	-6.0047	cg13573036
0.110101	0.749606	4.22065	4.74568e-05	0.00011259	1.41109	cg09935596
0.207909	0.59382	6.67127	8.12845e-10	6.17787e-09	11.9909	cg02607544
0.139206	0.40179	3.43255	0.000819891	0.00154907	-1.26574	cg09073539
-0.143787	0.186038	-3.49938	0.000654138	0.00125624	-1.05581	cg22797031
0.0212974	0.667729	0.634644	0.526863	0.576673	-6.66999	cg09289459
0.0978264	0.695481	2.88148	0.00468665	0.00778015	-2.86666	cg18163452
0.114357	0.746801	4.16567	5.8634e-05	0.000136788	1.21065	cg13654103
-0.0995113	0.343655	-4.23536	4.47731e-05	0.000106757	1.46609	cg16632096
-0.0535411	0.345452	-1.21055	0.228434	0.273857	-6.14402	cg19876814
0.0454518	0.650665	1.6206	0.107715	0.138632	-5.57469	cg16686757
0.0333174	0.665972	1.05832	0.292023	0.341379	-6.31446	cg01553182
0.17139	0.627746	5.72287	7.79199e-08	3.47825e-07	7.56276	cg04465784
-0.157857	0.687117	-4.56021	1.23588e-05	3.30029e-05	2.69107	cg13370754
0.173713	0.622615	6.02563	1.88305e-08	9.87777e-08	8.93806	cg11854007
-0.226019	0.367816	-8.76781	1.39827e-14	5.51875e-13	22.7043	cg21690167
0.0806961	0.686729	2.84455	0.0052264	0.00860532	-2.96534	cg04660157
-0.00420164	0.520765	-0.146787	0.883545	0.902164	-6.85982	cg11958962
0.252748	0.593683	7.44006	1.62772e-11	2.02006e-10	15.8027	cg06563089
-0.172969	0.278073	-5.46159	2.57342e-07	1.00834e-06	6.40847	cg05693982
-0.0941666	0.648358	-2.8821	0.00467797	0.00776731	-2.86498	cg12913845
-0.0590779	0.438958	-1.42579	0.156511	0.194638	-5.86505	cg03687345
0.109904	0.774854	3.74806	0.000274948	0.000565273	-0.246073	cg24488344
0.0614703	0.617435	1.84362	0.0676927	0.0908739	-5.19879	cg26862286
-0.0842802	0.276664	-3.16063	0.00199084	0.00352449	-2.08522	cg23904595
0.0373636	0.39885	1.22048	0.224665	0.269782	-6.13213	cg06621358
0.172495	0.737405	6.2269	7.18232e-09	4.20973e-08	9.87311	cg24113818
-0.195374	0.224756	-8.28249	1.88939e-13	4.57501e-12	20.1564	cg12233232
0.151383	0.701466	5.06013	1.51828e-06	4.95227e-06	4.69917	cg21737444
0.135896	0.428937	3.98888	0.0001143	0.00025191	0.579602	cg10362172
-0.100922	0.721408	-2.77591	0.00638326	0.0103435	-3.14583	cg09397319
-0.0181778	0.148056	-0.457668	0.648014	0.691022	-6.76617	cg05930881
0.146777	0.764709	5.23772	6.99009e-07	2.47035e-06	5.44525	cg02599498
0.111143	0.584556	3.96353	0.00012558	0.000274823	0.490828	cg16768191
-0.0751011	0.428863	-2.67777	0.00844452	0.0134038	-3.39716	cg26992634
-0.0727266	0.6673	-2.25363	0.026026	0.0378398	-4.38956	cg11109621
-0.177171	0.324773	-6.51394	1.77144e-09	1.22583e-08	11.2331	cg10977667
0.158539	0.666834	5.53911	1.811e-07	7.37673e-07	6.74766	cg18947175
0.146685	0.637512	4.57691	1.1548e-05	3.1029e-05	2.75582	cg10938600
0.160862	0.71187	5.40059	3.38664e-07	1.28925e-06	6.14356	cg19389293
-0.084647	0.465105	-2.65894	0.00890283	0.0140722	-3.44445	cg07584631
0.0848266	0.60685	2.66188	0.00882988	0.0139663	-3.43709	cg12152540
-0.189483	0.180567	-4.58911	1.09881e-05	2.96395e-05	2.80326	cg23468002
-0.19296	0.224344	-7.93952	1.18038e-12	2.13096e-11	18.3653	cg07480640
0.188313	0.653462	5.56704	1.59465e-07	6.58986e-07	6.87054	cg25548350
0.0595255	0.260738	1.44901	0.149931	0.187193	-5.83233	cg12399700
0.219376	0.705645	7.81719	2.26506e-12	3.71459e-11	17.7287	cg23889010
0.162931	0.749619	7.08125	1.02283e-10	1.00062e-09	14.0094	cg09672032
-0.131982	0.367455	-4.75302	5.59243e-06	1.60349e-05	3.44881	cg04680738
-0.251557	0.433376	-7.43493	1.67163e-11	2.06784e-10	15.7767	cg22845855
-0.176875	0.447414	-6.62764	1.00967e-09	7.46891e-09	11.7799	cg27251488
-0.20381	0.271109	-7.18508	6.06129e-11	6.33999e-10	14.52	cg25135555
0.133185	0.786862	4.53378	1.37561e-05	3.63476e-05	2.58889	cg12635790
-0.0202285	0.234771	-0.598971	0.550315	0.599241	-6.69187	cg10964421
-0.0511953	0.228849	-1.7281	0.0865294	0.113566	-5.39924	cg26824721
0.0284634	0.43045	0.813435	0.417572	0.469659	-6.54141	cg08185345
0.061358	0.500572	2.21388	0.028717	0.0414161	-4.47457	cg02794990
0.162971	0.739415	5.49998	2.16323e-07	8.63829e-07	6.57606	cg26689203
0.170572	0.786143	7.85238	1.86256e-12	3.14284e-11	17.9194	cg23085167
0.20795	0.632718	7.06629	1.11196e-10	1.07602e-09	13.9284	cg17058475
-0.0196074	0.65958	-0.707301	0.480744	0.531911	-6.62154	cg00290033
-0.0557507	0.57771	-1.85646	0.0658281	0.0885829	-5.17575	cg23827284
0.0253797	0.494176	0.843052	0.400868	0.453102	-6.51708	cg16805884
0.249769	0.460979	8.17021	3.48374e-13	7.63437e-12	19.5586	cg18866356
0.148839	0.593969	4.17455	5.66716e-05	0.000132597	1.2429	cg18160691
0.0544998	0.656274	1.85848	0.0655395	0.0882376	-5.17213	cg26820327
-0.0402629	0.469628	-1.41053	0.160956	0.199664	-5.88629	cg21451906
0.0550545	0.421157	1.50864	0.134007	0.16906	-5.74594	cg18955367
0.0819441	0.685851	3.02117	0.00307506	0.00526865	-2.48336	cg26988617
0.0405224	0.741075	0.998927	0.31983	0.370511	-6.37488	cg11543229
-0.158167	0.173816	-7.40169	1.96921e-11	2.38449e-10	15.6164	cg22986569
0.0930208	0.693625	3.32615	0.00116728	0.00214737	-1.59309	cg27009392
0.0622222	0.492788	1.98464	0.0494548	0.0681523	-4.93754	cg22927043
-0.174749	0.238663	-8.03948	6.91148e-13	1.35578e-11	18.8883	cg00437864
-0.0912446	0.564251	-2.784	0.00623574	0.0101248	-3.12476	cg20668096
-0.234133	0.583717	-6.62246	1.03593e-09	7.64204e-09	11.7549	cg09989939
0.193871	0.570728	5.29851	5.34136e-07	1.93852e-06	5.70435	cg03207151
-0.127015	0.14027	-4.91548	2.8229e-06	8.65217e-06	4.10379	cg20202112
-0.0299409	0.400394	-0.664983	0.507331	0.557849	-6.65039	cg10507304
0.0146244	0.351294	0.486645	0.627393	0.67198	-6.75255	cg21916479
0.1667	0.546554	5.09043	1.33151e-06	4.39922e-06	4.82532	cg08224920
0.18165	0.578003	5.5475	1.74322e-07	7.13457e-07	6.7845	cg27070808
-0.107951	0.370664	-2.96789	0.00361726	0.00612327	-2.6314	cg11737941
-0.134938	0.359046	-3.8684	0.00017814	0.000378846	0.16155	cg20569758
0.117329	0.555795	4.16099	5.96936e-05	0.000139057	1.19369	cg19398115
-0.114276	0.39726	-4.31466	3.29188e-05	8.06636e-05	1.75827	cg05383783
-0.0854971	0.272182	-2.36422	0.0196655	0.0292455	-4.14572	cg14121142
-0.150305	0.438772	-3.705	0.0003204	0.000650548	-0.389437	cg01235116
-0.000491416	0.420991	-0.0148271	0.988195	0.990366	-6.87045	cg02844545
-0.128971	0.180224	-4.79451	4.70266e-06	1.3708e-05	3.61469	cg08128768
-0.168803	0.285389	-6.04205	1.74165e-08	9.2194e-08	9.01374	cg16598244
-0.182125	0.247969	-9.04006	3.13387e-15	1.67279e-13	24.1678	cg00423364
0.176488	0.71641	6.76171	5.17597e-10	4.14981e-09	12.4302	cg08955669
-0.176913	0.23051	-7.22355	4.95998e-11	5.32742e-10	14.7154	cg08265926
0.130858	0.677649	5.04008	1.65563e-06	5.35677e-06	4.61597	cg15747712
0.147094	0.442975	4.99814	1.98306e-06	6.30351e-06	4.44265	cg23854103
-0.195524	0.242342	-8.38499	1.09006e-13	2.92109e-12	20.6944	cg01047635
0.0644627	0.668849	2.10744	0.0371509	0.0524539	-4.69538	cg00169019
0.0257152	0.484215	0.644151	0.520701	0.570747	-6.66394	cg18420599
0.00995891	0.665835	0.31083	0.756467	0.790274	-6.82239	cg25335258
-0.208505	0.256451	-7.55045	9.16835e-12	1.22936e-10	16.3631	cg05384646
-0.059853	0.634888	-2.0006	0.0476818	0.0659279	-4.90683	cg02106279
0.152306	0.639289	4.23343	4.5169e-05	0.000107626	1.45795	cg20038116
0.15455	0.495833	5.10824	1.23242e-06	4.10795e-06	4.89966	cg05259836
0.160632	0.682719	4.61052	1.00689e-05	2.73947e-05	2.88667	cg08358964
0.153444	0.7825	6.78416	4.59578e-10	3.73415e-09	12.5455	cg13796211
0.179433	0.599265	6.6734	8.04278e-10	6.12402e-09	12.0012	cg15322932
-0.0431717	0.647168	-1.12505	0.262801	0.31062	-6.24251	cg15237829
0.156562	0.677332	4.75315	5.58943e-06	1.60277e-05	3.44932	cg10433904
0.0525095	0.424033	1.47083	0.143941	0.180368	-5.8011	cg01220680
-0.160695	0.211417	-6.81479	3.94101e-10	3.26036e-09	12.6952	cg14001992
0.133934	0.759284	5.53841	1.81297e-07	7.38258e-07	6.74641	cg12254845
0.189723	0.679773	6.76641	5.05554e-10	4.06202e-09	12.4531	cg22341513
0.051127	0.612423	1.7533	0.082092	0.108261	-5.35658	cg06367655
0.0244869	0.37762	0.665218	0.507181	0.557715	-6.65023	cg15904283
-0.21618	0.387341	-7.47917	1.32864e-11	1.69513e-10	16.0009	cg07555397
-0.176309	0.192866	-7.1781	6.2651e-11	6.52592e-10	14.4876	cg09063173
-0.0355679	0.659332	-0.986091	0.326063	0.376987	-6.38748	cg09571603
0.161492	0.44211	4.60274	1.0394e-05	2.81911e-05	2.85632	cg15027294
0.0062906	0.205585	0.148329	0.882331	0.90111	-6.85959	cg11318054
0.0092647	0.65393	0.248404	0.804245	0.832993	-6.83979	cg19972590
0.177638	0.691249	6.80174	4.2352e-10	3.4762e-09	12.6255	cg13698224
-0.185696	0.217516	-8.08304	5.48183e-13	1.11773e-11	19.1148	cg11466504
0.169126	0.739251	5.45812	2.61403e-07	1.02276e-06	6.39336	cg05989312
0.0513062	0.613669	1.37799	0.170756	0.210614	-5.93082	cg13783238
-0.109465	0.397368	-4.05596	8.89252e-05	0.000200394	0.816625	cg19257102
0.100482	0.526462	2.96196	0.00368279	0.00622613	-2.64774	cg04512966
-0.0677647	0.262554	-1.64791	0.101973	0.131917	-5.53113	cg19021197
0.0123278	0.599336	0.427783	0.669572	0.710976	-6.77935	cg15865026
-0.233443	0.653514	-7.10048	9.34155e-11	9.23853e-10	14.0982	cg09194815
0.0504971	0.614121	1.53512	0.127373	0.161476	-5.70649	cg08403064
0.123654	0.500655	4.57696	1.15455e-05	3.10233e-05	2.75602	cg11332928
0.147243	0.83816	6.54308	1.52559e-09	1.07548e-08	11.378	cg19722689
-0.170758	0.290508	-5.51175	2.05075e-07	8.24056e-07	6.62761	cg19744936
0.097217	0.64784	3.56963	0.000514217	0.00100692	-0.831589	cg01415937
-0.0828126	0.443084	-3.11097	0.00232793	0.0040719	-2.22876	cg05601974
-0.00641461	0.488897	-0.225226	0.822185	0.848817	-6.84526	cg09487985
-0.00471243	0.435381	-0.147972	0.882612	0.901348	-6.85964	cg01208318
0.284114	0.547159	9.51415	2.37513e-16	2.23082e-14	26.6945	cg17734946
0.154115	0.311011	3.85534	0.000186818	0.000395859	0.116811	cg05349062
-0.178893	0.357013	-5.71897	7.93397e-08	3.53514e-07	7.5453	cg14457610
0.0188221	0.435347	0.516512	0.606442	0.652464	-6.73763	cg02787387
-0.172058	0.244887	-6.81811	3.90114e-10	3.23142e-09	12.7055	cg18617860
0.0341616	0.605167	0.963588	0.33718	0.388505	-6.4092	cg16353615
0.1724	0.746721	5.48617	2.30286e-07	9.13152e-07	6.51568	cg05383910
-0.0161985	0.506193	-0.586493	0.55864	0.607246	-6.69923	cg02129962
-0.184774	0.282059	-8.16873	3.47169e-13	7.61132e-12	19.5614	cg05372963
0.0223113	0.177827	0.616344	0.538829	0.588212	-6.68137	cg18097281
0.0189335	0.515933	0.668998	0.504775	0.555341	-6.64773	cg19468534
0.0831461	0.593006	3.20406	0.00173388	0.00309805	-1.95815	cg23018063
-0.195492	0.329756	-8.22181	2.61595e-13	6.01158e-12	19.8382	cg24439190
-0.122659	0.154808	-4.82017	4.22286e-06	1.24427e-05	3.71775	cg07806866
0.184328	0.57469	5.47554	2.41628e-07	9.52945e-07	6.46928	cg26657240
-0.000962775	0.305404	-0.0296597	0.976387	0.980361	-6.87012	cg23482427
0.13395	0.647419	3.44108	0.000796713	0.00150867	-1.23911	cg20378690
-0.16042	0.248383	-5.74263	7.11031e-08	3.20894e-07	7.65132	cg09596674
-0.147393	0.236925	-4.82444	4.14786e-06	1.22475e-05	3.73492	cg27028281
-0.182448	0.311666	-7.64721	5.48535e-12	7.93204e-11	16.8642	cg03994184
-0.0652753	0.686178	-1.85701	0.0657495	0.0884904	-5.17477	cg23705728
0.245607	0.690049	8.44086	8.17357e-14	2.30834e-12	20.9766	cg02387843
-0.178729	0.199016	-7.75755	3.07018e-12	4.80532e-11	17.431	cg19810715
0.227889	0.612908	7.86642	1.74703e-12	2.96911e-11	17.9824	cg01973804
-0.170942	0.288627	-7.73146	3.52167e-12	5.39699e-11	17.297	cg13280741
0.163698	0.539574	6.39974	3.10231e-09	2.01098e-08	10.6884	cg06220958
0.0629422	0.659071	1.81509	0.0719945	0.0961336	-5.24944	cg01515155
-0.0884521	0.576245	-2.38087	0.0188375	0.0281167	-4.10808	cg06049111
0.0272525	0.48087	0.920248	0.35928	0.411072	-6.44962	cg01280182
0.0580855	0.576164	1.80303	0.0738801	0.0983941	-5.27062	cg10145000
0.113279	0.715728	4.39563	2.39227e-05	6.02144e-05	2.06176	cg02786019
-0.133385	0.368112	-5.21576	7.69994e-07	2.6951e-06	5.35214	cg06549479
0.168727	0.697716	5.82304	4.89081e-08	2.30217e-07	8.01343	cg17012665
0.158401	0.58846	5.58172	1.49129e-07	6.21089e-07	6.93527	cg23824762
0.222378	0.728703	8.11957	4.56319e-13	9.56659e-12	19.2946	cg02959939
0.230434	0.614958	7.23172	4.7713e-11	5.14667e-10	14.7534	cg00139455
-0.257865	0.311757	-9.84736	3.79564e-17	5.63573e-15	28.4906	cg14458815
-0.0489642	0.503419	-1.32888	0.186397	0.227949	-5.99614	cg08356614
0.133498	0.695578	4.27803	3.79846e-05	9.18916e-05	1.62234	cg16158220
0.00330393	0.319587	0.0959134	0.923749	0.936419	-6.86597	cg00292701
0.217566	0.70317	7.65519	5.30443e-12	7.69623e-11	16.8974	cg24342146
-0.113172	0.185482	-3.63935	0.000403639	0.000805005	-0.605517	cg03604011
-0.0234015	0.531042	-0.541443	0.589201	0.636136	-6.72451	cg17110364
0.117686	0.713319	3.89128	0.00016386	0.000350999	0.24017	cg16548262
-0.137841	0.402279	-4.49525	1.60692e-05	4.18884e-05	2.4407	cg06162185
-0.152276	0.202998	-6.45358	2.37031e-09	1.58485e-08	10.9496	cg02096194
0.137046	0.677634	4.53701	1.35775e-05	3.59293e-05	2.60135	cg09368075
-0.0750019	0.333039	-2.5767	0.0111803	0.0173722	-3.64757	cg18798099
0.222997	0.585616	7.64534	5.58503e-12	8.05037e-11	16.8471	cg21687563
-0.143585	0.375224	-5.17382	9.25658e-07	3.17905e-06	5.17495	cg20842915
-0.251732	0.495097	-8.77893	1.31646e-14	5.27138e-13	22.7633	cg04766314
-0.0553799	0.526952	-1.45232	0.14901	0.186131	-5.82762	cg25987744
-0.155606	0.27499	-5.41316	3.20076e-07	1.22616e-06	6.198	cg00740368
0.0350831	0.604477	0.834109	0.405869	0.457951	-6.52452	cg18942934
0.0963609	0.766599	3.38285	0.000967914	0.00180536	-1.41969	cg17259143
-0.132529	0.330988	-4.93862	2.55806e-06	7.91547e-06	4.19829	cg25310617
0.137446	0.544417	4.35076	2.85651e-05	7.08001e-05	1.89308	cg10204320
-0.162496	0.342931	-5.33969	4.44709e-07	1.64576e-06	5.88091	cg08063911
0.0328943	0.626676	1.03919	0.300797	0.350512	-6.3343	cg23090936
0.160268	0.707492	6.37082	3.57264e-09	2.27628e-08	10.5513	cg02388849
0.137309	0.73071	4.62709	9.40861e-06	2.57508e-05	2.95144	cg21683390
-0.1192	0.645712	-3.74968	0.000273361	0.00056229	-0.240645	cg13079633
0.194864	0.657989	6.94798	2.02723e-10	1.82809e-09	13.3431	cg15792367
-0.103115	0.292228	-3.12804	0.00220647	0.00387517	-2.17962	cg03503942
-0.133847	0.473482	-3.9136	0.000150984	0.000325462	0.317224	cg24235633
-0.0883305	0.448355	-3.08034	0.00256144	0.00444757	-2.31632	cg26754273
0.241173	0.685407	8.0246	7.56154e-13	1.46596e-11	18.8009	cg14495514
-0.00338556	0.683901	-0.114532	0.909007	0.92392	-6.86402	cg00485515
0.292809	0.501997	8.64871	2.66468e-14	9.23698e-13	22.0732	cg00818106
-0.129908	0.251748	-3.82411	0.000209222	0.000439232	0.0103469	cg11342198
-0.0952717	0.307181	-3.18346	0.00185162	0.00329367	-2.01859	cg00326908
-0.186174	0.315019	-6.50578	1.8441e-09	1.27035e-08	11.194	cg25591451
0.208136	0.687603	6.82515	3.7656e-10	3.12935e-09	12.7399	cg09737197
0.0715914	0.63596	2.17256	0.0317691	0.0454576	-4.56148	cg14744743
0.118681	0.618011	3.79467	0.000232661	0.000484571	-0.0893841	cg13493426
0.0912349	0.469506	2.22597	0.0278737	0.0402948	-4.44886	cg23708337
0.110918	0.657854	3.94416	0.000134912	0.000293548	0.423258	cg12429065
-0.0334902	0.548656	-0.982975	0.327587	0.378626	-6.39052	cg06748434
0.137963	0.667735	5.14146	1.06637e-06	3.60757e-06	5.03882	cg11905850
0.0591733	0.647351	2.61763	0.00998588	0.015645	-3.54705	cg12128696
0.16271	0.680019	5.44203	2.8108e-07	1.09122e-06	6.32334	cg22364204
0.137416	0.613815	5.29175	5.50396e-07	1.99257e-06	5.67546	cg06163274
-0.15754	0.595347	-4.01026	0.000105546	0.000234309	0.654795	cg03986017
-0.162062	0.397945	-4.03092	9.7693e-05	0.000218337	0.727793	cg04080282
-0.181182	0.212278	-7.86133	1.77653e-12	3.01357e-11	17.9656	cg00950265
0.148864	0.703316	4.70372	6.86266e-06	1.93047e-05	3.253	cg08284263
0.028679	0.677859	1.01748	0.310963	0.361197	-6.35638	cg13489127
-0.0146996	0.678687	-0.4075	0.684363	0.724564	-6.78779	cg18269143
0.209987	0.761349	7.82354	2.1905e-12	3.60961e-11	17.7614	cg02323003
-0.140688	0.280456	-4.87809	3.30794e-06	9.9791e-06	3.95175	cg16158779
0.146749	0.667128	4.01406	0.000104055	0.000231309	0.668226	cg13364558
-0.189936	0.598325	-7.86797	1.72125e-12	2.93335e-11	17.9966	cg18135087
0.0883878	0.555135	3.01855	0.00309984	0.00530754	-2.49069	cg03562978
0.178089	0.665687	5.16554	9.59833e-07	3.28367e-06	5.14007	cg05141787
-0.00174999	0.485156	-0.056511	0.955028	0.962549	-6.86897	cg20424531
-0.219728	0.431546	-8.34971	1.33354e-13	3.45613e-12	20.4977	cg11672277
-0.0413164	0.315968	-1.08965	0.27804	0.326755	-6.28122	cg08096786
-0.204592	0.320605	-6.70755	6.78424e-10	5.273e-09	12.1668	cg02483449
-0.072619	0.214743	-1.97974	0.0500107	0.0688657	-4.94692	cg22832044
0.141837	0.651007	3.87726	0.000172475	0.000367761	0.191952	cg09533178
-0.0205021	0.521866	-0.58555	0.559272	0.60785	-6.69978	cg01471372
-0.101968	0.328697	-3.13903	0.00213145	0.00375259	-2.14788	cg09462806
-0.162333	0.666271	-4.67691	7.6664e-06	2.13561e-05	3.14711	cg14315341
-0.0116737	0.423922	-0.332239	0.740285	0.775551	-6.81553	cg12049992
-0.175216	0.235797	-7.80975	2.33234e-12	3.80791e-11	17.6996	cg01494441
0.208846	0.567538	6.23969	6.75221e-09	3.98805e-08	9.93306	cg07282058
-0.122521	0.281226	-4.03838	9.49985e-05	0.000212852	0.754209	cg04863758
0.137061	0.75041	4.68373	7.45378e-06	2.08199e-05	3.174	cg04045544
0.115495	0.696279	3.99918	0.00011	0.00024326	0.615785	cg27177158
0.150336	0.62825	5.60198	1.35932e-07	5.72303e-07	7.02479	cg12201043
-0.246549	0.61227	-8.76302	1.43508e-14	5.63264e-13	22.6789	cg08641867
0.133538	0.673186	5.52321	1.94276e-07	7.84602e-07	6.67964	cg23907053
-0.204693	0.288075	-9.20701	1.25846e-15	7.99095e-14	25.0611	cg24417135
-0.00413369	0.324797	-0.106328	0.915498	0.929423	-6.86492	cg20410995
-0.152163	0.205118	-6.72663	6.12948e-10	4.82306e-09	12.2652	cg00437360
0.0540969	0.652397	1.41753	0.158906	0.197369	-5.87658	cg19391498
0.165288	0.689579	5.89084	3.55987e-08	1.73667e-07	8.32098	cg04304978
0.145872	0.794022	5.98681	2.25893e-08	1.16094e-07	8.76147	cg26395382
0.108519	0.702454	3.319	0.00119499	0.00219472	-1.61478	cg03115048
-0.113189	0.583553	-3.76148	0.000262074	0.000540801	-0.201101	cg05810872
0.182236	0.667091	6.26385	6.0077e-09	3.59888e-08	10.0465	cg15985905
0.186458	0.771809	6.13107	1.13865e-08	6.34041e-08	9.42593	cg12193833
0.0923101	0.495133	2.88492	0.00463902	0.00770714	-2.8574	cg05590755
-0.107792	0.586061	-3.86951	0.000177422	0.000377465	0.165346	cg05717061
0.15494	0.491741	4.35388	2.82163e-05	7.00037e-05	1.90476	cg00896370
0.084692	0.657385	2.98401	0.00344458	0.00585184	-2.58685	cg02077256
-0.193563	0.241595	-6.0132	1.99761e-08	1.04093e-07	8.88081	cg13372456
0.0808504	0.702781	2.88652	0.00461702	0.00767381	-2.85309	cg20629735
-0.124854	0.453901	-3.11518	0.00229744	0.00402226	-2.21667	cg03705220
-0.183827	0.257289	-7.56075	8.64728e-12	1.16976e-10	16.4199	cg10511186
0.103384	0.634451	3.4051	0.000898803	0.00168574	-1.35101	cg12219390
-0.141586	0.348269	-6.40198	3.05217e-09	1.98223e-08	10.7039	cg23162518
0.188933	0.745477	8.30162	1.70524e-13	4.21913e-12	20.2567	cg14959260
0.00300835	0.272572	0.0778988	0.938038	0.948576	-6.86753	cg19281083
0.0349888	0.418026	1.03847	0.30113	0.350864	-6.33504	cg16922763
-0.1234	0.682064	-3.89465	0.000161854	0.000346971	0.251766	cg00136852
-0.0966685	0.660023	-2.8541	0.00508169	0.00838459	-2.93994	cg22688969
0.195989	0.763031	8.59279	3.55738e-14	1.16141e-12	21.7899	cg12810626
0.110215	0.419883	3.52281	0.000603912	0.0011672	-0.981436	cg04298953
0.147847	0.765159	5.74903	6.90229e-08	3.1273e-07	7.68005	cg11107966
-0.0191968	0.310425	-0.439594	0.661018	0.703233	-6.77425	cg25390787
0.0970219	0.709696	3.18811	0.0018244	0.0032492	-2.00497	cg05233816
0.19849	0.709856	8.59339	3.54591e-14	1.1589e-12	21.7931	cg04884118
0.110221	0.504854	3.37501	0.000993435	0.00184965	-1.44381	cg06680511
-0.207817	0.559251	-7.5621	8.6277e-12	1.16791e-10	16.4224	cg24564603
0.0444762	0.720556	1.19263	0.235356	0.28136	-6.16525	cg08014430
-0.143075	0.595768	-4.18451	5.45459e-05	0.000127995	1.27912	cg00709728
0.0999731	0.477356	2.82779	0.00548966	0.00900306	-3.00977	cg00611495
-0.203476	0.350158	-6.6193	1.05234e-09	7.74927e-09	11.7396	cg09676669
0.127553	0.696473	3.63622	0.00040808	0.000813158	-0.615743	cg03742250
0.0602298	0.454024	1.91287	0.0581362	0.0790386	-5.07277	cg17814814
-0.231171	0.267539	-6.38714	3.2992e-09	2.12128e-08	10.6287	cg25716814
-0.256667	0.641057	-7.75084	3.21154e-12	4.99581e-11	17.3876	cg24858207
0.0392463	0.535491	1.1491	0.252788	0.300032	-6.21552	cg26194475
0.147585	0.657841	5.96825	2.46875e-08	1.25615e-07	8.67547	cg02815102
0.165679	0.679773	5.45152	2.69312e-07	1.05043e-06	6.3646	cg00518857
0.210638	0.618173	7.76475	2.98509e-12	4.69809e-11	17.459	cg02898293
-0.254615	0.535573	-8.79702	1.19346e-14	4.8394e-13	22.8593	cg02116942
0.00503407	0.575081	0.148349	0.882315	0.901104	-6.85959	cg01988602
0.12888	0.671006	4.04259	9.35088e-05	0.000209751	0.76914	cg11406453
-0.0979748	0.468768	-2.48108	0.0144768	0.0220498	-3.87653	cg17199181
0.123848	0.782007	4.14534	6.33731e-05	0.000146873	1.13705	cg09037630
0.124326	0.467958	3.15181	0.00204717	0.00361609	-2.11085	cg24063856
-0.110782	0.409284	-4.10127	7.49406e-05	0.000171238	0.978386	cg00151250
-0.245397	0.449755	-10.2517	4.00112e-18	1.04434e-15	30.694	cg24060890
0.0380432	0.251988	1.16902	0.244703	0.291402	-6.19275	cg13032463
0.138683	0.635026	4.72527	6.27623e-06	1.78132e-05	3.33844	cg22738642
-0.0499802	0.42779	-1.31751	0.190164	0.23208	-6.01092	cg00050402
0.175892	0.852489	7.16143	6.82321e-11	7.02463e-10	14.4044	cg19601653
0.0537838	0.59269	1.74976	0.0827034	0.108983	-5.3626	cg05100867
-0.159328	0.173902	-5.39137	3.5296e-07	1.33838e-06	6.10368	cg16239482
0.143768	0.851393	4.64901	8.59949e-06	2.37394e-05	3.03735	cg07886472
0.0136225	0.493222	0.527372	0.598904	0.645271	-6.73199	cg25601886
0.203001	0.68737	8.66188	2.44825e-14	8.6755e-13	22.1556	cg10319905
0.169823	0.729979	5.88925	3.5867e-08	1.74821e-07	8.31371	cg03839717
-0.148547	0.324047	-5.77497	6.11892e-08	2.81206e-07	7.7966	cg07881817
-0.190391	0.412527	-6.74063	5.75148e-10	4.55184e-09	12.3276	cg11043251
0.00281965	0.650104	0.0888946	0.929313	0.94103	-6.86662	cg11068881
0.219618	0.635801	6.90781	2.48349e-10	2.17753e-09	13.1453	cg08935125
0.187551	0.558379	6.86864	3.02576e-10	2.59227e-09	12.953	cg04131395
0.211942	0.68558	6.21016	7.78612e-09	4.52248e-08	9.79476	cg23217463
-0.0034671	0.221373	-0.106046	0.915722	0.929593	-6.86495	cg00691240
-0.155744	0.187911	-6.658	8.63052e-10	6.50809e-09	11.9322	cg01421539
0.240873	0.622179	8.3352	1.44149e-13	3.68391e-12	20.4216	cg24691792
0.000190044	0.545581	0.00492936	0.996075	0.996929	-6.87055	cg23548163
0.185205	0.576214	5.81964	4.96906e-08	2.33523e-07	7.99806	cg21144462
-0.0247508	0.264729	-0.807683	0.420863	0.472954	-6.54604	cg11632906
0.149867	0.411204	4.43782	2.02262e-05	5.16921e-05	2.22152	cg01771019
0.186102	0.752218	6.58339	1.25722e-09	9.07804e-09	11.5666	cg27226320
-0.0338052	0.409019	-0.923462	0.357611	0.409368	-6.44669	cg17351439
0.122907	0.709489	4.10127	7.49404e-05	0.000171238	0.978388	cg05429448
-0.149977	0.604433	-4.95207	2.41543e-06	7.52236e-06	4.25334	cg14203218
0.179164	0.76759	5.76122	6.5227e-08	2.97502e-07	7.73477	cg21879513
0.188643	0.668814	7.44357	1.59838e-11	1.98863e-10	15.8205	cg07234097
0.151578	0.652218	5.03788	1.67142e-06	5.40327e-06	4.60685	cg08457514
0.248662	0.570156	7.18001	6.2206e-11	6.4857e-10	14.4947	cg15494458
0.116156	0.69912	3.47846	0.000702294	0.00134202	-1.12188	cg14866167
-0.0718791	0.647437	-2.13854	0.0344896	0.0490096	-4.6319	cg05570237
-0.0312285	0.35688	-0.875746	0.382909	0.434974	-6.48922	cg08005165
0.287476	0.443295	8.84779	9.05986e-15	3.89001e-13	23.1291	cg13981380
-0.0322624	0.651037	-0.973682	0.332163	0.383343	-6.39952	cg15179595
0.128003	0.639328	5.09317	1.3157e-06	4.3541e-06	4.83679	cg03696974
-0.197797	0.504558	-6.09615	1.34572e-08	7.33937e-08	9.26385	cg01752594
0.119954	0.61288	4.04305	9.33497e-05	0.000209432	0.770749	cg26061357
0.0570127	0.62757	2.01508	0.0461202	0.0639416	-4.87878	cg22875984
0.153083	0.761798	5.32359	4.77782e-07	1.75519e-06	5.81178	cg24687805
0.130314	0.59855	3.59684	0.000468028	0.000923064	-0.743769	cg00893493
0.131513	0.51678	4.20686	5.00507e-05	0.000118261	1.36064	cg10460033
0.224492	0.724067	8.81161	1.10261e-14	4.54161e-13	22.9368	cg04402828
-0.172786	0.544903	-5.77288	6.17871e-08	2.83523e-07	7.7872	cg10431340
-0.0126287	0.193192	-0.311384	0.756047	0.789932	-6.82222	cg17078427
0.205061	0.651667	5.55329	1.69786e-07	6.96963e-07	6.80996	cg26489108
-0.0664869	0.506877	-1.69815	0.092058	0.120171	-5.44921	cg02170478
-0.0337014	0.594643	-1.05961	0.291438	0.34078	-6.31311	cg07522661
-0.0482847	0.362659	-2.04663	0.042863	0.0598028	-4.81694	cg18109571
0.169865	0.567799	5.67785	9.59349e-08	4.19523e-07	7.36163	cg13995427
0.210529	0.325847	6.83213	3.63588e-10	3.03835e-09	12.7741	cg24470119
0.196934	0.65745	6.31216	4.75325e-09	2.92388e-08	10.2739	cg25876443
0.0931941	0.589425	3.12051	0.00225932	0.00396098	-2.20133	cg24308560
-0.0639885	0.178964	-1.78393	0.0769495	0.102115	-5.3039	cg11930908
-0.188839	0.298754	-6.92054	2.32885e-10	2.05887e-09	13.208	cg22207139
-0.101285	0.305645	-3.04522	0.00285575	0.00491932	-2.41579	cg27309110
-0.060609	0.333076	-2.0045	0.0472568	0.0653886	-4.89929	cg10621374
0.0817031	0.674891	2.12697	0.0354598	0.0502751	-4.65562	cg19066520
0.183315	0.67363	6.64662	9.18858e-10	6.88079e-09	11.8716	cg24867247
0.172043	0.688184	5.87716	3.79604e-08	1.83868e-07	8.25877	cg00199065
0.149829	0.448265	5.15999	9.8345e-07	3.35463e-06	5.11669	cg18781966
0.00664303	0.709628	0.20728	0.836141	0.86103	-6.84913	cg21949784
0.170204	0.743177	6.27888	5.58614e-09	3.37551e-08	10.1171	cg25291653
-0.0863609	0.401515	-2.5518	0.0119663	0.0184888	-3.70793	cg16710224
-0.180646	0.339237	-7.66777	4.91978e-12	7.20241e-11	16.9705	cg14200631
0.126503	0.64273	4.57354	1.17072e-05	3.14227e-05	2.74275	cg22548220
0.147699	0.560028	4.60947	1.01119e-05	2.75011e-05	2.8826	cg14507088
0.249269	0.547024	6.73052	6.04937e-10	4.76607e-09	12.2784	cg06664357
0.155972	0.802677	7.6549	5.26308e-12	7.6396e-11	16.9046	cg24725931
-0.0387995	0.350259	-1.16702	0.245504	0.292269	-6.19504	cg06688989
0.0684177	0.584788	2.09964	0.0378447	0.0533498	-4.71115	cg11246774
0.128303	0.762413	5.30646	5.1466e-07	1.87711e-06	5.73994	cg26395694
0.166146	0.6953	4.74138	5.86995e-06	1.67623e-05	3.40246	cg27663123
0.0537138	0.201802	1.22101	0.224465	0.269562	-6.1315	cg04301104
0.133804	0.583806	4.58511	1.11689e-05	3.00927e-05	2.78768	cg20229014
-0.181574	0.249181	-7.17203	6.48007e-11	6.71317e-10	14.4548	cg01385669
0.0993639	0.711283	3.84657	0.000192864	0.000407564	0.0868638	cg02927859
0.0648385	0.635316	2.13266	0.0349801	0.049651	-4.64398	cg07716635
0.0873775	0.626359	2.97499	0.00354019	0.00600284	-2.61179	cg27626334
-0.00500707	0.371264	-0.148297	0.882356	0.901127	-6.85959	cg13782932
-0.149488	0.187082	-8.0672	5.96404e-13	1.20109e-11	19.0324	cg15698171
0.147429	0.773307	5.95014	2.68957e-08	1.35594e-07	8.59247	cg25634742
0.152628	0.723173	4.62766	9.38688e-06	2.56949e-05	2.95365	cg24673886
0.0265261	0.600092	0.834774	0.405495	0.457612	-6.52397	cg26109803
0.147365	0.599863	4.16508	5.87662e-05	0.000137068	1.20852	cg12910087
-0.163551	0.224705	-6.73953	5.76217e-10	4.55935e-09	12.3255	cg22512830
-0.0739717	0.529878	-2.58978	0.0107862	0.0168023	-3.61565	cg04787756
0.00229524	0.23043	0.0532881	0.957591	0.964652	-6.86915	cg11268983
0.0431688	0.578615	1.39395	0.165896	0.205183	-5.90911	cg13674249
0.190367	0.633726	6.65403	8.85624e-10	6.66073e-09	11.9074	cg08927738
0.0450321	0.350864	1.15719	0.24948	0.296497	-6.20631	cg27529848
-0.0221138	0.532216	-0.829181	0.40864	0.460663	-6.52858	cg14113569
0.159168	0.751706	7.20726	5.36772e-11	5.70135e-10	14.638	cg27074221
0.0906574	0.631172	2.85262	0.00510382	0.00841816	-2.94387	cg10189395
-0.325578	0.632904	-10.4299	1.51938e-18	5.40137e-16	31.6429	cg08636203
0.150171	0.644311	3.54022	0.000568954	0.00110489	-0.92589	cg05136737
0.128624	0.64369	4.57497	1.16396e-05	3.12559e-05	2.74828	cg24447625
0.207968	0.654033	8.12764	4.37133e-13	9.2366e-12	19.3366	cg07428782
0.119067	0.586226	4.01553	0.000103486	0.000230102	0.673398	cg05318186
0.0611317	0.382415	1.72467	0.0871493	0.114303	-5.40502	cg20530855
0.189047	0.694646	5.62266	1.23648e-07	5.25828e-07	7.11632	cg16047144
-0.146129	0.66058	-4.44866	1.93696e-05	4.96961e-05	2.26273	cg22586956
0.15449	0.749169	5.59901	1.37792e-07	5.79075e-07	7.01166	cg14184907
0.144533	0.707045	4.98882	2.06402e-06	6.53687e-06	4.40424	cg15707869
-0.0818226	0.583882	-2.04312	0.0432195	0.0602528	-4.8239	cg17655415
-0.207778	0.331964	-7.77226	2.8695e-12	4.53812e-11	17.4976	cg14100973
0.0217305	0.484098	0.601857	0.548399	0.597397	-6.69015	cg12309703
0.229024	0.613118	7.54343	9.50959e-12	1.27013e-10	16.3274	cg10753610
-0.0679439	0.272024	-1.85414	0.0661623	0.0890061	-5.17993	cg00129563
-0.125959	0.574967	-4.26585	3.98296e-05	9.5926e-05	1.57731	cg21826258
0.0214315	0.532699	0.598654	0.550527	0.599425	-6.69206	cg04872399
0.174342	0.715679	6.50709	1.83222e-09	1.26287e-08	11.2003	cg04993112
-0.219651	0.287178	-9.08377	2.48254e-15	1.3872e-13	24.3961	cg09297903
-0.0732065	0.447273	-1.70757	0.0902884	0.118039	-5.43358	cg16072462
-0.135085	0.677557	-3.75211	0.000271	0.000557862	-0.232512	cg05316006
0.157821	0.624111	5.45725	2.62435e-07	1.02627e-06	6.38956	cg05626927
0.118937	0.754052	4.54938	1.29142e-05	3.43538e-05	2.64913	cg18556792
0.118664	0.526488	4.12197	6.92743e-05	0.000159425	1.05277	cg12804532
0.164431	0.80192	5.23339	7.12465e-07	2.51325e-06	5.42689	cg00400259
0.0749526	0.413162	1.90633	0.0589868	0.0801159	-5.08485	cg14095959
0.00385651	0.692791	0.120075	0.904624	0.920248	-6.86337	cg12647320
0.0458394	0.397648	1.16448	0.24653	0.29337	-6.19797	cg21228500
-0.011574	0.686718	-0.331493	0.740847	0.776057	-6.81577	cg25139877
0.0869462	0.66373	3.168	0.00194487	0.00344889	-2.06376	cg21510841
-0.00630289	0.554431	-0.169645	0.865573	0.886983	-6.85621	cg23191354
-0.163677	0.493625	-6.09399	1.3597e-08	7.40298e-08	9.25383	cg10101862
0.18935	0.653368	6.02319	1.90502e-08	9.97876e-08	8.92682	cg07869651
-0.253105	0.486753	-8.18405	3.23575e-13	7.17814e-12	19.6308	cg02431562
0.0109049	0.408872	0.317729	0.75124	0.785475	-6.82023	cg04793268
0.202047	0.564808	6.5301	1.6358e-09	1.14435e-08	11.3106	cg13221458
-0.051155	0.317714	-1.25283	0.212693	0.256817	-6.09273	cg22459630
0.194491	0.784898	6.125	1.17224e-08	6.50227e-08	9.39772	cg01883155
0.127792	0.657197	4.29388	3.57074e-05	8.68633e-05	1.68104	cg02928345
0.110773	0.545729	3.63877	0.000404456	0.000806504	-0.607406	cg07093389
0.245259	0.764939	9.09209	2.39575e-15	1.34325e-13	24.4313	cg17919152
-0.0991178	0.545371	-3.66584	0.000367848	0.000739095	-0.518695	cg07527607
0.197089	0.532772	6.25368	6.31077e-09	3.75594e-08	9.9987	cg19246862
-0.25629	0.449345	-8.66508	2.43896e-14	8.64876e-13	22.1598	cg03893872
-0.0756947	0.637508	-2.42324	0.0168684	0.0253958	-4.01122	cg15454856
0.217478	0.565092	7.11539	8.65684e-11	8.65457e-10	14.1724	cg15677293
-0.0858898	0.286796	-3.13784	0.00213945	0.00376546	-2.15132	cg20194050
0.129719	0.71123	4.94704	2.46793e-06	7.66732e-06	4.23271	cg21814178
0.178452	0.693656	5.32401	4.76869e-07	1.75222e-06	5.81362	cg12138450
-0.174395	0.283839	-8.15663	3.70334e-13	8.04274e-12	19.4983	cg07248242
-0.197583	0.489285	-6.3007	5.02509e-09	3.06902e-08	10.2199	cg03856153
0.147185	0.669735	4.93262	2.62433e-06	8.1007e-06	4.17375	cg13315450
0.0886247	0.668944	2.54495	0.012191	0.0188078	-3.72444	cg03830929
0.149566	0.668843	6.52519	1.66637e-09	1.16237e-08	11.2922	cg08881019
-0.0774969	0.517929	-2.48011	0.0145141	0.0221023	-3.87881	cg23183422
-0.0422208	0.461674	-1.03262	0.303846	0.353721	-6.34102	cg08004073
0.14733	0.633367	4.41191	2.24258e-05	5.67504e-05	2.12325	cg24054582
0.109191	0.328755	2.65125	0.00909643	0.0143519	-3.46368	cg09570974
-0.0307926	0.503968	-1.00569	0.316578	0.367129	-6.36817	cg07921314
-0.130622	0.39054	-3.72253	0.000301098	0.000614691	-0.331232	cg09410271
0.11656	0.73591	4.08682	7.91557e-05	0.000180056	0.926634	cg13376244
0.0988667	0.715826	3.53604	0.000577161	0.00111932	-0.939234	cg17192315
0.138972	0.755348	4.89647	3.06019e-06	9.3022e-06	4.02639	cg22348345
-0.161191	0.223149	-6.69679	7.12645e-10	5.50877e-09	12.1186	cg24565274
-0.177952	0.576872	-5.81979	4.96554e-08	2.33391e-07	7.99875	cg21254135
0.138013	0.750561	5.245	6.76906e-07	2.40063e-06	5.47619	cg23746600
-0.0244078	0.450464	-0.715213	0.47586	0.527124	-6.61594	cg25386579
0.133606	0.73286	5.14364	1.05625e-06	3.57748e-06	5.048	cg04859826
-0.0465539	0.409749	-1.10365	0.271944	0.32035	-6.26606	cg18771570
0.126635	0.660642	4.63647	9.05372e-06	2.48694e-05	2.98817	cg27640794
0.180725	0.571171	5.62069	1.24765e-07	5.30012e-07	7.10763	cg25242471
0.148837	0.584971	4.70649	6.78457e-06	1.91051e-05	3.26395	cg23976431
0.149107	0.651537	5.75786	6.62515e-08	3.01648e-07	7.71969	cg14621217
-0.0912848	0.395889	-3.42685	0.000835706	0.00157667	-1.28347	cg26837962
-0.157771	0.650908	-5.26532	6.18763e-07	2.21446e-06	5.56268	cg10950441
0.0769132	0.45918	2.21827	0.0284086	0.0410065	-4.46526	cg13246468
-0.274041	0.678659	-8.07516	5.78001e-13	1.16878e-11	19.0635	cg25728994
-0.208413	0.360647	-8.08687	5.4309e-13	1.10972e-11	19.1244	cg02802590
-0.00027663	0.43009	-0.00670158	0.994664	0.995648	-6.87054	cg07745166
0.0129906	0.523739	0.335932	0.737506	0.773014	-6.8143	cg04956511
0.120823	0.740232	4.25534	4.14903e-05	9.95879e-05	1.53855	cg07725829
0.127069	0.688997	3.63334	0.000412207	0.000820938	-0.625148	cg11505661
-0.101836	0.248733	-2.82229	0.00557867	0.00913648	-3.0243	cg04513006
0.0505453	0.647913	1.55077	0.123576	0.157068	-5.68287	cg19308222
0.0458762	0.529529	1.29245	0.198672	0.241437	-6.04309	cg18109485
-0.0646947	0.645464	-2.13919	0.0344357	0.0489393	-4.63056	cg01681290
0.117084	0.400091	3.3981	0.000920029	0.00172281	-1.37266	cg07742374
-0.0741412	0.360876	-2.76166	0.00665096	0.0107448	-3.18282	cg12091339
0.105955	0.514331	2.53071	0.0126706	0.0194895	-3.75866	cg05687834
0.092858	0.511619	2.91921	0.00418833	0.00701028	-2.76468	cg18105361
-0.101723	0.665656	-3.39715	0.000922936	0.0017279	-1.37558	cg13566150
-0.032465	0.473725	-0.897866	0.371046	0.422951	-6.46978	cg22005336
0.0593044	0.654596	1.70901	0.0900219	0.117725	-5.43119	cg26282792
-0.00425297	0.555601	-0.117207	0.906891	0.92212	-6.86371	cg09138133
0.127289	0.439025	3.49452	0.000665027	0.00127567	-1.07117	cg07621169
-0.103637	0.312139	-3.42972	0.000827698	0.00156266	-1.27454	cg04565008
0.0652562	0.483599	2.00473	0.0472312	0.0653541	-4.89884	cg11663600
0.0735522	0.501294	2.2195	0.0283227	0.0408943	-4.46265	cg16330893
0.0036862	0.365729	0.107943	0.91422	0.928306	-6.86475	cg08848903
0.14551	0.715972	4.85612	3.62982e-06	1.08574e-05	3.86274	cg12925682
0.242219	0.604018	7.91302	1.36573e-12	2.40986e-11	18.223	cg13798621
0.0042602	0.441686	0.128574	0.897909	0.91459	-6.86232	cg23058239
0.116204	0.404338	3.56779	0.000517498	0.00101292	-0.837521	cg10284771
0.199572	0.624266	6.55489	1.44743e-09	1.02729e-08	11.4296	cg15504747
-0.187247	0.654458	-5.52444	1.93596e-07	7.82238e-07	6.68323	cg27023962
0.127016	0.577395	3.64831	0.000391181	0.000782346	-0.576209	cg02278646
0.0917651	0.545228	2.74436	0.00698968	0.0112479	-3.2275	cg11794801
0.0405282	0.786727	0.912066	0.363553	0.415394	-6.45705	cg11383134
-0.111992	0.385223	-3.62014	0.000431628	0.000856606	-0.668164	cg09042448
0.244419	0.540868	8.57414	3.98635e-14	1.27337e-12	21.6791	cg24907814
-0.174038	0.572027	-5.7057	8.43621e-08	3.73293e-07	7.48593	cg13935394
-0.257542	0.430507	-8.30138	1.7279e-13	4.26425e-12	20.2443	cg03904220
0.204545	0.600426	7.10762	9.0071e-11	8.95959e-10	14.1338	cg25683268
0.0948	0.674641	3.36237	0.00103593	0.00192267	-1.48261	cg00675260
0.247166	0.679815	7.94905	1.12867e-12	2.0533e-11	18.4094	cg11569159
-0.21054	0.325472	-7.03961	1.27367e-10	1.21224e-09	13.796	cg14356225
-0.0825872	0.242262	-2.19298	0.0302272	0.0434105	-4.51872	cg03175771
-0.19996	0.203851	-11.1155	3.32825e-20	3.53907e-17	35.3848	cg09553982
-0.144976	0.232484	-5.09437	1.30893e-06	4.33443e-06	4.84176	cg03027661
-0.138106	0.229719	-5.21583	7.69774e-07	2.69462e-06	5.35242	cg05516537
-0.183791	0.433176	-6.70665	6.815e-10	5.29442e-09	12.1624	cg05961272
0.0893772	0.653208	2.44404	0.0159706	0.0241424	-3.96312	cg09237790
0.238912	0.555821	8.31164	1.63552e-13	4.07786e-12	20.298	cg16689232
0.189238	0.623065	5.92119	3.08637e-08	1.53136e-07	8.45923	cg21707172
-0.126374	0.273644	-5.2913	5.50136e-07	1.99178e-06	5.67565	cg04715245
-0.167924	0.267354	-5.33053	4.63234e-07	1.70737e-06	5.84158	cg17329287
0.13794	0.677024	4.66626	8.01048e-06	2.22397e-05	3.10515	cg19474888
0.201583	0.733574	8.32892	1.47983e-13	3.76155e-12	20.3956	cg05862438
0.153661	0.667935	6.11613	1.22302e-08	6.74926e-08	9.35657	cg11674355
0.135501	0.693617	3.73293	0.000290168	0.000594113	-0.296581	cg21906947
0.0125602	0.668094	0.393692	0.694504	0.733945	-6.7933	cg06196828
0.105479	0.686622	3.8939	0.000162298	0.000347864	0.249186	cg05960677
-0.015546	0.480878	-0.41988	0.67532	0.716374	-6.78268	cg06635351
-0.106517	0.360874	-4.17406	5.67773e-05	0.000132816	1.24113	cg01110312
-0.193799	0.329871	-5.27383	5.9588e-07	2.14106e-06	5.59897	cg24003508
0.187319	0.693465	5.61876	1.25875e-07	5.34131e-07	7.09907	cg24967701
0.12648	0.769781	4.63939	8.94611e-06	2.46051e-05	2.99959	cg09249446
0.104662	0.725937	3.95324	0.000130456	0.000284596	0.454915	cg01056400
0.16013	0.650846	4.47211	1.76342e-05	4.55988e-05	2.35214	cg23958868
0.27563	0.390872	8.65064	2.63701e-14	9.16595e-13	22.0834	cg27009812
0.0954131	0.501516	2.95794	0.00372783	0.00629528	-2.6588	cg04584761
0.225209	0.731906	7.90604	1.41714e-12	2.48598e-11	18.1869	cg12037947
0.123397	0.64577	3.72732	0.000296021	0.000605197	-0.315296	cg07899272
0.159226	0.676691	5.76707	6.3478e-08	2.90433e-07	7.76107	cg22635096
0.0997537	0.761868	3.45792	0.000752784	0.00143111	-1.18642	cg02714932
-0.0685385	0.475065	-2.14122	0.0342685	0.0487198	-4.6264	cg21205978
0.0256243	0.468647	0.924434	0.357106	0.408871	-6.4458	cg06358171
0.145276	0.683068	5.63163	1.18661e-07	5.06992e-07	7.1561	cg07830557
0.0707928	0.720876	2.18207	0.0310427	0.0444914	-4.54161	cg02463988
-0.201782	0.590012	-5.20799	7.9677e-07	2.77894e-06	5.31924	cg04941246
-0.182439	0.249245	-8.61978	3.07457e-14	1.03124e-12	21.9327	cg09256964
-0.161913	0.218014	-5.79495	5.5753e-08	2.58995e-07	7.88664	cg14689896
0.038949	0.614438	1.33836	0.183297	0.224519	-5.98371	cg08138480
-0.210122	0.398935	-7.34186	2.70586e-11	3.14587e-10	15.3067	cg02477448
-0.152254	0.351241	-4.80244	4.54914e-06	1.33011e-05	3.64647	cg10517535
0.102099	0.509467	2.77478	0.00640421	0.0103741	-3.14878	cg22227345
0.0218425	0.446259	0.811657	0.418587	0.470679	-6.54285	cg06865451
-0.119992	0.681084	-3.34584	0.00109407	0.00202161	-1.53316	cg02580987
0.160118	0.715353	5.65451	1.06818e-07	4.61496e-07	7.25774	cg11358777
-0.015604	0.358894	-0.528335	0.598238	0.644644	-6.73148	cg19486673
0.0277182	0.618635	0.761831	0.447648	0.49932	-6.58175	cg09013655
-0.193503	0.593175	-5.98705	2.26123e-08	1.16194e-07	8.76067	cg24315340
0.0126786	0.466322	0.382744	0.702583	0.74133	-6.79753	cg01887388
0.102019	0.652593	2.73521	0.00717502	0.0115241	-3.25103	cg14157578
0.122067	0.814652	3.55807	0.000535111	0.00104446	-0.868729	cg02584760
-0.140255	0.536311	-5.12936	1.12413e-06	3.78376e-06	4.98809	cg11913951
-0.176379	0.258534	-6.85336	3.26776e-10	2.76738e-09	12.878	cg12981288
0.0634922	0.62038	1.77759	0.077992	0.103374	-5.31488	cg12479878
0.168857	0.379606	4.30537	3.41386e-05	8.33826e-05	1.72371	cg15823859
0.00981353	0.528758	0.313547	0.754406	0.788387	-6.82154	cg23598010
-0.0191653	0.484874	-0.654793	0.513848	0.56414	-6.65707	cg16857548
0.102268	0.695039	3.34056	0.00111326	0.0020549	-1.54926	cg05754905
0.0973927	0.54444	3.07795	0.00258049	0.00447869	-2.3231	cg07875068
-0.077371	0.433601	-1.96465	0.0517544	0.0710646	-4.97567	cg22965432
0.191572	0.216796	4.66177	8.15982e-06	2.26213e-05	3.0875	cg02091605
0.0310374	0.690647	1.11846	0.265595	0.313645	-6.24981	cg15230164
-0.0283324	0.246442	-0.761571	0.447803	0.499466	-6.58195	cg25506747
0.171012	0.521153	5.82169	4.92169e-08	2.31528e-07	8.00733	cg22452122
-0.15421	0.206632	-3.92833	0.000143021	0.000309751	0.368261	cg21174055
0.0994451	0.588059	3.64927	0.000389866	0.000779953	-0.57306	cg00201457
0.123392	0.667347	4.13763	6.52654e-05	0.000150935	1.10919	cg25981998
0.146406	0.783984	6.20326	8.01087e-09	4.63808e-08	9.76676	cg26677406
0.19573	0.572687	6.63948	9.52027e-10	7.09223e-09	11.8371	cg12134570
-0.100267	0.450726	-3.468	0.000727589	0.00138662	-1.15478	cg22655767
-0.122455	0.193467	-5.04606	1.61117e-06	5.22424e-06	4.64196	cg25105561
0.191909	0.736248	7.26923	3.9345e-11	4.34662e-10	14.9415	cg20518096
-0.204978	0.249262	-7.00324	1.53211e-10	1.4274e-09	13.616	cg18238908
0.168064	0.800559	5.40675	3.29426e-07	1.2584e-06	6.17023	cg00253658
-0.00631647	0.624429	-0.217395	0.828268	0.854172	-6.84699	cg04115669
-0.0822829	0.4949	-2.36229	0.0197633	0.0293782	-4.15006	cg02052531
-0.0158586	0.335852	-0.537898	0.591639	0.638456	-6.72641	cg15255455
0.167939	0.535036	6.19897	8.21756e-09	4.7417e-08	9.74241	cg04956913
0.0516681	0.528932	1.31825	0.189917	0.231811	-6.00996	cg27600804
0.0156267	0.756982	0.436337	0.663373	0.705405	-6.77567	cg04044120
0.125041	0.473808	3.92028	0.000147321	0.000318237	0.340354	cg00990613
0.173669	0.587125	5.27841	5.83918e-07	2.1025e-06	5.6185	cg25067245
0.0470958	0.686515	1.3164	0.190538	0.2325	-6.01237	cg04958165
0.212133	0.70707	7.66706	4.98466e-12	7.27806e-11	16.9581	cg12137156
0.154175	0.75478	5.52385	1.94114e-07	7.84044e-07	6.68065	cg12118013
0.0651843	0.324069	1.53039	0.12854	0.162818	-5.7136	cg01459807
0.031473	0.521051	0.843494	0.400622	0.452855	-6.51671	cg05609536
-0.0912953	0.409208	-2.26986	0.0249916	0.0364476	-4.35443	cg24151207
-0.0796538	0.702306	-2.19935	0.0297601	0.0427917	-4.50532	cg12955305
-0.237778	0.318473	-6.12953	1.14709e-08	6.38098e-08	9.41876	cg24840099
0.122542	0.7596	4.51703	1.47188e-05	3.86505e-05	2.52438	cg14276379
-0.000820523	0.548824	-0.0213923	0.982968	0.98602	-6.87033	cg18631996
0.132559	0.621266	4.4944	1.61238e-05	4.20174e-05	2.43747	cg16003790
-0.0858338	0.532557	-2.2035	0.0294589	0.0423912	-4.49656	cg05101846
0.247808	0.60027	9.12585	1.99258e-15	1.15709e-13	24.6117	cg09862148
0.119636	0.676138	3.94846	0.000132784	0.000289287	0.438239	cg17454263
-0.174938	0.276268	-7.42348	1.75878e-11	2.16242e-10	15.7266	cg17628894
0.0811237	0.791668	2.55553	0.0118453	0.0183169	-3.69891	cg02693438
-0.087367	0.604707	-2.89925	0.00444546	0.00741015	-2.81875	cg06864151
0.0853026	0.555	2.9353	0.00399102	0.00670629	-2.72084	cg27537795
0.131884	0.587921	3.91858	0.000148248	0.000320093	0.334446	cg13654836
-0.000583312	0.625975	-0.0196023	0.984393	0.98716	-6.87037	cg25159668
0.143816	0.582534	4.6301	9.2933e-06	2.54633e-05	2.96322	cg07798980
0.2351	0.640152	6.96441	1.86543e-10	1.69869e-09	13.4242	cg06495631
-0.156007	0.257142	-6.97361	1.76806e-10	1.62013e-09	13.476	cg15822411
-0.0293822	0.310998	-0.667483	0.505739	0.556321	-6.64873	cg26556719
0.1774	0.595966	5.66098	1.03686e-07	4.49553e-07	7.28651	cg08261450
0.0185859	0.483939	0.570915	0.569119	0.61719	-6.7082	cg11429111
0.13666	0.678008	4.28583	3.68476e-05	8.93896e-05	1.65119	cg10279922
-0.161716	0.168532	-7.30311	3.278e-11	3.71699e-10	15.1191	cg24302235
0.0033195	0.546469	0.115898	0.907926	0.923011	-6.86386	cg17373022
0.0851982	0.653776	2.99255	0.0033562	0.00571324	-2.56316	cg05955436
-0.238129	0.327848	-10.0303	1.35678e-17	2.59288e-15	29.4977	cg05630800
-0.0985651	0.664372	-2.84849	0.00516626	0.00851378	-2.95487	cg05225993
0.144164	0.641912	4.19854	5.1681e-05	0.000121779	1.33025	cg02485328
0.170213	0.590338	6.33613	4.23048e-09	2.6376e-08	10.3871	cg02657800
0.100263	0.755128	3.8003	0.000227993	0.000475618	-0.0703551	cg05218696
0.156242	0.643569	5.61528	1.279e-07	5.41914e-07	7.08364	cg05891548
0.0316623	0.632141	1.11552	0.266845	0.315	-6.25305	cg23204276
0.133692	0.696524	4.5157	1.47981e-05	3.88372e-05	2.51926	cg07468289
0.0601601	0.505039	1.53719	0.126867	0.160894	-5.70339	cg27594683
-0.131763	0.244762	-5.35833	4.08789e-07	1.52604e-06	5.962	cg00815399
-0.0603964	0.790773	-1.46119	0.146565	0.183354	-5.81496	cg21577007
0.0998545	0.73303	3.00967	0.00318525	0.00544391	-2.51549	cg12914615
0.106451	0.611209	3.61916	0.000433106	0.000859195	-0.671356	cg23640929
-0.189758	0.257227	-8.74848	1.53135e-14	5.93303e-13	22.6148	cg18289581
0.0557781	0.430457	1.52437	0.130033	0.164556	-5.72258	cg27171569
-0.172903	0.288693	-5.09649	1.29696e-06	4.29967e-06	4.85059	cg13903179
0.137073	0.624613	3.9634	0.000125641	0.000274944	0.490372	cg05112555
0.184864	0.731694	5.79001	5.70531e-08	2.64329e-07	7.86433	cg08438529
-0.0504018	0.500524	-1.28472	0.201351	0.244384	-6.05289	cg13866688
-0.0616025	0.653058	-1.68708	0.0941735	0.122688	-5.46747	cg12762527
-0.0291158	0.466067	-0.703828	0.482896	0.534031	-6.62397	cg25052312
0.0545821	0.698217	1.76844	0.0795153	0.105204	-5.33064	cg20602296
0.142705	0.681693	5.49245	2.23823e-07	8.90195e-07	6.54316	cg18661868
0.124316	0.785994	5.58899	1.43762e-07	6.01309e-07	6.97036	cg10805039
-0.110219	0.328473	-3.32403	0.00117544	0.00216114	-1.59953	cg00270878
-0.117489	0.179127	-4.82416	4.1482e-06	1.22476e-05	3.7347	cg05133314
-0.229042	0.28533	-7.48739	1.27305e-11	1.63409e-10	16.0426	cg06372850
0.0211946	0.707248	0.655238	0.513562	0.563863	-6.65678	cg26308992
0.261775	0.561119	9.7248	7.45668e-17	9.40273e-15	27.8292	cg26362453
0.110921	0.747345	4.45893	1.85843e-05	4.78509e-05	2.30211	cg08800893
0.133948	0.427957	3.79865	0.000229356	0.000478211	-0.0759527	cg06952307
0.136973	0.612527	4.03363	9.67074e-05	0.000216329	0.73737	cg02011607
0.0206642	0.399682	0.50861	0.611955	0.657674	-6.74166	cg18465694
-0.00481171	0.572672	-0.144547	0.88531	0.903713	-6.86014	cg13388769
-0.0309464	0.424136	-0.945029	0.346534	0.398084	-6.42673	cg24399540
-0.0604786	0.274971	-1.88189	0.0622616	0.0841707	-5.12969	cg11597497
-0.148222	0.465901	-6.1173	1.21285e-08	6.70096e-08	9.36446	cg13613815
0.0135285	0.537168	0.37977	0.704784	0.743336	-6.79866	cg10679688
0.00695866	0.307651	0.174798	0.861532	0.883434	-6.85532	cg22541755
0.107725	0.652087	3.51808	0.000613742	0.00118458	-0.996472	cg10345936
-0.1649	0.278097	-7.12055	8.36903e-11	8.39646e-10	14.205	cg26245256
-0.0107947	0.636427	-0.334353	0.738694	0.774128	-6.81482	cg00557099
0.0740048	0.439519	1.9944	0.0483642	0.0667913	-4.91879	cg13773741
-0.0142036	0.635052	-0.434462	0.664729	0.706575	-6.77648	cg15372065
-0.0182603	0.545421	-0.608119	0.544252	0.593407	-6.68638	cg19769982
0.0461809	0.702985	1.74553	0.0834388	0.109863	-5.36978	cg05056497
0.17283	0.617123	5.23959	6.93242e-07	2.45154e-06	5.45323	cg02273827
0.150307	0.806246	6.16849	9.49244e-09	5.39077e-08	9.60226	cg01924952
0.189879	0.61214	7.06847	1.09968e-10	1.06608e-09	13.9392	cg08189968
0.146524	0.438158	4.42381	2.13887e-05	5.43631e-05	2.16832	cg00026222
-0.178413	0.398115	-6.51967	1.72215e-09	1.19565e-08	11.2606	cg12559925
-0.148883	0.227542	-6.59227	1.19609e-09	8.68595e-09	11.6147	cg14391247
-0.189216	0.228029	-7.23138	4.77978e-11	5.1547e-10	14.7516	cg13428213
0.021259	0.61011	0.662051	0.509202	0.559689	-6.65232	cg14945086
0.133655	0.759814	5.61553	1.27345e-07	5.39747e-07	7.08754	cg08708961
-0.0876708	0.196751	-2.73267	0.00722719	0.0116008	-3.25754	cg10244340
0.156385	0.735357	5.95948	2.57623e-08	1.30521e-07	8.63428	cg23609450
0.171929	0.530703	4.8867	3.18956e-06	9.6558e-06	3.98669	cg01138164
-0.164787	0.652881	-4.68895	7.29496e-06	2.04189e-05	3.19459	cg08313893
-0.150256	0.376795	-5.8929	3.52568e-08	1.72126e-07	8.33033	cg09245073
-0.0500934	0.483009	-1.20074	0.232205	0.277971	-6.15568	cg19711530
0.0350776	0.472881	1.24957	0.213877	0.258096	-6.09674	cg13754720
-0.197333	0.234972	-8.48451	6.38109e-14	1.88028e-12	21.2182	cg23089913
0.121847	0.676904	4.29926	3.4964e-05	8.52183e-05	1.70102	cg09233395
0.178667	0.77372	6.56318	1.38935e-09	9.9102e-09	11.4694	cg22728904
-0.087741	0.462366	-2.59076	0.0107571	0.0167596	-3.61324	cg23702610
-0.125953	0.391485	-3.20602	0.00172303	0.00308018	-1.95238	cg22710065
-0.116504	0.353656	-4.39371	2.41055e-05	6.06325e-05	2.05452	cg08502159
-0.109147	0.354866	-4.11239	7.18453e-05	0.000164818	1.01829	cg01548889
-0.0137267	0.394233	-0.48522	0.628401	0.672914	-6.75324	cg07571038
0.116852	0.730441	4.42967	2.0895e-05	5.32394e-05	2.19055	cg07093324
0.032191	0.496336	0.822793	0.412249	0.464326	-6.53382	cg20400838
0.118381	0.684144	4.63042	9.28135e-06	2.54355e-05	2.96445	cg17781669
0.218984	0.521911	6.11185	1.2484e-08	6.87359e-08	9.33666	cg00739778
-0.077935	0.588245	-1.86402	0.0647498	0.0872657	-5.16211	cg21610839
0.157855	0.403944	4.82174	4.19507e-06	1.23735e-05	3.72408	cg01779447
0.223362	0.720489	7.25945	4.13761e-11	4.54486e-10	14.8924	cg07285237
0.0943308	0.494046	3.12321	0.00224024	0.00393045	-2.19356	cg17237086
-0.192619	0.241817	-8.39249	1.04702e-13	2.83117e-12	20.7338	cg08507952
0.224795	0.715398	8.15722	3.73364e-13	8.09616e-12	19.4908	cg27225686
-0.0219322	0.61272	-0.682317	0.496347	0.547209	-6.63878	cg14371343
-0.0254332	0.642317	-0.788928	0.431702	0.48366	-6.5609	cg08422456
-0.0341363	0.426285	-0.926043	0.356273	0.40802	-6.44432	cg20623702
0.060034	0.629867	2.21895	0.0283606	0.0409414	-4.4638	cg16270018
-0.192113	0.250529	-8.62885	2.92729e-14	9.93975e-13	21.9807	cg13320683
-0.211441	0.627286	-6.42128	2.792e-09	1.83149e-08	10.7909	cg00070529
0.163368	0.473534	4.95936	2.34146e-06	7.31865e-06	4.28319	cg01467789
0.108997	0.622886	3.26286	0.00143489	0.00259875	-1.78375	cg11953824
0.071514	0.483624	2.03699	0.0438401	0.0610475	-4.83596	cg01240444
-0.15454	0.201699	-7.43241	1.67923e-11	2.0762e-10	15.7718	cg04185123
-0.258127	0.42118	-7.12916	8.06884e-11	8.1323e-10	14.241	cg04432875
0.100568	0.720843	4.35246	2.83334e-05	7.02655e-05	1.90061	cg11528069
-0.0156899	0.486126	-0.363596	0.716796	0.754273	-6.80465	cg04001333
0.0742647	0.730209	2.16543	0.0323236	0.0461797	-4.57633	cg00937286
0.159293	0.707115	5.06726	1.47212e-06	4.81424e-06	4.72883	cg13936863
0.149884	0.694519	5.50031	2.15993e-07	8.62718e-07	6.57754	cg05209514
-0.122432	0.332093	-5.02658	1.75263e-06	5.64135e-06	4.56113	cg10433043
0.103959	0.656785	2.68778	0.00820962	0.0130577	-3.37189	cg17726575
-0.0248479	0.299905	-0.605837	0.545762	0.594883	-6.68776	cg06742719
-0.04498	0.151808	-1.23081	0.22079	0.265605	-6.11966	cg01670677
0.135849	0.464612	4.56683	1.20312e-05	3.22052e-05	2.7167	cg15835817
0.181958	0.757255	6.85062	3.31302e-10	2.79992e-09	12.8646	cg27269279
0.186786	0.58157	6.02955	1.84837e-08	9.71587e-08	8.95609	cg11710912
0.0696159	0.719164	2.61361	0.0101	0.0158105	-3.55709	cg01722868
0.0272761	0.595258	0.944405	0.346851	0.398412	-6.42732	cg06208926
-0.212256	0.251474	-9.20444	1.27631e-15	8.08103e-14	25.0473	cg00341042
0.0828654	0.633486	2.36629	0.0195607	0.0291029	-4.14105	cg04070847
0.193599	0.716691	7.18693	6.00401e-11	6.2883e-10	14.5292	cg16669650
-0.0118225	0.431496	-0.351843	0.72557	0.762187	-6.80884	cg19172575
-0.156712	0.216679	-6.18538	8.77315e-09	5.02777e-08	9.67892	cg04095045
0.05535	0.563267	1.29292	0.19851	0.241257	-6.04249	cg00766220
0.148795	0.533559	5.16074	9.80206e-07	3.34494e-06	5.11986	cg22897715
-0.198365	0.233666	-7.99681	8.74044e-13	1.65631e-11	18.6591	cg24435747
0.201065	0.674113	5.62196	1.24043e-07	5.27305e-07	7.11324	cg06638795
-0.0400972	0.283011	-1.07898	0.282749	0.331695	-6.29265	cg07835844
0.197104	0.746743	8.02292	7.60035e-13	1.47118e-11	18.7957	cg05462446
-0.0186416	0.481976	-0.613983	0.540383	0.589701	-6.68281	cg26235273
0.186072	0.688037	6.27154	5.78805e-09	3.48097e-08	10.0827	cg13922291
0.116439	0.364372	2.98398	0.00344484	0.00585216	-2.58692	cg07716249
-0.249202	0.32938	-8.32102	1.55535e-13	3.91718e-12	20.3472	cg19749916
0.0243369	0.572701	0.783857	0.434661	0.486513	-6.56486	cg13609040
0.129368	0.661775	3.82252	0.000210429	0.000441577	0.00494614	cg07423050
-0.15121	0.46985	-5.09464	1.3074e-06	4.32979e-06	4.84289	cg22315922
0.0330678	0.590859	1.28817	0.200154	0.243089	-6.04853	cg09104321
0.147274	0.518118	4.28263	3.73096e-05	9.04021e-05	1.63936	cg04382643
-0.107901	0.485504	-3.0239	0.00304936	0.00522733	-2.47571	cg01572653
0.0633781	0.689725	1.83256	0.0693349	0.0928835	-5.21852	cg04436207
-0.166177	0.351764	-6.75903	5.2345e-10	4.18904e-09	12.4191	cg26539631
-0.155406	0.374537	-6.88275	2.79921e-10	2.42075e-09	13.0283	cg09819539
0.243257	0.664949	8.36957	1.19876e-13	3.16722e-12	20.6019	cg22904737
0.139377	0.631754	4.8708	3.41151e-06	1.02657e-05	3.9222	cg04312620
-0.0821239	0.331697	-1.84316	0.0677616	0.0909565	-5.19963	cg22078781
-0.189742	0.248299	-9.00047	3.88932e-15	1.98334e-13	23.9563	cg18866792
0.00799155	0.561163	0.21833	0.827541	0.853512	-6.84679	cg23793686
-0.17713	0.241507	-6.48694	2.02317e-09	1.3776e-08	11.1039	cg20034372
0.169224	0.702291	6.04812	1.69213e-08	8.99084e-08	9.04171	cg24347994
-0.163824	0.545979	-6.17409	9.26276e-09	5.27544e-08	9.62622	cg12127863
0.196168	0.591286	7.10597	9.08357e-11	9.02027e-10	14.1255	cg02264895
0.19373	0.745055	8.17744	3.3144e-13	7.31009e-12	19.6068	cg09923953
-0.0802437	0.51558	-2.59344	0.0106781	0.0166453	-3.60668	cg15993723
0.0684195	0.33989	1.75853	0.0811939	0.107195	-5.34764	cg01175550
-0.00886437	0.577198	-0.222658	0.824179	0.850575	-6.84584	cg18372208
-0.163177	0.221756	-8.27728	1.94278e-13	4.68383e-12	20.1291	cg14003087
0.202675	0.582375	5.22227	7.48261e-07	2.62691e-06	5.3797	cg13777759
0.17408	0.600026	6.70951	6.7182e-10	5.22864e-09	12.1763	cg13299148
0.0679788	0.549354	1.72695	0.0867373	0.113814	-5.40118	cg11236452
0.193985	0.740061	6.55054	1.47887e-09	1.04585e-08	11.4087	cg11584277
0.165421	0.730103	4.38702	2.47529e-05	6.21212e-05	2.02931	cg14338073
0.207744	0.689928	8.03523	7.14643e-13	1.3964e-11	18.8561	cg11290720
0.0278877	0.32827	0.942479	0.347832	0.399395	-6.42911	cg11053489
0.0128953	0.652367	0.456316	0.648983	0.691959	-6.76679	cg05020535
0.0603369	0.652796	1.93738	0.0550367	0.0751865	-5.0271	cg07650391
-0.234222	0.315164	-10.2164	4.8432e-18	1.20603e-15	30.5068	cg01297349
-0.178457	0.37199	-6.33403	4.27395e-09	2.6604e-08	10.3772	cg07200421
-0.0770575	0.42908	-2.21304	0.0287768	0.0414952	-4.47637	cg21215899
-0.116175	0.477321	-2.72959	0.00729097	0.0116942	-3.26543	cg23733845
-0.182063	0.257253	-6.87777	2.88976e-10	2.49125e-09	12.9978	cg24689895
-0.0436233	0.404424	-1.13576	0.258307	0.305841	-6.23055	cg13298199
0.16333	0.684667	5.21331	7.78356e-07	2.7213e-06	5.34174	cg24123116
0.10418	0.466102	2.8343	0.00538608	0.00884708	-2.99255	cg13987885
0.170845	0.757171	6.15397	1.02024e-08	5.74692e-08	9.53246	cg00809164
0.0867069	0.737952	3.04324	0.00287322	0.00494709	-2.42136	cg09081266
0.193886	0.44748	6.04332	1.73122e-08	9.1715e-08	9.01957	cg09701582
-0.0711139	0.36813	-1.88569	0.0617419	0.0835271	-5.12274	cg15469272
-0.180407	0.353724	-6.23269	6.98445e-09	4.1093e-08	9.90023	cg19958750
-0.146805	0.339423	-3.95741	0.000128462	0.000280591	0.469437	cg08448479
-0.103554	0.245358	-3.93619	0.000138939	0.000301608	0.395543	cg02468728
0.10896	0.559592	3.12807	0.00220632	0.00387497	-2.17956	cg00364956
0.196406	0.587944	6.32156	4.54112e-09	2.80714e-08	10.3183	cg11393185
-0.14199	0.223836	-3.66832	0.000364655	0.000733198	-0.510539	cg23529138
0.159187	0.643714	5.4641	2.54449e-07	9.98467e-07	6.41938	cg05252487
-0.0304362	0.524031	-0.966311	0.335822	0.387107	-6.4066	cg17327404
0.190267	0.643291	7.19054	5.89404e-11	6.18618e-10	14.5473	cg02949186
0.0764475	0.62915	2.53452	0.0125405	0.0193095	-3.74951	cg21554616
0.250538	0.566558	7.09885	9.41945e-11	9.31185e-10	14.0901	cg26434090
0.125954	0.302565	3.38057	0.00097529	0.00181816	-1.42673	cg05927190
0.0624979	0.4007	2.03898	0.0436371	0.0607897	-4.83204	cg25951430
0.0818637	0.53198	2.79587	0.00602495	0.00980876	-3.09376	cg00097968
0.108654	0.526111	3.03627	0.00293563	0.00504571	-2.441	cg13705391
-0.0357757	0.446878	-0.830326	0.407995	0.460041	-6.52764	cg01180552
0.0272001	0.633004	0.773749	0.440593	0.492337	-6.57267	cg27342837
0.166952	0.739241	4.71298	6.60452e-06	1.86484e-05	3.28967	cg27100370
-0.139449	0.179072	-6.15143	1.02793e-08	5.78528e-08	9.52481	cg19258034
0.0970059	0.651049	2.94264	0.0039039	0.00657091	-2.70078	cg16721359
-0.0945548	0.35188	-3.1974	0.00177116	0.00316091	-1.97773	cg05913684
0.13769	0.707404	5.31695	4.92092e-07	1.80235e-06	5.78334	cg01334209
0.101914	0.546029	4.15062	6.2082e-05	0.000144147	1.15647	cg00950718
-0.0789577	0.462577	-2.56101	0.01167	0.0180678	-3.68567	cg09080087
0.113479	0.68981	3.51548	0.00061922	0.00119432	-1.00475	cg20825216
-0.0936167	0.644758	-2.80011	0.00595124	0.00969656	-3.08266	cg08638632
-0.179394	0.202034	-7.01941	1.4114e-10	1.32816e-09	13.6959	cg08980987
-0.0370962	0.615969	-0.947819	0.345117	0.396631	-6.42412	cg23230564
0.164794	0.774331	5.83254	4.67834e-08	2.21477e-07	8.05642	cg26820037
-0.155431	0.307794	-3.91956	0.000147712	0.000319006	0.337858	cg10899681
-0.12817	0.31349	-3.79196	0.000234937	0.00048887	-0.0985238	cg21713473
0.0472173	0.562692	1.35552	0.177786	0.218397	-5.961	cg01663696
0.132786	0.374127	4.31222	3.3235e-05	8.13579e-05	1.74919	cg08239858
0.201756	0.747664	6.47481	2.14748e-09	1.45221e-08	11.046	cg15041658
0.148636	0.556722	5.30448	5.20153e-07	1.8938e-06	5.7299	cg05143386
0.124297	0.578191	3.82874	0.000205742	0.000432595	0.0261081	cg04532438
0.138676	0.817859	4.70484	6.831e-06	1.92233e-05	3.25743	cg20384620
0.152535	0.715879	4.97192	2.21899e-06	6.97167e-06	4.33474	cg02419901
-0.220923	0.422549	-8.35741	1.27958e-13	3.33807e-12	20.5381	cg12405806
0.173115	0.730987	5.70034	8.64746e-08	3.81687e-07	7.46202	cg03908676
-0.0811344	0.536537	-2.39349	0.018231	0.0272685	-4.07941	cg00933603
0.0640244	0.545202	1.73896	0.0845928	0.111239	-5.38092	cg20562574
0.213765	0.750132	7.83553	2.05626e-12	3.42223e-11	17.8232	cg04633676
0.13221	0.602103	4.47607	1.7356e-05	4.49425e-05	2.3673	cg02493544
0.14672	0.692489	5.78085	5.95373e-08	2.74364e-07	7.82309	cg14893857
-0.0802366	0.40604	-1.8123	0.0724271	0.0966604	-5.25435	cg06747330
0.205535	0.643363	6.42122	2.79285e-09	1.83172e-08	10.7906	cg12221087
0.147159	0.617496	4.15836	6.02976e-05	0.000140369	1.18415	cg08994082
-0.131945	0.520691	-4.51635	1.47597e-05	3.87479e-05	2.52174	cg10115348
0.186937	0.697373	6.89073	2.70699e-10	2.35002e-09	13.0614	cg14260169
0.0984896	0.515458	2.62592	0.00976133	0.0153177	-3.52668	cg25534244
-0.147174	0.229264	-7.12527	8.16958e-11	8.2238e-10	14.2285	cg16200325
0.0556856	0.608335	1.23776	0.218209	0.262777	-6.1112	cg01583753
0.076084	0.650792	1.86467	0.0646592	0.0871649	-5.16096	cg20228636
-0.190679	0.239059	-10.5003	1.0057e-18	4.05485e-16	32.0465	cg00993308
0.058656	0.35024	1.79203	0.0756354	0.100532	-5.28983	cg12262069
-0.102523	0.669795	-3.02024	0.00308386	0.00528262	-2.48597	cg19224886
-0.205998	0.278821	-7.55542	8.93375e-12	1.2018e-10	16.3884	cg04181892
0.0347742	0.436773	1.05013	0.29576	0.34528	-6.323	cg13480738
-0.136993	0.452261	-5.35901	4.07959e-07	1.5234e-06	5.96406	cg26803289
0.15208	0.706939	4.33103	3.08715e-05	7.6047e-05	1.81928	cg18064256
-0.30689	0.425794	-8.85828	8.55785e-15	3.7163e-13	23.1849	cg23877497
-0.162411	0.592498	-4.80626	4.47677e-06	1.31139e-05	3.66183	cg14064774
-0.174165	0.262987	-7.17705	6.28772e-11	6.54467e-10	14.484	cg07015554
-0.1041	0.305166	-2.78257	0.00626162	0.0101632	-3.12849	cg02614024
0.0861777	0.62793	2.3388	0.0209912	0.0310513	-4.2027	cg06221609
0.00301923	0.266971	0.0866669	0.93108	0.942569	-6.86682	cg22492088
-0.208871	0.32014	-7.5799	7.86251e-12	1.08085e-10	16.5131	cg26596719
-0.164406	0.201318	-7.97916	9.52092e-13	1.77705e-11	18.5752	cg11970204
-0.17146	0.223772	-6.98746	1.65563e-10	1.52827e-09	13.5403	cg12797828
0.0573936	0.570207	2.07289	0.0403122	0.0565287	-4.76487	cg04874562
-0.221646	0.335751	-8.67961	2.25453e-14	8.12547e-13	22.2368	cg09655022
0.194675	0.733927	7.26146	4.09497e-11	4.50433e-10	14.9025	cg04607867
0.00443144	0.638581	0.114041	0.909395	0.924249	-6.86407	cg16439130
-0.167463	0.622971	-5.80043	5.43477e-08	2.53143e-07	7.91135	cg07139026
0.0526719	0.616107	1.83818	0.0684972	0.0918519	-5.20852	cg23258717
-0.107368	0.27135	-3.28754	0.00132437	0.00241313	-1.70977	cg10705379
-0.130835	0.321934	-4.5618	1.22793e-05	3.28181e-05	2.69722	cg15188010
0.14959	0.696797	4.95047	2.432e-06	7.56777e-06	4.24678	cg05160563
0.047239	0.67875	1.4077	0.161792	0.200602	-5.8902	cg25188398
0.175661	0.630904	5.73209	7.4665e-08	3.35003e-07	7.60404	cg04921646
-0.159954	0.280606	-5.03607	1.68449e-06	5.44181e-06	4.59937	cg09510085
0.0153188	0.464947	0.461248	0.645451	0.688644	-6.76453	cg26107597
-0.200867	0.628242	-6.03459	1.80459e-08	9.51345e-08	8.97933	cg02306481
-0.134239	0.301849	-6.63981	9.44745e-10	7.04889e-09	11.8442	cg14634918
-0.177891	0.222876	-7.51057	1.11861e-11	1.461e-10	16.1684	cg17374433
0.115148	0.564403	3.7258	0.000297617	0.000608236	-0.320337	cg26863600
-0.186108	0.250631	-8.60285	3.36917e-14	1.1113e-12	21.8431	cg26114570
-0.0583754	0.599175	-1.99708	0.0480679	0.0664228	-4.91362	cg02631917
0.0384138	0.541808	1.28186	0.202349	0.245478	-6.0565	cg26544981
0.119554	0.473419	3.98963	0.000113982	0.000251287	0.582229	cg26884154
-0.096372	0.566087	-3.5157	0.000618747	0.0011935	-1.00403	cg17569847
-0.171564	0.252784	-7.80053	2.4484e-12	3.96412e-11	17.6521	cg08212266
-0.0473449	0.638789	-1.53352	0.127766	0.161926	-5.70889	cg22369318
-0.207998	0.231264	-8.54411	4.65549e-14	1.44931e-12	21.527	cg10276869
-0.142649	0.266604	-5.44012	2.83508e-07	1.09919e-06	6.31504	cg03175975
-0.0555714	0.417907	-2.08827	0.0388772	0.0546818	-4.73406	cg21468180
0.213917	0.529386	7.47446	1.36155e-11	1.73134e-10	15.977	cg20992785
-0.191874	0.18196	-4.72286	6.33936e-06	1.79744e-05	3.32886	cg17721879
-0.0577115	0.604663	-2.02279	0.0453061	0.0629089	-4.86375	cg11416492
0.0742818	0.478634	1.9496	0.0535452	0.0733195	-5.00414	cg19579216
-0.124009	0.353033	-3.34054	0.00111334	0.00205498	-1.54932	cg01639524
0.0729621	0.663486	2.42949	0.0165944	0.0250197	-3.99682	cg21913301
-0.0187862	0.647865	-0.539732	0.590377	0.637233	-6.72543	cg16396866
0.0446019	0.723441	1.50281	0.135501	0.17076	-5.75452	cg25876817
-0.171348	0.442783	-5.26702	6.1412e-07	2.19998e-06	5.56993	cg06504925
0.271246	0.409032	7.55937	8.75149e-12	1.18161e-10	16.4085	cg06960461
-0.22582	0.253776	-8.83208	9.86666e-15	4.16786e-13	23.0456	cg04118124
0.24531	0.75789	8.80463	1.14519e-14	4.6845e-13	22.8997	cg04703620
0.161447	0.785129	6.08932	1.39034e-08	7.54993e-08	9.23221	cg01139880
0.138442	0.740355	4.8152	4.31199e-06	1.26792e-05	3.69774	cg17186066
0.040326	0.677013	1.1718	0.243586	0.290201	-6.18953	cg04011469
0.213208	0.496493	7.2402	4.56799e-11	4.9576e-10	14.7958	cg12823839
-0.0140073	0.542969	-0.358931	0.720274	0.757442	-6.80633	cg22629528
-0.171586	0.683283	-4.85134	3.70367e-06	1.1058e-05	3.84344	cg02746640
-0.20544	0.542356	-7.15267	7.15531e-11	7.3268e-10	14.3582	cg10076954
0.160828	0.665485	6.44459	2.48884e-09	1.65451e-08	10.9025	cg12683730
0.103542	0.507956	3.30395	0.00125533	0.00229708	-1.66031	cg15460584
0.248543	0.489909	7.08268	1.02287e-10	1.00062e-09	14.0098	cg07425204
0.022146	0.678559	0.729572	0.467066	0.518513	-6.60564	cg13372314
0.144447	0.654097	5.28595	5.64729e-07	2.03933e-06	5.65069	cg02660097
-0.078081	0.570016	-2.77879	0.00633038	0.0102661	-3.13833	cg24613375
0.146568	0.646015	5.11903	1.17587e-06	3.93826e-06	4.94482	cg19917412
-0.0757042	0.551315	-2.31678	0.0222027	0.0327048	-4.25161	cg07571928
0.0198396	0.383148	0.548352	0.584464	0.631689	-6.72076	cg07636688
-0.062375	0.214202	-2.00713	0.0469715	0.0650283	-4.89419	cg04576568
0.144356	0.692377	5.53971	1.80606e-07	7.35869e-07	6.75029	cg13157980
0.163704	0.610928	5.25808	6.38886e-07	2.27923e-06	5.53186	cg22476269
-0.0898601	0.67477	-2.44928	0.0157512	0.0238347	-3.95093	cg25265234
0.0285202	0.480159	0.799267	0.425707	0.477748	-6.55275	cg19995459
0.193739	0.715131	7.913	1.36009e-12	2.40247e-11	18.2269	cg04935792
-0.111398	0.346457	-4.36533	2.69706e-05	6.71651e-05	1.9477	cg03348466
0.208224	0.566808	5.77998	5.97794e-08	2.75327e-07	7.81916	cg12242345
0.0992237	0.71002	3.79271	0.000234306	0.00048771	-0.0959982	cg20955027
-0.0397499	0.579669	-1.43136	0.154914	0.192793	-5.85726	cg09804649
-0.140423	0.218915	-5.57372	1.54677e-07	6.41366e-07	6.89998	cg00174573
-0.262382	0.423796	-10.8205	1.72379e-19	1.21872e-16	33.7743	cg10762047
-0.00914724	0.711805	-0.285826	0.775501	0.807302	-6.82982	cg19323832
-0.00854089	0.530409	-0.268802	0.788541	0.818935	-6.83453	cg19723805
0.129461	0.716304	4.89435	3.08782e-06	9.37613e-06	4.01777	cg15061231
-0.203061	0.251583	-8.17109	3.45835e-13	7.58542e-12	19.5656	cg20605886
0.197751	0.75183	6.50183	1.88031e-09	1.29314e-08	11.1751	cg25960403
0.190346	0.507838	5.37992	3.71528e-07	1.40086e-06	6.05425	cg25806347
0.103022	0.738201	3.68941	0.000338555	0.000684606	-0.441041	cg03682719
0.219513	0.725105	8.88827	7.24184e-15	3.27979e-13	23.3482	cg14096207
0.111457	0.472658	2.84402	0.00523453	0.00861741	-2.96675	cg25432336
-0.261582	0.46134	-8.83712	9.60018e-15	4.07613e-13	23.0724	cg25472296
0.146343	0.438786	5.28682	5.62565e-07	2.03225e-06	5.65439	cg25181684
-0.181233	0.237802	-6.81239	4.01485e-10	3.31316e-09	12.6775	cg12696328
0.126595	0.772064	4.82004	4.22517e-06	1.24479e-05	3.71723	cg16983159
-0.170639	0.272362	-5.51915	1.98298e-07	7.99416e-07	6.66005	cg02068171
0.127854	0.682238	4.72162	6.37204e-06	1.80532e-05	3.32394	cg24301414
-0.0133394	0.425612	-0.355263	0.723013	0.759839	-6.80764	cg12142501
-0.116775	0.66818	-3.2864	0.00132931	0.0024216	-1.71321	cg03603062
-0.17548	0.231474	-6.47023	2.19633e-09	1.48151e-08	11.0241	cg15646543
0.156556	0.60277	5.78305	5.89308e-08	2.71961e-07	7.833	cg22881750
-0.233831	0.324334	-9.14844	1.76129e-15	1.0492e-13	24.7325	cg01487195
-0.0740321	0.670369	-2.56119	0.0116641	0.0180593	-3.68522	cg21418534
0.150838	0.70784	5.17675	9.13874e-07	3.1427e-06	5.18728	cg14001023
-0.155975	0.252896	-4.6734	7.77817e-06	2.16439e-05	3.13328	cg16105461
-0.180663	0.491305	-6.01064	2.02198e-08	1.05203e-07	8.86906	cg07962620
0.0677498	0.69222	1.61379	0.109187	0.140354	-5.58544	cg05903289
0.109206	0.602142	3.64581	0.000394625	0.000788677	-0.584404	cg02714666
-0.0222832	0.646377	-0.607991	0.544337	0.59348	-6.68646	cg08097817
0.0613036	0.516135	1.49186	0.138347	0.173989	-5.77059	cg01746241
-0.131372	0.25831	-4.66944	7.90612e-06	2.19684e-05	3.11768	cg10247864
0.0218943	0.334023	0.603194	0.547513	0.596556	-6.68934	cg16335868
0.210749	0.65041	6.77507	4.84096e-10	3.90967e-09	12.4953	cg16110541
-0.175426	0.539951	-4.62771	9.38496e-06	2.56903e-05	2.95385	cg23848471
0.133933	0.619567	4.48564	1.67023e-05	4.34039e-05	2.40388	cg04917160
0.123959	0.718889	3.94282	0.00013558	0.000294917	0.418604	cg12280317
0.147726	0.588578	4.93637	2.58281e-06	7.98497e-06	4.18905	cg02971322
0.230363	0.522816	7.41482	1.85527e-11	2.26506e-10	15.675	cg05572410
-0.0701057	0.657306	-1.78927	0.0760817	0.101065	-5.29464	cg06430632
-0.134318	0.607369	-3.95969	0.000127382	0.000278428	0.477397	cg05596911
0.150798	0.615369	5.07587	1.4183e-06	4.65697e-06	4.76463	cg08801795
-0.020724	0.484693	-0.518526	0.605041	0.651176	-6.73659	cg20971407
0.071585	0.647168	2.03929	0.0436062	0.0607526	-4.83144	cg17197774
0.139335	0.769384	4.82307	4.17178e-06	1.23099e-05	3.72941	cg25189904
-0.0542037	0.490647	-1.93211	0.0556906	0.0760012	-5.03696	cg08229127
0.107402	0.6773	3.55147	0.000547402	0.00106621	-0.889901	cg17412442
-0.147323	0.229567	-5.61822	1.26187e-07	5.35317e-07	7.09668	cg20208009
0.1797	0.623067	5.70852	8.32685e-08	3.6908e-07	7.49855	cg25565850
0.00325266	0.719258	0.0957489	0.923879	0.936513	-6.86599	cg05680237
0.117868	0.526277	4.11234	7.18584e-05	0.000164844	1.01812	cg06606386
-0.00294472	0.526995	-0.0843676	0.932904	0.944117	-6.86701	cg26504668
-0.0781509	0.425329	-2.932	0.00403077	0.00676723	-2.72985	cg08734395
0.199866	0.385695	5.97579	2.38505e-08	1.21799e-07	8.709	cg14709833
0.151492	0.571576	4.72193	6.36383e-06	1.80345e-05	3.32518	cg18753958
0.220295	0.646195	7.09325	9.69227e-11	9.54068e-10	14.0623	cg04066190
-0.143753	0.619229	-3.95692	0.000128692	0.000281063	0.467749	cg21884374
-0.156713	0.16191	-7.30657	3.22004e-11	3.66047e-10	15.1365	cg03909863
0.12017	0.612062	3.96242	0.000126097	0.000275858	0.486953	cg07493562
0.153406	0.688579	4.77008	5.20838e-06	1.50504e-05	3.5169	cg05032059
-0.156913	0.19868	-6.98426	1.6751e-10	1.54451e-09	13.5286	cg15199622
0.141441	0.648459	5.15466	1.0066e-06	3.427e-06	5.0943	cg03819134
-0.195518	0.539062	-6.01796	1.95295e-08	1.02007e-07	8.90273	cg03899654
-0.186823	0.247428	-6.71231	6.62512e-10	5.16349e-09	12.1899	cg08738570
0.0444635	0.546165	1.47148	0.143765	0.180165	-5.80016	cg23206745
0.155778	0.681227	4.47203	1.76397e-05	4.56117e-05	2.35185	cg21481937
-0.024972	0.549847	-0.786924	0.43287	0.484804	-6.56246	cg05963604
0.14238	0.644863	5.54666	1.74989e-07	7.15802e-07	6.78081	cg11405544
0.0748267	0.274617	1.73088	0.0860306	0.112957	-5.39457	cg04993605
-0.166671	0.259423	-4.76395	5.34334e-06	1.54013e-05	3.49241	cg10074727
0.19314	0.722505	7.17417	6.4097e-11	6.65208e-10	14.4655	cg04552811
0.178024	0.69729	6.83263	3.62673e-10	3.03121e-09	12.7765	cg05521150
0.103115	0.710654	3.64015	0.000402507	0.00080291	-0.602893	cg16362592
0.13497	0.769882	4.77098	5.18885e-06	1.50022e-05	3.5205	cg26793289
-0.107941	0.378935	-2.73861	0.00710552	0.0114199	-3.24228	cg03804621
0.169335	0.731827	6.97645	1.74802e-10	1.6045e-09	13.4872	cg24080571
-0.049381	0.249575	-1.30796	0.193373	0.235595	-6.02325	cg26297005
-0.10441	0.537558	-3.21423	0.00167829	0.00300598	-1.92816	cg18086635
-0.108835	0.631036	-3.51699	0.000616026	0.00118869	-0.99993	cg11845620
0.0380242	0.627669	1.12146	0.26432	0.312265	-6.24649	cg17889586
-0.123846	0.390991	-3.86791	0.000178462	0.000379499	0.159849	cg04177945
0.0789764	0.305249	1.91351	0.0580524	0.0789366	-5.07157	cg06740227
0.161175	0.745461	6.376	3.48353e-09	2.22508e-08	10.5758	cg22576976
0.148862	0.601246	3.81235	0.000218304	0.00045678	-0.0295721	cg08595782
-0.0653233	0.439627	-2.11174	0.0367727	0.0519616	-4.68666	cg06745704
-0.0262618	0.437005	-0.688855	0.492238	0.543162	-6.63433	cg23725454
-0.145994	0.408862	-5.39824	3.4225e-07	1.3017e-06	6.1334	cg18531916
0.0457879	0.353077	1.41623	0.159284	0.1978	-5.87838	cg07203561
-0.100434	0.157045	-3.73857	0.000284402	0.000583209	-0.277766	cg14149007
-0.0323023	0.604589	-0.959062	0.339446	0.390848	-6.4135	cg03201096
-0.141046	0.550577	-3.61533	0.000438916	0.000869937	-0.683803	cg03690956
0.222809	0.72592	8.33529	1.44082e-13	3.68314e-12	20.422	cg09356916
0.152844	0.755767	5.62145	1.24335e-07	5.28409e-07	7.11097	cg25150021
-0.171561	0.283158	-4.14055	6.45413e-05	0.000149378	1.11975	cg16181396
0.174202	0.753484	6.42124	2.79265e-09	1.83172e-08	10.7906	cg24709285
-0.130759	0.427543	-4.83745	3.92698e-06	1.16576e-05	3.78734	cg16336436
0.113631	0.766884	4.72388	6.30367e-06	1.7884e-05	3.33408	cg19907776
0.0722777	0.436402	2.45304	0.0155954	0.0236184	-3.94218	cg19521693
0.124981	0.618896	4.0174	0.000102765	0.000228648	0.679998	cg03961718
0.0524438	0.328303	1.92007	0.0572101	0.0778894	-5.0594	cg05178604
0.195742	0.639077	6.01328	1.9968e-08	1.04057e-07	8.88121	cg02361306
0.117926	0.646452	4.06939	8.45399e-05	0.000191268	0.864419	cg04554505
0.0915817	0.31843	2.46364	0.015164	0.0230121	-3.91745	cg16072304
-0.0339115	0.39446	-0.803484	0.423276	0.475342	-6.5494	cg03152121
0.161218	0.383292	4.08917	7.84538e-05	0.000178607	0.935056	cg10641714
0.131665	0.622204	4.05961	8.7715e-05	0.000197883	0.829574	cg07482202
0.133433	0.732522	4.13872	6.49941e-05	0.000150356	1.11313	cg24049888
0.123647	0.685935	3.84361	0.000194951	0.000411588	0.0767475	cg12192282
0.0562085	0.637107	1.78035	0.0775365	0.102826	-5.3101	cg18258482
-0.0291091	0.681723	-0.911555	0.363821	0.415676	-6.45751	cg05584990
-0.175967	0.243379	-6.70712	6.79903e-10	5.28326e-09	12.1647	cg08305575
0.0619093	0.739721	1.43422	0.154097	0.191875	-5.85323	cg00636942
-0.0949859	0.159216	-3.45569	0.00075847	0.00144121	-1.19341	cg12258919
-0.241262	0.285521	-8.84769	9.06456e-15	3.89035e-13	23.1286	cg17516271
0.168194	0.693741	4.53597	1.36347e-05	3.60587e-05	2.59734	cg27583266
0.170143	0.691125	6.66535	8.37126e-10	6.33281e-09	11.9622	cg24525364
0.170532	0.60793	5.75088	6.84352e-08	3.10436e-07	7.68832	cg16758037
-0.222018	0.5774	-6.51915	1.72654e-09	1.19835e-08	11.2581	cg14186558
0.0213915	0.644329	0.661971	0.509252	0.559739	-6.65237	cg19457823
-0.177662	0.516325	-5.45779	2.61804e-07	1.02409e-06	6.39189	cg11983196
-0.110475	0.175576	-3.03313	0.00296416	0.0050921	-2.44983	cg12318400
0.181908	0.556814	5.36112	4.04134e-07	1.51042e-06	5.97314	cg01813139
-0.130984	0.144631	-5.78465	5.82708e-08	2.69178e-07	7.84356	cg19734163
0.12789	0.704058	3.94327	0.000135355	0.000294449	0.420165	cg04239078
0.00476129	0.657551	0.136749	0.891457	0.909027	-6.86123	cg15484354
-0.00878236	0.585148	-0.21745	0.828225	0.854137	-6.84698	cg00098799
0.0906051	0.574007	3.22731	0.00160928	0.00289111	-1.88949	cg05970116
0.0975258	0.495346	2.74261	0.00702465	0.0112992	-3.23199	cg24162579
0.158184	0.770838	6.62459	1.01973e-09	7.53769e-09	11.7699	cg12384499
-0.11536	0.16146	-4.23073	4.56433e-05	0.000108662	1.44804	cg24284369
0.139134	0.727904	4.67167	7.83391e-06	2.17842e-05	3.12645	cg07891533
-0.0782076	0.515641	-2.30123	0.0230951	0.0339071	-4.2859	cg24520381
0.0200002	0.647172	0.520301	0.603808	0.650032	-6.73568	cg01431992
-0.171546	0.217428	-7.36358	2.39865e-11	2.83089e-10	15.4238	cg07891983
0.190758	0.668021	6.13376	1.12406e-08	6.26836e-08	9.43843	cg04505023
0.109034	0.518107	3.52084	0.000607974	0.00117421	-0.98768	cg21006686
0.00171838	0.609127	0.055585	0.955764	0.96312	-6.86902	cg02768760
-0.200568	0.467365	-8.5011	5.83518e-14	1.74798e-12	21.3057	cg05751616
-0.115949	0.274729	-3.95602	0.000129122	0.000281928	0.464606	cg10973622
0.0407433	0.695459	1.44464	0.151153	0.188583	-5.83853	cg14735329
-0.198375	0.249452	-8.67424	2.2898e-14	8.22867e-13	22.2211	cg07557423
-0.0540699	0.401469	-1.47116	0.143853	0.180264	-5.80063	cg26616083
-0.0606887	0.347579	-2.11524	0.0364674	0.0515783	-4.67954	cg00018229
-0.0834589	0.373018	-2.85221	0.00510993	0.00842767	-2.94496	cg13538006
-0.23089	0.38567	-9.37428	5.08959e-16	3.94186e-14	25.9479	cg08905999
0.0713367	0.585399	1.7899	0.0759795	0.10094	-5.29354	cg10882522
0.0952542	0.756447	3.19314	0.0017954	0.00320088	-1.99023	cg21739530
0.145552	0.735234	5.98543	2.27342e-08	1.16766e-07	8.75526	cg18899018
0.0439914	0.560435	1.33456	0.184533	0.225876	-5.98869	cg06323049
0.105104	0.733159	5.03351	1.69908e-06	5.48483e-06	4.59081	cg21328779
0.189443	0.616956	6.35164	3.92289e-09	2.46977e-08	10.4604	cg06971761
0.147586	0.666994	4.32702	3.13613e-05	7.7154e-05	1.80432	cg14830002
-0.150227	0.21535	-6.38566	3.30552e-09	2.12465e-08	10.6264	cg06818377
-0.0637049	0.494406	-1.43559	0.153707	0.191437	-5.8513	cg07645761
-0.0772031	0.670689	-2.32288	0.0218612	0.0322387	-4.23811	cg18052042
-0.123761	0.702302	-3.5956	0.000470053	0.000926726	-0.7478	cg12631819
0.200569	0.564103	6.89468	2.65357e-10	2.30796e-09	13.0808	cg00523742
-0.15621	0.335305	-5.88725	3.62053e-08	1.76253e-07	8.30462	cg08645400
-0.0697278	0.25489	-2.68347	0.00830993	0.013207	-3.38277	cg06160973
0.089708	0.636505	2.51945	0.0130616	0.0200452	-3.78558	cg11412288
-0.131652	0.304586	-4.86601	3.48135e-06	1.04571e-05	3.90277	cg03565081
-0.196419	0.198224	-6.6074	1.11627e-09	8.17005e-09	11.6823	cg13596833
-0.200651	0.25569	-8.33855	1.4034e-13	3.6061e-12	20.4474	cg09307794
0.195769	0.622072	4.77653	5.06997e-06	1.46889e-05	3.54268	cg03964111
0.106442	0.690988	3.13595	0.00215228	0.00378623	-2.15681	cg00784671
-0.0358298	0.650856	-0.907863	0.365761	0.417662	-6.46084	cg06155303
-0.0648902	0.414045	-1.51108	0.133385	0.168354	-5.74233	cg10361095
0.031201	0.482821	0.872552	0.384641	0.436703	-6.49199	cg26928858
-0.210576	0.277235	-8.21089	2.80365e-13	6.36333e-12	19.7709	cg13647973
-0.0365113	0.467671	-1.06495	0.289024	0.338289	-6.30751	cg03896611
-0.105894	0.550519	-2.91902	0.00419073	0.00701406	-2.7652	cg26429956
0.186133	0.500555	6.11496	1.22995e-08	6.78147e-08	9.3511	cg13465852
-0.0426623	0.416352	-1.03908	0.300846	0.350558	-6.33441	cg00262132
0.0138489	0.622904	0.366414	0.714698	0.752384	-6.80363	cg23356944
-0.105177	0.324878	-4.11876	7.01265e-05	0.000161233	1.0412	cg08382220
-0.184382	0.401064	-7.47085	1.38385e-11	1.75608e-10	15.961	cg11378575
0.143335	0.461317	3.91166	0.000152065	0.000327591	0.310502	cg13904704
0.20068	0.658453	6.8712	2.98709e-10	2.56401e-09	12.9655	cg07588439
0.131499	0.633935	4.45905	1.8581e-05	4.78437e-05	2.30232	cg18007957
0.00820879	0.47023	0.225542	0.82194	0.8486	-6.84519	cg06322432
0.12741	0.641933	3.97749	0.000119244	0.000261898	0.539656	cg00095259
0.108424	0.663457	4.30772	3.38264e-05	8.26894e-05	1.73243	cg07857267
0.125791	0.483168	3.9794	0.000118403	0.000260218	0.546332	cg14493267
-0.212817	0.242165	-9.1615	1.61428e-15	9.78249e-14	24.8173	cg15726169
-0.0567798	0.560763	-1.58373	0.115874	0.148128	-5.63238	cg24607575
0.143894	0.771665	5.85262	4.25306e-08	2.0324e-07	8.14858	cg00126536
0.056514	0.584735	1.67758	0.0960186	0.124887	-5.48303	cg08246318
0.182588	0.675607	6.5851	1.24662e-09	9.01463e-09	11.5748	cg05726002
-0.0367515	0.544681	-1.19135	0.235857	0.281901	-6.16676	cg11813810
0.194259	0.758841	7.29415	3.46072e-11	3.89215e-10	15.0666	cg17515760
0.131766	0.411058	4.31171	3.33016e-05	8.1503e-05	1.74729	cg27220062
0.221853	0.736075	7.62941	6.0705e-12	8.65082e-11	16.7657	cg04197086
-0.199142	0.665554	-5.35849	4.08905e-07	1.52641e-06	5.96182	cg27127272
0.198196	0.49969	5.4031	3.34857e-07	1.27622e-06	6.15446	cg23029597
0.124167	0.39564	3.53128	0.000586657	0.00113642	-0.954437	cg07978099
-0.158346	0.239302	-4.67964	7.58072e-06	2.11418e-05	3.15786	cg01081584
0.165109	0.679237	6.26216	6.05694e-09	3.62357e-08	10.0386	cg00167670
0.121243	0.590785	4.04976	9.10242e-05	0.00020471	0.794582	cg17323040
-0.0485446	0.379919	-1.63851	0.103922	0.134187	-5.54621	cg18269493
-0.0191975	0.686769	-0.593039	0.554266	0.603073	-6.69539	cg01310543
0.127664	0.609424	3.95556	0.000129342	0.00028237	0.463	cg13566919
0.138919	0.684753	6.05839	1.60413e-08	8.57381e-08	9.09313	cg03653573
-0.0597307	0.747724	-1.66983	0.097546	0.126683	-5.49568	cg24126432
0.175708	0.59989	5.54791	1.73993e-07	7.12231e-07	6.78632	cg24995657
0.185427	0.689249	6.27776	5.61629e-09	3.39181e-08	10.1119	cg03623835
-0.187565	0.234436	-6.94141	2.09574e-10	1.87976e-09	13.3107	cg02304930
0.0640727	0.568643	2.09105	0.0386225	0.0543591	-4.72847	cg00301795
0.0744319	0.646503	2.1662	0.032263	0.0461024	-4.57472	cg22340807
-0.237035	0.56515	-8.83474	9.72494e-15	4.11326e-13	23.0597	cg23290674
0.159634	0.770872	5.64031	1.14024e-07	4.89221e-07	7.19464	cg01597685
-0.113629	0.168192	-2.90149	0.00441587	0.00736429	-2.8127	cg02746187
0.178947	0.695275	5.27466	5.9371e-07	2.13373e-06	5.60248	cg16704590
0.150744	0.671867	4.88171	3.25763e-06	9.84084e-06	3.96644	cg12232463
0.0781686	0.571602	2.68913	0.00817839	0.0130107	-3.36847	cg09667806
-0.190796	0.24302	-9.85156	3.63766e-17	5.46093e-15	28.5317	cg25955817
0.168655	0.693257	6.31271	4.74053e-09	2.91693e-08	10.2765	cg11134430
0.128656	0.566392	3.89421	0.000162115	0.000347485	0.25025	cg01259156
0.180601	0.758092	7.29134	3.50413e-11	3.93427e-10	15.0544	cg22382836
0.0624053	0.713186	1.69849	0.0919931	0.120091	-5.44864	cg08426369
0.086852	0.671203	2.44107	0.0160961	0.0243231	-3.97	cg26907313
0.149815	0.780474	5.05811	1.5316e-06	4.9913e-06	4.69078	cg17127769
0.157624	0.674939	5.37736	3.75824e-07	1.41539e-06	6.04316	cg08482465
0.0897583	0.614075	2.90342	0.00439064	0.00732468	-2.8075	cg10714509
0.153974	0.725777	5.94181	2.8005e-08	1.40541e-07	8.5534	cg14742445
0.221801	0.542566	6.55896	1.41867e-09	1.00968e-08	11.4491	cg22488750
-0.138224	0.20776	-5.64256	1.12691e-07	4.84278e-07	7.20587	cg01635310
-0.0371798	0.400691	-1.22197	0.224101	0.269167	-6.13033	cg13823120
-0.117717	0.485189	-3.69085	0.00033684	0.000681513	-0.436287	cg05106770
-0.20159	0.28884	-9.78454	5.26484e-17	7.17663e-15	28.1696	cg14772955
-0.135195	0.470051	-3.29376	0.00129778	0.00236843	-1.69104	cg12177546
-0.171186	0.660517	-4.81434	4.32757e-06	1.27216e-05	3.69429	cg02287279
-0.178127	0.225854	-5.06775	1.46905e-06	4.80593e-06	4.73084	cg00947782
0.163738	0.733907	7.39397	2.04947e-11	2.46603e-10	15.5774	cg20379593
0.142837	0.69959	5.08186	1.38195e-06	4.55069e-06	4.78958	cg13934625
0.168148	0.796893	5.90687	3.30149e-08	1.6238e-07	8.39396	cg12093662
-0.171776	0.525185	-6.69415	7.25291e-10	5.59736e-09	12.1018	cg12918130
0.123159	0.749815	4.51666	1.47411e-05	3.8704e-05	2.52294	cg08254399
0.160354	0.681798	5.16217	9.74084e-07	3.32623e-06	5.12589	cg07097876
-0.0402265	0.506017	-1.17859	0.240883	0.28735	-6.18166	cg01303420
0.112786	0.427726	3.02939	0.00299844	0.00514564	-2.46033	cg02002551
-0.205643	0.505102	-9.92462	2.43031e-17	4.01747e-15	28.9267	cg14627709
0.0397683	0.707308	1.307	0.193701	0.235953	-6.0245	cg08713081
-0.00869709	0.46952	-0.273743	0.784751	0.815518	-6.83319	cg21439896
0.0783977	0.758049	2.32892	0.0215276	0.0317879	-4.22471	cg22120852
0.143649	0.473895	4.28379	3.71417e-05	9.00436e-05	1.64364	cg16620390
-0.0275935	0.564717	-0.725247	0.469705	0.521093	-6.60877	cg02488338
-0.181733	0.264832	-7.134	7.87179e-11	7.96771e-10	14.2651	cg13159361
-0.190181	0.550718	-5.21384	7.76531e-07	2.71597e-06	5.344	cg11828104
-0.113354	0.704639	-3.27652	0.00137269	0.00249444	-1.74286	cg07152379
0.1325	0.711005	5.23725	7.00433e-07	2.47486e-06	5.44329	cg23999491
-0.120318	0.40134	-3.84054	0.000197137	0.000415849	0.0662659	cg22367556
-0.122919	0.685233	-3.51062	0.000629555	0.0012126	-1.02016	cg07035298
0.0594331	0.681025	1.85189	0.0664874	0.089401	-5.18398	cg24053070
0.0616189	0.630368	2.04608	0.0429224	0.0598781	-4.81806	cg24217003
-0.164256	0.207357	-7.59661	7.14001e-12	9.95886e-11	16.6067	cg19594052
0.0585219	0.59071	1.66385	0.0987393	0.128096	-5.5054	cg10987597
0.111229	0.493213	3.22604	0.0016159	0.00290216	-1.89327	cg13476901
0.117286	0.809803	4.34997	2.86546e-05	7.09915e-05	1.89011	cg08732352
0.126191	0.712543	5.41379	3.18181e-07	1.21984e-06	6.20343	cg23678594
0.00351726	0.367119	0.128894	0.897656	0.914342	-6.86228	cg03653880
-0.172598	0.196714	-5.70393	8.5055e-08	3.75991e-07	7.47802	cg00813378
-0.124338	0.381605	-3.59033	0.000478715	0.000942531	-0.764844	cg25454804
0.0643926	0.424507	1.98673	0.0492197	0.0678603	-4.93353	cg13176070
0.0293628	0.696545	0.870178	0.385932	0.438001	-6.49404	cg16897216
0.108553	0.787288	3.12296	0.00224197	0.00393299	-2.19426	cg13053914
0.243227	0.531607	7.57181	8.20183e-12	1.12097e-10	16.4718	cg05118960
0.117953	0.710942	3.71727	0.000306774	0.000625299	-0.348728	cg20449404
0.119871	0.737575	4.6328	9.19094e-06	2.5211e-05	2.9738	cg17128892
0.123319	0.741752	5.33621	4.50328e-07	1.66395e-06	5.86851	cg02898159
0.167694	0.640555	5.43714	2.87338e-07	1.11291e-06	6.30209	cg11451043
0.0213253	0.599855	0.684105	0.495221	0.546102	-6.63757	cg04844534
-0.00490665	0.597625	-0.138852	0.889799	0.907634	-6.86095	cg05492387
0.131422	0.447587	3.58206	0.000492608	0.000967692	-0.791539	cg09502866
-0.167539	0.262448	-4.42947	2.09117e-05	5.32738e-05	2.18979	cg23435915
0.142818	0.663539	4.33611	3.02605e-05	7.46551e-05	1.83828	cg00607194
0.0283656	0.698798	0.676227	0.500191	0.55089	-6.64289	cg08577607
0.133069	0.505376	3.87035	0.000176878	0.000376397	0.168236	cg04227079
-0.1364	0.17245	-5.58873	1.44192e-07	6.0283e-07	6.96764	cg11285912
-0.272415	0.577996	-9.92931	2.41553e-17	4.01457e-15	28.9333	cg01359274
0.156844	0.685769	5.38507	3.63061e-07	1.37259e-06	6.07648	cg01647561
0.189123	0.580578	6.53665	1.5838e-09	1.11213e-08	11.342	cg25110757
-0.187712	0.246305	-7.58974	7.45069e-12	1.03341e-10	16.5655	cg12151150
-0.0127955	0.341009	-0.364882	0.715839	0.75338	-6.80419	cg18432895
0.0832566	0.553279	2.96725	0.00362424	0.00613445	-2.63315	cg12699274
-0.278198	0.32117	-9.27605	8.76497e-16	6.06661e-14	25.4158	cg13117948
-0.098616	0.676199	-2.81272	0.00573678	0.00937346	-3.04953	cg10545738
0.167392	0.739374	5.61552	1.27761e-07	5.41345e-07	7.0847	cg16618104
0.0596139	0.604955	1.99646	0.0481364	0.0665064	-4.91482	cg14575739
-0.226774	0.238255	-9.85685	3.53304e-17	5.33366e-15	28.5603	cg18130688
0.133851	0.670581	4.70881	6.71964e-06	1.89444e-05	3.27314	cg12415455
-0.089917	0.565	-2.63422	0.00953893	0.014995	-3.50611	cg09860092
0.156385	0.703172	6.01122	2.01645e-08	1.04948e-07	8.87171	cg02285920
-0.0894414	0.630376	-2.58855	0.0108225	0.0168564	-3.61863	cg11902748
0.141745	0.763599	4.72663	6.24094e-06	1.77227e-05	3.34383	cg07488576
-0.104288	0.591418	-3.33182	0.00114573	0.00211046	-1.57585	cg03225580
-0.0505505	0.260028	-1.29451	0.197961	0.240655	-6.04046	cg19478500
0.0235483	0.572758	0.800117	0.425216	0.477251	-6.55208	cg15139182
0.22484	0.689579	7.6935	4.33968e-12	6.46577e-11	17.0935	cg18881723
-0.167076	0.270422	-4.94863	2.45119e-06	7.622e-06	4.23924	cg10502231
0.169173	0.782556	5.9392	2.83508e-08	1.42044e-07	8.54151	cg26986681
0.0719965	0.60066	2.41429	0.0172687	0.0259433	-4.03182	cg02892153
0.0457865	0.620895	1.52237	0.130534	0.165109	-5.72557	cg17181255
0.0800743	0.676728	2.40337	0.017768	0.0266318	-4.05684	cg18729728
0.13119	0.664874	4.63856	8.97635e-06	2.46801e-05	2.99637	cg00104072
-0.187518	0.215793	-8.39481	1.03405e-13	2.80604e-12	20.746	cg08125031
0.163709	0.598195	5.23962	6.93166e-07	2.45136e-06	5.45333	cg03689324
-0.160176	0.438501	-6.94138	2.08164e-10	1.87044e-09	13.3169	cg06049171
-0.13645	0.18521	-5.65847	1.04635e-07	4.53194e-07	7.27747	cg04867257
-0.0493203	0.333907	-1.64622	0.102322	0.13232	-5.53385	cg12413579
0.185896	0.795579	6.29442	5.18057e-09	3.15369e-08	10.1903	cg03685886
-0.157393	0.249683	-5.65278	1.07674e-07	4.64835e-07	7.25002	cg02046552
-0.169643	0.451626	-4.38217	2.52328e-05	6.32183e-05	2.01104	cg05107535
-0.0657637	0.197681	-2.11141	0.0368016	0.0519983	-4.68732	cg12396325
-0.185606	0.55834	-7.39368	2.06915e-11	2.48458e-10	15.5685	cg12897502
0.115834	0.792633	4.95385	2.3917e-06	7.45712e-06	4.26254	cg09456829
0.172337	0.749345	6.75491	5.35515e-10	4.27688e-09	12.3971	cg02345399
0.156548	0.486024	4.99661	1.99614e-06	6.33977e-06	4.43635	cg09690215
-0.127554	0.597617	-4.13687	6.54557e-05	0.000151325	1.10644	cg16592897
0.0187325	0.633035	0.486417	0.627554	0.672126	-6.75266	cg16175245
-0.235251	0.315898	-7.88243	1.60544e-12	2.76784e-11	18.065	cg09444531
0.127744	0.680381	4.43135	2.07552e-05	5.29199e-05	2.19694	cg08918709
0.00871129	0.272119	0.196499	0.844551	0.868445	-6.8513	cg15025200
-0.172397	0.21743	-7.70262	4.09764e-12	6.14974e-11	17.1491	cg08578641
-0.12982	0.247401	-5.02743	1.74838e-06	5.62842e-06	4.56361	cg11205006
-0.173859	0.289221	-6.94019	2.10742e-10	1.88819e-09	13.3053	cg23328852
0.137238	0.712432	4.66084	8.19126e-06	2.27028e-05	3.08382	cg19033555
0.166189	0.76086	6.84446	3.40454e-10	2.86751e-09	12.8379	cg12793706
-0.202219	0.227391	-8.90259	6.62882e-15	3.05986e-13	23.4344	cg07218880
0.13105	0.721403	5.32053	4.83881e-07	1.77575e-06	5.79946	cg21282907
0.138245	0.781188	5.57707	1.52202e-07	6.32506e-07	6.91549	cg08527124
0.18802	0.622916	6.63853	9.56507e-10	7.12185e-09	11.8325	cg19100596
0.180768	0.760353	6.99375	1.6077e-10	1.48943e-09	13.569	cg23109530
0.142189	0.588782	4.37491	2.59686e-05	6.48931e-05	1.9837	cg01078695
0.166051	0.647169	6.6832	7.64904e-10	5.85976e-09	12.05	cg04645070
0.0842024	0.456472	2.74367	0.00700345	0.0112693	-3.22927	cg21759837
0.112461	0.602054	3.59074	0.000478027	0.000941343	-0.7635	cg00178728
0.119288	0.56092	3.3119	0.0012231	0.00224246	-1.63628	cg06613765
0.141122	0.700445	4.5714	1.18096e-05	3.16719e-05	2.73444	cg13894535
-0.137278	0.480455	-4.64038	8.90986e-06	2.45143e-05	3.00347	cg15626828
-0.182456	0.336283	-6.55875	1.4201e-09	1.01019e-08	11.4481	cg18477569
0.237642	0.580298	7.88579	1.57719e-12	2.72482e-11	18.0824	cg01458062
-0.128795	0.387973	-3.32524	0.00117078	0.00215341	-1.59586	cg26932432
-0.132176	0.6283	-4.63222	9.21293e-06	2.52627e-05	2.97152	cg22453791
-0.151625	0.461051	-6.10288	1.30176e-08	7.13101e-08	9.29597	cg05678332
-0.222521	0.236775	-10.5781	6.53796e-19	3.10268e-16	32.4683	cg23602058
0.108814	0.427372	3.34314	0.00110383	0.00203874	-1.54138	cg07054253
0.230684	0.752352	7.82008	2.23075e-12	3.66377e-11	17.7436	cg19075787
0.0198961	0.659047	0.552126	0.581884	0.629236	-6.71869	cg18031221
-0.108072	0.690636	-2.89497	0.00450256	0.00749735	-2.83033	cg15858959
0.0387418	0.568983	1.35939	0.17656	0.217013	-5.95583	cg16012162
-0.0153623	0.502529	-0.39321	0.694858	0.734281	-6.79349	cg14506667
0.197316	0.511605	5.89819	3.43915e-08	1.68308e-07	8.35439	cg24332685
0.184065	0.694789	6.17146	9.38065e-09	5.3334e-08	9.61394	cg06996956
-0.0930935	0.586631	-2.98764	0.00340676	0.00579314	-2.57679	cg08390994
0.124504	0.750758	4.83647	3.94311e-06	1.17004e-05	3.78341	cg19789466
0.0659548	0.58363	1.75947	0.0810338	0.107008	-5.34603	cg15848561
0.180647	0.593684	5.18233	8.91802e-07	3.07426e-06	5.2108	cg04845649
-0.267093	0.375801	-7.5796	7.87491e-12	1.08241e-10	16.5115	cg00602326
0.152567	0.698121	5.0347	1.6945e-06	5.47201e-06	4.59367	cg22168676
-0.133704	0.21146	-5.14105	1.06829e-06	3.61308e-06	5.03709	cg24794433
-0.101387	0.63601	-3.28665	0.00132822	0.00241975	-1.71245	cg24275159
-0.090369	0.247145	-3.30269	0.0012605	0.00230581	-1.66411	cg25157914
-0.173688	0.257372	-7.942	1.15942e-12	2.10102e-11	18.3826	cg03001863
-0.131256	0.323916	-4.81851	4.2524e-06	1.2521e-05	3.71107	cg10172584
0.104783	0.553382	3.59596	0.000469453	0.000925653	-0.746607	cg10592766
0.236967	0.531122	8.80062	1.17038e-14	4.76924e-13	22.8785	cg01501476
-0.00277345	0.40672	-0.0921557	0.926727	0.93891	-6.86633	cg09516476
0.13379	0.730377	5.60587	1.33127e-07	5.61901e-07	7.04465	cg14866339
-0.152362	0.621871	-5.2094	7.91851e-07	2.7639e-06	5.3252	cg01885356
0.168384	0.556099	4.54616	1.30837e-05	3.47443e-05	2.63668	cg18161956
-0.156547	0.259262	-6.33452	4.25774e-09	2.65164e-08	10.3808	cg26254045
-0.219134	0.353876	-7.62674	6.15604e-12	8.75133e-11	16.752	cg23013977
0.068312	0.669853	1.71795	0.0883729	0.115762	-5.41628	cg07225966
-0.219973	0.242653	-9.12718	1.95653e-15	1.14017e-13	24.6292	cg11693424
-0.0841212	0.23546	-2.9119	0.00428092	0.00715271	-2.78453	cg05494467
-0.0523079	0.382983	-1.19374	0.234922	0.280898	-6.16394	cg18271789
-0.188375	0.214495	-6.76245	5.15669e-10	4.13602e-09	12.4338	cg17838427
0.0790829	0.663967	2.68616	0.0082471	0.0131126	-3.37597	cg27024196
-0.231475	0.312319	-8.36734	1.2132e-13	3.19686e-12	20.5902	cg10504436
0.0591511	0.629175	1.51198	0.133156	0.168099	-5.741	cg03264133
0.206659	0.705057	8.08754	5.41148e-13	1.10644e-11	19.1279	cg05898591
0.0752702	0.701088	2.05333	0.0422033	0.0589604	-4.80375	cg02291164
2.21951e-05	0.49894	0.000678827	0.999459	0.999601	-6.87056	cg19322479
-0.112792	0.450251	-3.55965	0.000532217	0.00103943	-0.863674	cg23802307
0.240527	0.591627	6.39822	3.12543e-09	2.02332e-08	10.6812	cg16548780
0.209665	0.611312	6.59562	1.18338e-09	8.60251e-09	11.6255	cg03607573
0.22905	0.740301	8.1498	3.88434e-13	8.35545e-12	19.4521	cg09552123
-0.148644	0.210525	-5.72286	7.79226e-08	3.47825e-07	7.56273	cg21459969
0.0474941	0.628616	1.4376	0.153137	0.190799	-5.84847	cg07664000
-0.00211507	0.433286	-0.0699965	0.944312	0.953662	-6.86812	cg05039475
0.00901614	0.681221	0.250282	0.802795	0.831693	-6.83932	cg03205764
-0.0843514	0.165488	-2.01686	0.0459311	0.0637027	-4.87531	cg05020625
0.101672	0.737715	4.0273	9.90292e-05	0.000221044	0.714965	cg27628707
-0.00481721	0.473201	-0.150746	0.880428	0.899482	-6.85923	cg08549497
-0.072263	0.680748	-2.0171	0.0459056	0.0636699	-4.87484	cg08763666
0.204111	0.632972	7.61778	6.45113e-12	9.10222e-11	16.7063	cg00326842
-0.125401	0.485131	-4.38992	2.44705e-05	6.14779e-05	2.04022	cg20547031
0.0525223	0.499259	1.7933	0.0754309	0.100279	-5.28762	cg00383136
-0.0620109	0.506625	-1.86628	0.0644312	0.0868824	-5.15804	cg07939445
0.152528	0.581424	3.99216	0.000112913	0.00024913	0.591118	cg26033520
-0.175004	0.500076	-5.06394	1.49345e-06	4.87755e-06	4.71501	cg26226879
0.082219	0.503889	2.51162	0.0133398	0.0204437	-3.80423	cg10498502
-0.0985507	0.561544	-3.25387	0.00147723	0.00266974	-1.81057	cg00077285
-0.00779895	0.630821	-0.265378	0.791171	0.82121	-6.83544	cg26707052
-0.131719	0.315704	-4.68822	7.31695e-06	2.04752e-05	3.19171	cg15730857
0.0397357	0.36005	1.26962	0.206664	0.250211	-6.07187	cg13518079
0.212382	0.732323	7.576	8.02413e-12	1.09972e-10	16.4932	cg19899395
-0.140194	0.476591	-6.23804	6.7728e-09	3.99805e-08	9.92973	cg14786831
-0.0862752	0.66632	-2.50062	0.0137399	0.0210107	-3.83037	cg05499178
0.213382	0.584559	7.34184	2.70614e-11	3.14587e-10	15.3066	cg01819512
-0.114471	0.725026	-3.06518	0.00268489	0.00464549	-2.35939	cg12636447
-0.0708005	0.301681	-2.05582	0.041958	0.0586449	-4.79882	cg17276002
-0.0844286	0.301347	-2.81672	0.0056702	0.00927292	-3.03899	cg08573435
0.122429	0.599332	3.50323	0.000645611	0.00124114	-1.0436	cg10447615
0.161268	0.764946	5.34406	4.36109e-07	1.61713e-06	5.89974	cg16278877
-0.0351516	0.525228	-1.08864	0.278482	0.327232	-6.2823	cg23606396
0.176493	0.714215	6.82903	3.6929e-10	3.07976e-09	12.7589	cg17126947
0.0305985	0.24035	1.05487	0.293595	0.343011	-6.31807	cg02259324
0.16384	0.743617	6.06349	1.57269e-08	8.4262e-08	9.11269	cg20130789
-0.178494	0.289105	-6.71795	6.44134e-10	5.03688e-09	12.2173	cg00962781
-0.00895979	0.390551	-0.21426	0.830707	0.856367	-6.84767	cg25828462
0.0382304	0.513543	1.16147	0.247744	0.29467	-6.20142	cg16655791
0.19219	0.66184	5.2309	7.2035e-07	2.53818e-06	5.4163	cg00433709
-0.0175779	0.361924	-0.417028	0.677399	0.71818	-6.78387	cg13581422
0.152917	0.665096	4.3529	2.8326e-05	7.02494e-05	1.90108	cg13739417
-0.0097968	0.441521	-0.34927	0.727496	0.763903	-6.80974	cg07812240
-0.232022	0.205737	-9.26833	9.12751e-16	6.24347e-14	25.3761	cg14015656
0.15744	0.69653	4.8052	4.4968e-06	1.31683e-05	3.65755	cg08497487
0.200893	0.757978	8.18071	3.28074e-13	7.25037e-12	19.6171	cg18982568
0.134407	0.743996	4.98253	2.12044e-06	6.69619e-06	4.37835	cg08536961
0.0750638	0.588083	2.22899	0.0276669	0.0400215	-4.44243	cg01301885
0.121146	0.733369	3.77775	0.000247246	0.000512355	-0.146455	cg09978023
0.130106	0.646145	4.78372	4.92001e-06	1.42871e-05	3.57143	cg02179982
0.127043	0.71542	4.04985	9.09927e-05	0.000204644	0.794909	cg06376598
0.151901	0.598385	4.55562	1.25911e-05	3.357e-05	2.6733	cg01077724
0.0602373	0.515161	1.92288	0.0568534	0.0774527	-5.05419	cg10553890
-0.169807	0.29521	-6.16088	9.86944e-09	5.58058e-08	9.56466	cg00009088
0.0518878	0.724914	1.77302	0.0787498	0.104283	-5.32276	cg14809932
-0.239994	0.299819	-7.68607	4.51201e-12	6.68538e-11	17.0554	cg16069910
-0.19402	0.517009	-7.06294	1.1311e-10	1.09174e-09	13.9117	cg07298772
0.108738	0.726881	3.62384	0.00042609	0.000846598	-0.6561	cg14003853
-0.0232866	0.499388	-0.68319	0.495797	0.546664	-6.63819	cg14160518
0.0934521	0.695714	3.36823	0.00101601	0.00188878	-1.46463	cg18864227
0.0406628	0.406905	1.48414	0.14038	0.176313	-5.78183	cg09816018
0.212731	0.559598	5.99178	2.21118e-08	1.13977e-07	8.78236	cg17937564
0.124907	0.599015	4.27408	3.8574e-05	9.31743e-05	1.60772	cg08458745
-0.170277	0.269256	-6.48988	1.99411e-09	1.36046e-08	11.118	cg10543582
-0.107397	0.35406	-4.56885	1.19122e-05	3.19161e-05	2.72595	cg13527203
-0.0423374	0.650265	-1.22647	0.222412	0.267352	-6.12491	cg15957797
0.134993	0.752558	5.77312	6.14818e-08	2.82289e-07	7.79165	cg03267167
-0.126714	0.3278	-3.42889	0.000830025	0.00156673	-1.27714	cg18142262
0.12867	0.763465	4.74361	5.81585e-06	1.66193e-05	3.41132	cg18075666
-0.061528	0.434316	-2.35967	0.019897	0.029557	-4.15595	cg22818306
0.136799	0.448816	3.8002	0.000228074	0.000475776	-0.0706862	cg26493054
0.133714	0.662493	4.89393	3.09327e-06	9.39125e-06	4.01608	cg23202139
0.187397	0.631392	6.09522	1.35173e-08	7.3685e-08	9.25952	cg05205532
0.22115	0.654667	6.94694	2.03797e-10	1.83672e-09	13.338	cg20288588
-0.155397	0.614181	-4.79491	4.69479e-06	1.36867e-05	3.61629	cg10103036
0.156169	0.674105	4.14242	6.40843e-05	0.000148418	1.12648	cg09648454
0.135922	0.66717	4.88771	3.17598e-06	9.61705e-06	3.99078	cg27408541
0.044523	0.57782	1.4109	0.160848	0.199537	-5.88578	cg19280572
-0.163323	0.23723	-6.15369	1.0216e-08	5.75325e-08	9.53117	cg06155229
0.0293203	0.40899	0.956455	0.340756	0.392146	-6.41598	cg02319782
0.187487	0.667247	7.14017	7.62752e-11	7.74734e-10	14.2959	cg24576945
-5.00278e-05	0.688296	-0.0016429	0.998692	0.999023	-6.87056	cg07123608
-0.0643767	0.712834	-1.66969	0.0975733	0.126708	-5.4959	cg25788103
-0.0937799	0.167349	-3.48481	0.00068734	0.00131536	-1.10187	cg24838029
-0.179836	0.63175	-5.86812	3.96045e-08	1.90899e-07	8.21771	cg01566282
0.156201	0.744326	7.26045	4.08374e-11	4.49347e-10	14.9047	cg24792365
-0.156265	0.299263	-5.96558	2.50306e-08	1.27197e-07	8.66219	cg22023627
0.161767	0.753573	7.3402	2.70684e-11	3.14631e-10	15.3059	cg06451604
-0.18145	0.246864	-5.96078	2.56047e-08	1.29802e-07	8.64022	cg12626589
-0.148094	0.378674	-5.914	3.1913e-08	1.57727e-07	8.42681	cg00317577
-0.0483299	0.224501	-1.15749	0.24936	0.296365	-6.20597	cg22589161
-0.0176335	0.619819	-0.436139	0.663516	0.70552	-6.77575	cg22627570
0.12486	0.724843	4.53547	1.36621e-05	3.61243e-05	2.59543	cg10079327
-0.116288	0.629894	-3.55283	0.00054484	0.00106166	-0.885528	cg02605800
0.143652	0.808706	5.97105	2.43159e-08	1.23959e-07	8.69001	cg01176433
0.0468335	0.36362	1.18738	0.237412	0.283619	-6.17141	cg07278425
-0.161103	0.375039	-4.94868	2.4507e-06	7.62096e-06	4.23943	cg18282375
0.00708353	0.526446	0.211727	0.832677	0.858069	-6.8482	cg17334389
-0.110405	0.713975	-3.15148	0.00204931	0.00361928	-2.11181	cg04322504
-0.169534	0.345373	-5.3168	4.92421e-07	1.80336e-06	5.7827	cg19174643
0.0757118	0.692005	1.98809	0.0490667	0.067672	-4.93091	cg27349333
0.187904	0.688042	7.36528	2.39756e-11	2.82993e-10	15.4248	cg10020787
0.180332	0.567983	6.32277	4.51446e-09	2.7931e-08	10.324	cg01120874
0.087654	0.443969	3.2078	0.00171325	0.00306401	-1.94714	cg25851152
-0.129572	0.200375	-5.1766	9.14186e-07	3.14345e-06	5.18692	cg13612175
0.0362024	0.49515	1.13823	0.257281	0.304731	-6.22779	cg11247674
-0.174176	0.263121	-5.37708	3.76296e-07	1.417e-06	6.04195	cg13248581
0.211815	0.74016	8.44845	7.83997e-14	2.22936e-12	21.0173	cg13619074
0.0248271	0.652832	0.779602	0.437152	0.488977	-6.56816	cg11283402
0.158086	0.612299	4.61055	1.00675e-05	2.73915e-05	2.8868	cg08097359
0.0106301	0.407523	0.298983	0.765468	0.798292	-6.82599	cg04103251
-0.0563755	0.546704	-1.85445	0.066118	0.0889501	-5.17938	cg14386857
0.181495	0.695874	6.06876	1.53364e-08	8.241e-08	9.13708	cg14468692
0.0319507	0.348669	0.919171	0.359841	0.41164	-6.4506	cg06077079
-0.0126523	0.667855	-0.395556	0.693131	0.732705	-6.79256	cg03031383
-0.168331	0.197341	-8.28758	1.83853e-13	4.48261e-12	20.1831	cg20448089
-0.180243	0.365157	-6.09276	1.36769e-08	7.44078e-08	9.24814	cg09671955
0.125395	0.733994	4.67169	7.83318e-06	2.17828e-05	3.12654	cg04456219
-0.137902	0.249318	-5.8627	4.04608e-08	1.94545e-07	8.19665	cg04896678
-0.073723	0.437329	-2.11657	0.0363517	0.0514286	-4.67683	cg06536378
0.11591	0.753688	4.8629	3.52058e-06	1.05657e-05	3.8918	cg04639421
0.127863	0.568154	3.81521	0.000216063	0.000452406	-0.0198797	cg18900591
-0.140705	0.172848	-6.14614	1.05434e-08	5.91578e-08	9.50019	cg12962021
-0.18661	0.291778	-6.00549	2.072e-08	1.07529e-07	8.84537	cg04065338
0.0228754	0.762194	0.50298	0.615896	0.661293	-6.7445	cg26039829
0.152357	0.738635	5.5657	1.6044e-07	6.62604e-07	6.86465	cg22732615
-0.202044	0.257973	-8.42422	8.85112e-14	2.46529e-12	20.8982	cg05413199
0.0316007	0.676718	1.02691	0.306516	0.356582	-6.34684	cg21472835
-0.18229	0.217891	-6.77968	4.7305e-10	3.832e-09	12.5178	cg09795809
-0.18541	0.233511	-7.391	2.09783e-11	2.51536e-10	15.555	cg01786466
-0.181045	0.232551	-7.3703	2.3293e-11	2.75806e-10	15.4528	cg07863240
-0.19454	0.416083	-6.67742	7.8832e-10	6.0173e-09	12.0207	cg26361436
0.151771	0.657937	4.90195	2.98982e-06	9.11064e-06	4.04869	cg03611487
0.14343	0.682817	4.29568	3.54568e-05	8.63153e-05	1.68773	cg00110545
-0.175651	0.501231	-4.94981	2.43887e-06	7.58608e-06	4.24407	cg14818154
-0.0517545	0.537341	-1.48742	0.139514	0.175319	-5.77707	cg03929575
-0.17899	0.262346	-8.23169	2.47985e-13	5.74543e-12	19.8904	cg13356324
0.167553	0.734798	5.80396	5.34607e-08	2.49445e-07	7.92728	cg06388730
0.176933	0.491852	5.02791	1.74482e-06	5.61821e-06	4.56557	cg15130459
0.177224	0.620905	5.21525	7.71742e-07	2.70027e-06	5.34996	cg17733447
0.138381	0.651215	5.68509	9.26053e-08	4.06127e-07	7.3956	cg20801711
0.199225	0.647758	6.47643	2.13044e-09	1.44216e-08	11.0537	cg09590068
0.165166	0.64562	5.41764	3.13692e-07	1.20431e-06	6.21744	cg01464515
0.192043	0.683912	5.28348	5.70953e-07	2.06015e-06	5.64013	cg16262201
0.162721	0.750926	5.49298	2.23293e-07	8.8837e-07	6.54545	cg01044179
-0.121776	0.672688	-3.51404	0.000622265	0.0011997	-1.00931	cg00765144
-0.107586	0.566563	-3.25688	0.00146294	0.00264592	-1.8016	cg04654299
0.015222	0.339215	0.444196	0.657697	0.700128	-6.77222	cg01512026
-0.0336894	0.591719	-0.970664	0.333658	0.384883	-6.40242	cg13008977
-0.0558796	0.32264	-1.81135	0.0725758	0.0968472	-5.25603	cg16387046
-0.0900079	0.704947	-2.48298	0.0144035	0.021943	-3.87205	cg02042904
-0.0507624	0.45554	-1.39848	0.164536	0.203689	-5.9029	cg18140268
-0.118678	0.340019	-3.02491	0.00303999	0.00521189	-2.47289	cg22827864
0.0961975	0.542599	3.01539	0.00312996	0.00535568	-2.49952	cg09829382
0.160328	0.621726	5.44191	2.81237e-07	1.09171e-06	6.3228	cg20907136
-0.139111	0.212751	-5.89824	3.42416e-08	1.67665e-07	8.35828	cg20268893
0.0780972	0.688885	2.36639	0.0195558	0.0290972	-4.14083	cg09125924
0.109332	0.719218	3.46211	0.000742213	0.00141259	-1.17328	cg10576132
0.177658	0.718753	5.57233	1.55666e-07	6.44847e-07	6.89383	cg07185664
0.00935439	0.573153	0.305975	0.760151	0.793588	-6.82388	cg20253105
0.144276	0.606015	4.34795	2.88836e-05	7.14947e-05	1.88254	cg20972453
-0.105798	0.143178	-2.65892	0.00890337	0.0140729	-3.4445	cg02159896
-0.0968241	0.353077	-3.40116	0.000910687	0.00170644	-1.36319	cg13631318
-0.143559	0.494629	-4.69441	7.13217e-06	1.99937e-05	3.21617	cg23933289
0.0299127	0.60537	0.901022	0.369373	0.421248	-6.46697	cg20692922
0.132885	0.71071	4.94371	2.50321e-06	7.76502e-06	4.21909	cg27491398
-0.212147	0.316324	-8.8506	8.82127e-15	3.80073e-13	23.1548	cg26912363
-0.110412	0.17155	-4.0798	8.12834e-05	0.000184498	0.901554	cg11401257
-0.0935135	0.481667	-3.31817	0.00119823	0.00220003	-1.61729	cg10181192
-0.0295526	0.533641	-1.03297	0.303684	0.353549	-6.34067	cg13555116
0.145974	0.68102	4.9656	2.27977e-06	7.14181e-06	4.30881	cg05912053
0.250614	0.708121	11.2591	1.50173e-20	2.04038e-17	36.1641	cg27135915
-0.169871	0.289706	-6.42716	2.71279e-09	1.78461e-08	10.8188	cg08508368
0.0845761	0.761868	2.27764	0.0245089	0.0357999	-4.33751	cg12525330
0.137338	0.673189	5.89575	3.46455e-08	1.69434e-07	8.34692	cg09877117
0.156392	0.659358	5.47368	2.4367e-07	9.60464e-07	6.46116	cg27227042
0.130531	0.442422	4.36646	2.68506e-05	6.68983e-05	1.95194	cg13615100
0.10676	0.648431	4.02201	0.000101007	0.000225084	0.696294	cg25690715
-0.192056	0.285408	-7.52035	1.07246e-11	1.40908e-10	16.21	cg14209781
-0.0329407	0.514097	-0.930326	0.35406	0.405771	-6.44038	cg19037350
0.0395203	0.492648	1.0597	0.2914	0.340739	-6.31302	cg21754837
-0.165994	0.252488	-6.3543	3.87232e-09	2.44321e-08	10.473	cg20886721
-0.12668	0.236652	-3.03703	0.0029288	0.00503502	-2.43887	cg14712531
0.137437	0.536956	4.38808	2.46494e-05	6.18864e-05	2.0333	cg16848717
0.00516082	0.66587	0.153255	0.878453	0.897907	-6.85885	cg15053253
-0.0288196	0.418942	-0.939351	0.349428	0.401056	-6.43203	cg20220242
-0.173187	0.26396	-7.59421	7.23032e-12	1.00678e-10	16.5945	cg15686608
-0.177236	0.219599	-6.85428	3.25266e-10	2.75635e-09	12.8825	cg06700061
0.1433	0.542661	3.92558	0.000144475	0.000312628	0.358729	cg26584545
-0.208165	0.34662	-7.93778	1.19806e-12	2.15817e-11	18.3511	cg21719937
-0.198975	0.366498	-8.03113	7.28371e-13	1.41791e-11	18.8374	cg24617008
0.137247	0.75189	6.17664	9.10649e-09	5.19598e-08	9.64236	cg27149179
0.154227	0.621695	5.32421	4.76455e-07	1.75077e-06	5.81446	cg12598524
-0.105353	0.378387	-3.91453	0.00015047	0.000324447	0.320432	cg25749107
-0.0683549	0.438873	-2.16286	0.0325255	0.0464495	-4.58168	cg04542977
0.146037	0.770268	5.51043	2.06305e-07	8.28309e-07	6.62184	cg10706013
0.28494	0.663337	11.2862	1.3291e-20	1.88322e-17	36.2842	cg18795569
-0.154934	0.180868	-7.54641	9.27983e-12	1.24245e-10	16.3508	cg19247654
0.107138	0.72697	3.81344	0.000217445	0.000455154	-0.0258653	cg03854238
0.180955	0.667308	6.65918	8.63253e-10	6.50911e-09	11.9323	cg14181956
-0.00769639	0.560171	-0.278549	0.781068	0.812253	-6.83187	cg18316254
0.0482287	0.626023	1.43406	0.154142	0.191926	-5.85345	cg13002222
-0.170333	0.213431	-7.52556	1.03451e-11	1.36627e-10	16.2447	cg17394237
0.188771	0.609212	5.81035	5.18916e-08	2.42874e-07	7.95611	cg16274205
0.0853278	0.551161	2.69704	0.00799754	0.0127418	-3.34843	cg22459924
0.125576	0.31651	2.97026	0.00359135	0.00608314	-2.62485	cg06237543
0.121777	0.791764	4.60154	1.0445e-05	2.83155e-05	2.85165	cg19966212
-0.0697501	0.414003	-2.54584	0.0121616	0.0187671	-3.7223	cg26318627
0.141621	0.756602	4.92313	2.73251e-06	8.40245e-06	4.135	cg00231810
0.0859951	0.676459	2.89456	0.00450798	0.00750541	-2.83142	cg00306893
0.0686428	0.690216	1.8974	0.0601667	0.0815844	-5.1013	cg06331715
0.110678	0.597856	3.07111	0.00263593	0.00456827	-2.34255	cg14740251
0.130506	0.754264	5.50162	2.1404e-07	8.55677e-07	6.586	cg06052090
0.156422	0.76641	6.97027	1.79827e-10	1.64448e-09	13.4594	cg05775862
0.141444	0.622625	4.55987	1.2376e-05	3.30462e-05	2.68974	cg20464405
0.00441147	0.575531	0.125977	0.89996	0.916322	-6.86265	cg23430594
0.0515206	0.564397	1.28575	0.200993	0.243997	-6.05159	cg10953158
0.0178884	0.406117	0.579684	0.563209	0.611502	-6.70318	cg19196826
0.0145221	0.669262	0.477912	0.633578	0.677638	-6.75674	cg02265742
-0.0707838	0.559883	-2.44538	0.0159144	0.0240655	-3.96001	cg08567760
-0.146614	0.368299	-3.88853	0.000165515	0.00035418	0.230715	cg22990158
0.094821	0.538576	3.24493	0.00152053	0.00274229	-1.83721	cg16164607
-0.0457502	0.53892	-1.49676	0.137069	0.172524	-5.76342	cg12745289
-0.0438201	0.43961	-1.27141	0.206029	0.2495	-6.06963	cg19618984
-0.114769	0.708776	-3.1011	0.00240089	0.0041894	-2.25704	cg16746026
-0.113931	0.381088	-3.50104	0.000650445	0.00124966	-1.05054	cg17266233
-0.0714443	0.551595	-1.70928	0.0899717	0.117669	-5.43074	cg17448336
0.152465	0.612826	3.91692	0.000149153	0.000321859	0.328712	cg00093478
0.171656	0.679869	5.90691	3.30087e-08	1.62357e-07	8.39414	cg23488804
0.0575903	0.541668	1.58427	0.115751	0.147984	-5.63154	cg01181307
0.0188372	0.630039	0.473531	0.63669	0.680468	-6.75881	cg00633552
0.0434741	0.74723	1.0774	0.28345	0.332408	-6.29433	cg02249577
0.0515703	0.639102	1.66218	0.0990741	0.128489	-5.50811	cg26045205
0.125701	0.542196	3.66343	0.00037098	0.00074489	-0.526626	cg27100140
0.161552	0.625496	5.76631	6.3701e-08	2.91346e-07	7.75768	cg13105766
-0.138118	0.228624	-5.09389	1.31166e-06	4.34187e-06	4.83976	cg24865779
0.140532	0.749067	5.28523	5.66534e-07	2.04532e-06	5.64762	cg11884030
-0.0592683	0.258245	-2.11843	0.036191	0.0512224	-4.67305	cg16559275
-0.0562778	0.580049	-1.44344	0.151488	0.188977	-5.84022	cg10163955
0.0885085	0.693873	2.78452	0.00622646	0.0101104	-3.12342	cg10709461
-0.216305	0.633342	-6.68456	7.60789e-10	5.83093e-09	12.0553	cg01808849
0.178976	0.730034	6.56091	1.40502e-09	1.00068e-08	11.4585	cg06016394
-0.113348	0.464936	-4.08197	8.06176e-05	0.000183092	0.90933	cg26280998
0.0724701	0.633156	2.0116	0.0464911	0.064409	-4.88553	cg25561754
-0.186604	0.223815	-7.67209	4.83079e-12	7.08678e-11	16.9885	cg23881566
-0.111005	0.288313	-4.15381	6.13557e-05	0.000142601	1.16768	cg10683055
-0.0441912	0.528675	-1.50076	0.136031	0.17135	-5.75754	cg07873325
0.0848425	0.486063	2.27858	0.0244515	0.0357199	-4.33548	cg05730368
0.165647	0.824915	5.62374	1.23036e-07	5.23539e-07	7.12112	cg08994060
-0.194274	0.265838	-8.60438	3.34149e-14	1.10437e-12	21.8512	cg00778880
0.170761	0.688899	6.09724	1.33876e-08	7.30605e-08	9.26888	cg14155327
-0.0242709	0.475109	-0.820051	0.413805	0.465898	-6.53605	cg22378252
-0.185722	0.446216	-5.52142	1.96269e-07	7.92007e-07	6.66999	cg04359840
-0.15707	0.220377	-5.93597	2.87864e-08	1.43952e-07	8.52673	cg04555220
-0.159609	0.173285	-7.39214	2.06902e-11	2.48458e-10	15.5681	cg02016467
0.0798514	0.680039	2.85353	0.00509021	0.00839724	-2.94146	cg16683060
0.1691	0.699007	6.19589	8.34054e-09	4.80623e-08	9.72799	cg22646902
0.111215	0.658043	4.30676	3.39535e-05	8.29695e-05	1.72887	cg19578660
-0.0713911	0.370529	-2.16875	0.032064	0.0458454	-4.56941	cg14656297
0.00695914	0.519475	0.211333	0.832984	0.858349	-6.84829	cg11756029
0.000856572	0.556131	0.0323564	0.974241	0.978573	-6.87004	cg11403598
0.17237	0.707693	6.3259	4.44621e-09	2.75551e-08	10.3388	cg23750206
0.0431536	0.537294	1.28786	0.20026	0.243205	-6.04892	cg21369231
0.159391	0.708195	7.51346	1.10183e-11	1.44155e-10	16.1831	cg00158770
-0.174357	0.190076	-7.3824	2.17606e-11	2.59911e-10	15.5189	cg08041350
-0.259017	0.58368	-8.2031	2.92286e-13	6.59916e-12	19.7302	cg18862260
-0.0627802	0.599911	-2.11069	0.0368643	0.0520769	-4.68878	cg01469818
-0.113346	0.482619	-3.72147	0.000302236	0.000616798	-0.334767	cg16057587
-0.026073	0.475848	-0.900446	0.369678	0.421556	-6.46748	cg25030018
-0.0753666	0.677069	-2.46276	0.0151993	0.02306	-3.9195	cg10748746
0.187721	0.444043	5.36632	3.94845e-07	1.47994e-06	5.99556	cg25804541
-0.101507	0.490385	-2.95177	0.00379789	0.00640465	-2.67574	cg17861277
0.170461	0.571	5.56737	1.59226e-07	6.58081e-07	6.87199	cg25953130
0.191075	0.566453	5.72859	7.58857e-08	3.39902e-07	7.58835	cg25750507
0.0318758	0.327232	0.81624	0.415972	0.468025	-6.53915	cg10432569
0.105011	0.687378	3.35586	0.00105847	0.00196109	-1.50254	cg01184282
-0.154816	0.224464	-4.93166	2.63511e-06	8.13194e-06	4.16982	cg27387193
-0.050268	0.522392	-1.9355	0.0552696	0.0754744	-5.03063	cg26889572
-0.113332	0.418185	-2.96067	0.00369715	0.00624826	-2.65128	cg11598403
0.0896654	0.564849	2.64812	0.00917629	0.0144688	-3.47149	cg12814335
0.141223	0.644612	5.09342	1.31435e-06	4.34992e-06	4.83779	cg11345505
0.0662165	0.669745	1.81594	0.0718635	0.0959779	-5.24794	cg01569440
0.186076	0.51311	6.24756	6.5002e-09	3.85619e-08	9.96999	cg04590721
0.0989927	0.635636	3.28603	0.00133091	0.00242433	-1.71432	cg09064148
0.150718	0.785115	5.77148	6.21894e-08	2.85168e-07	7.78092	cg25351003
0.119511	0.688017	4.09771	7.59567e-05	0.000173348	0.965647	cg11130955
0.0135805	0.608202	0.469669	0.639439	0.682935	-6.76063	cg13316295
0.140211	0.577262	4.40729	2.2841e-05	5.77248e-05	2.10579	cg03895392
0.0192568	0.393046	0.627996	0.531194	0.580785	-6.67416	cg19814116
-0.0839824	0.716186	-2.39509	0.0181549	0.0271615	-4.07574	cg03789575
0.0618325	0.42701	1.80923	0.0729062	0.0972396	-5.25975	cg19570940
-0.0472326	0.486617	-1.56852	0.11938	0.152197	-5.65581	cg13379558
-0.156001	0.219104	-5.31871	4.88258e-07	1.78989e-06	5.79088	cg08626932
0.0415945	0.377699	1.13182	0.259955	0.3076	-6.23496	cg16382322
-0.0277902	0.5646	-0.641359	0.522506	0.572492	-6.66573	cg25322720
-0.0564483	0.457188	-2.28455	0.0240864	0.0352327	-4.32244	cg18993047
0.0450569	0.437014	1.37408	0.171966	0.211964	-5.93612	cg06164440
-0.0406276	0.264588	-0.911099	0.36406	0.415901	-6.45792	cg06211550
0.00670975	0.661609	0.234181	0.815242	0.842658	-6.84321	cg14135887
0.0474439	0.441031	1.17598	0.24192	0.288453	-6.1847	cg24544490
-0.166957	0.26054	-5.22701	7.32796e-07	2.5781e-06	5.39981	cg15372689
-0.180862	0.343573	-6.64897	9.08166e-10	6.80997e-09	11.883	cg27386326
0.23159	0.471817	6.97675	1.7524e-10	1.60743e-09	13.4851	cg04199609
0.0180694	0.426295	0.631229	0.529085	0.578786	-6.67214	cg05304361
0.118518	0.527054	3.92005	0.000147444	0.000318484	0.339564	cg14215472
-0.0825346	0.300831	-3.45109	0.000769921	0.00146173	-1.20746	cg17128312
0.194289	0.640789	7.90794	1.39792e-12	2.45749e-11	18.2001	cg07512997
0.112456	0.744391	4.88421	3.21642e-06	9.7303e-06	3.97838	cg19883472
0.145484	0.77284	5.05838	1.52977e-06	4.98672e-06	4.69193	cg22029587
-0.202339	0.232066	-8.51916	5.29653e-14	1.6126e-12	21.4005	cg12198140
0.153909	0.611416	4.68757	7.33642e-06	2.05262e-05	3.18917	cg08533162
-0.209716	0.244294	-7.51134	1.12396e-11	1.46682e-10	16.1642	cg18069125
0.237629	0.419273	6.57071	1.33859e-09	9.58671e-09	11.5056	cg02202246
-0.0844757	0.322532	-3.16741	0.00194853	0.00345488	-2.06548	cg05669853
0.130516	0.638779	3.67193	0.000360056	0.000724539	-0.498664	cg24090911
0.0039508	0.447616	0.122411	0.902777	0.918643	-6.86309	cg27518976
0.173335	0.67636	6.14406	1.06991e-08	5.99538e-08	9.48633	cg01485548
0.140681	0.662881	4.54033	1.33964e-05	3.55022e-05	2.61416	cg22675598
0.0523455	0.523403	1.43428	0.154081	0.191857	-5.85315	cg18803147
0.163734	0.505149	5.12531	1.14414e-06	3.84431e-06	4.97113	cg08832695
-0.168496	0.245982	-6.0965	1.34347e-08	7.32869e-08	9.26547	cg03276785
-0.0671683	0.548878	-1.82467	0.070526	0.0943428	-5.23252	cg19700872
0.209954	0.726865	7.51455	1.1053e-11	1.44519e-10	16.1805	cg02835823
-0.159652	0.631635	-4.61683	9.81239e-06	2.6757e-05	2.91131	cg19080320
-0.112845	0.665775	-3.18192	0.00186072	0.00330895	-2.0231	cg26710469
0.108165	0.711531	4.31158	3.33159e-05	8.15318e-05	1.74687	cg09295202
-0.219635	0.281474	-9.55407	1.87377e-16	1.86594e-14	26.9262	cg21380380
-0.16424	0.193559	-6.44805	2.44885e-09	1.63066e-08	10.9183	cg18945744
0.0219603	0.474047	0.71283	0.477328	0.528532	-6.61763	cg08910906
-0.150572	0.203965	-6.9072	2.47427e-10	2.17115e-09	13.1485	cg06219586
0.0489829	0.376929	1.33812	0.183375	0.224595	-5.98402	cg23339720
-0.122514	0.430114	-4.43374	2.05581e-05	5.24606e-05	2.20603	cg07298347
0.104059	0.734889	3.03047	0.00298847	0.00513013	-2.45729	cg02118390
0.19704	0.567108	8.15122	3.82751e-13	8.25534e-12	19.4662	cg17402325
0.173173	0.714854	6.83767	3.53597e-10	2.96234e-09	12.8012	cg09570214
0.196192	0.643994	5.90212	3.37612e-08	1.65615e-07	8.37231	cg01363734
-0.00928012	0.4592	-0.279062	0.780675	0.811947	-6.83173	cg11460562
-0.11258	0.627951	-3.48733	0.000681473	0.00130497	-1.09389	cg02138992
0.186612	0.710613	5.38805	3.58252e-07	1.35637e-06	6.08933	cg17099568
-0.206781	0.29482	-8.10739	4.86899e-13	1.01306e-11	19.2312	cg23291900
-0.185174	0.241757	-7.58331	7.6914e-12	1.06145e-10	16.5343	cg00628788
0.138581	0.740175	4.94263	2.51472e-06	7.7973e-06	4.21468	cg04861230
-0.0619161	0.694425	-1.83625	0.0687838	0.0921989	-5.21195	cg24146776
-0.188039	0.319506	-5.51059	2.06162e-07	8.27853e-07	6.62251	cg07683388
0.137736	0.715255	4.85981	3.57364e-06	1.07078e-05	3.87769	cg13573346
-0.0719254	0.606515	-2.11742	0.0362782	0.0513356	-4.6751	cg16923164
0.138983	0.572302	4.45867	1.86095e-05	4.79122e-05	2.30086	cg19262282
-0.22514	0.55101	-7.28704	3.58995e-11	4.01472e-10	15.0309	cg14232793
-0.0878597	0.325571	-2.53058	0.0126752	0.0194953	-3.75897	cg18290075
-0.175407	0.214168	-7.87887	1.61932e-12	2.78499e-11	18.0561	cg08495020
0.137506	0.577854	4.04356	9.31691e-05	0.000209079	0.772577	cg00817731
-0.208603	0.360925	-6.73501	5.91529e-10	4.66934e-09	12.3002	cg21582373
-0.19325	0.281002	-8.30394	1.68416e-13	4.17814e-12	20.2689	cg20169101
0.193802	0.774766	7.11113	8.84728e-11	8.81653e-10	14.1512	cg16651537
-0.00234527	0.374241	-0.0646743	0.94854	0.957051	-6.86848	cg16627829
0.0963215	0.592884	3.60177	0.000460097	0.000908706	-0.727815	cg16264966
0.0189634	0.703561	0.529276	0.597587	0.644027	-6.73099	cg19679543
0.146309	0.656356	5.1329	1.10696e-06	3.73037e-06	5.0029	cg08726801
0.108662	0.517298	3.08767	0.00250363	0.00435504	-2.29542	cg02714994
-0.0342663	0.626558	-0.917432	0.360747	0.412563	-6.45219	cg02366931
0.215079	0.69532	5.99369	2.1912e-08	1.13064e-07	8.79115	cg03015498
3.56274e-05	0.35451	0.000899441	0.999284	0.999445	-6.87056	cg14573817
0.209365	0.55681	7.24695	4.41228e-11	4.80646e-10	14.8297	cg23127986
0.0607346	0.687034	1.96037	0.0522587	0.0716995	-4.98379	cg01880648
-0.0993935	0.319689	-3.61436	0.000440392	0.00087269	-0.68694	cg05370136
0.216159	0.431672	6.2459	6.55259e-09	3.88378e-08	9.96219	cg20068535
0.0373641	0.601787	1.17363	0.242855	0.289439	-6.18741	cg02020969
-0.0234966	0.537377	-0.840539	0.402269	0.454481	-6.51918	cg03328201
-0.153697	0.265004	-6.13209	1.13273e-08	6.31172e-08	9.43095	cg17755483
-0.11921	0.670182	-3.5514	0.000547532	0.00106642	-0.890122	cg05026473
-0.176758	0.285387	-7.26915	3.91958e-11	4.33593e-10	14.9449	cg13277493
0.185117	0.787006	6.29568	5.14912e-09	3.13743e-08	10.1962	cg16499923
-0.173524	0.59264	-5.03766	1.67301e-06	5.4079e-06	4.60593	cg00451054
-0.0461331	0.585362	-1.81415	0.0721411	0.0963111	-5.2511	cg03401963
-0.168559	0.263371	-6.93762	2.12817e-10	1.90486e-09	13.2955	cg02657828
0.145086	0.762176	5.71095	8.23366e-08	3.65423e-07	7.50944	cg27429749
-0.206488	0.234817	-9.3189	6.81778e-16	4.97694e-14	25.6613	cg07619697
-0.0383564	0.483391	-1.31646	0.190516	0.232477	-6.01229	cg11932644
-0.113811	0.45546	-2.95346	0.00377859	0.00637525	-2.67111	cg23270529
0.0433399	0.44104	1.32561	0.187473	0.229124	-6.00039	cg15264904
0.0196616	0.579177	0.619324	0.536871	0.586315	-6.67954	cg27533635
-0.140209	0.715265	-3.84284	0.000195494	0.000412638	0.0741321	cg14596823
0.138985	0.716787	3.95939	0.000127522	0.000278723	0.476359	cg07013148
0.158607	0.675128	6.39123	3.22977e-09	2.08149e-08	10.6492	cg03249011
-0.0985889	0.186936	-3.0083	0.00319869	0.00546471	-2.51933	cg23795217
-0.228931	0.544598	-6.63466	9.75102e-10	7.24182e-09	11.8138	cg02479497
0.15451	0.721139	4.96656	2.27047e-06	7.1157e-06	4.31273	cg14343548
0.024464	0.65863	0.840771	0.40214	0.454353	-6.51899	cg23218431
-0.165826	0.355798	-4.81923	4.23969e-06	1.24869e-05	3.71394	cg00468395
0.186091	0.542094	5.88484	3.66164e-08	1.78036e-07	8.29368	cg15537254
-0.148495	0.299237	-5.75834	6.61038e-08	3.01044e-07	7.72185	cg09650488
0.129641	0.742204	4.71299	6.60421e-06	1.86481e-05	3.28972	cg05138082
-0.1701	0.207068	-6.64951	9.05756e-10	6.79396e-09	11.8856	cg14058476
-0.178931	0.307208	-6.27691	5.6397e-09	3.40435e-08	10.1079	cg14517355
-0.178646	0.437105	-5.93054	2.95333e-08	1.47287e-07	8.50192	cg02937313
0.06268	0.449838	1.80438	0.0736665	0.098135	-5.26825	cg10470891
0.0718808	0.680686	2.54912	0.0120537	0.0186147	-3.71439	cg11906781
0.218092	0.703837	7.13953	7.65242e-11	7.77025e-10	14.2927	cg00593243
0.154094	0.571331	4.79397	4.71332e-06	1.37367e-05	3.61252	cg08157914
0.0531898	0.621189	1.63218	0.105249	0.135748	-5.5563	cg19824388
-0.0896819	0.439231	-2.88631	0.00461995	0.00767841	-2.85367	cg02188185
0.17286	0.687671	5.01618	1.83516e-06	5.88011e-06	4.51708	cg05403817
0.0980524	0.660373	3.7596	0.000263847	0.00054421	-0.207425	cg27351624
-0.0510257	0.486849	-1.88648	0.0616342	0.0834044	-5.1213	cg12052497
-0.162318	0.186621	-7.47985	1.31246e-11	1.67688e-10	16.0124	cg05616858
0.0538644	0.279645	1.34248	0.181962	0.223049	-5.97828	cg06186698
0.0497003	0.490457	1.5464	0.124628	0.158295	-5.68949	cg18565268
0.100538	0.604603	3.35754	0.00105259	0.00195108	-1.49739	cg06100240
0.110996	0.193155	2.70839	0.00774446	0.012368	-3.3196	cg27127017
-0.203465	0.212091	-9.62182	1.29064e-16	1.41919e-14	27.2913	cg03652525
-0.189789	0.221517	-8.88895	7.13976e-15	3.24096e-13	23.3617	cg21530915
0.13013	0.71911	4.25774	4.11048e-05	9.87294e-05	1.54741	cg24232083
0.171911	0.650954	5.49082	2.25485e-07	8.96157e-07	6.53602	cg18428265
0.116358	0.754314	4.38506	2.49461e-05	6.25649e-05	2.02191	cg02391549
0.0267908	0.584365	0.798281	0.426277	0.478327	-6.55353	cg26779985
-0.0101015	0.525411	-0.28184	0.778549	0.810007	-6.83095	cg04308185
0.118135	0.297708	3.41136	0.000880185	0.00165398	-1.3316	cg17372758
0.102427	0.683696	3.72742	0.000295913	0.000605001	-0.314954	cg23982212
0.175339	0.605327	6.19965	8.19085e-09	4.72841e-08	9.74557	cg23829395
0.122974	0.752088	4.07248	8.35612e-05	0.000189253	0.875426	cg10721491
0.111338	0.721937	3.66535	0.00036848	0.000740244	-0.520301	cg12939049
0.0727541	0.568611	1.86787	0.0642067	0.0866032	-5.15515	cg00848594
0.229759	0.446898	7.40463	1.95588e-11	2.37096e-10	15.6234	cg20351171
-0.0164539	0.620629	-0.547981	0.584718	0.631936	-6.72096	cg23916679
0.0691166	0.675398	2.2453	0.026571	0.038563	-4.4075	cg24075096
-0.0817299	0.432757	-2.32622	0.0216762	0.0319868	-4.23071	cg04399789
-0.147927	0.596739	-4.23417	4.50394e-05	0.000107343	1.46068	cg17801930
0.0657041	0.491084	2.32749	0.0216061	0.031892	-4.22789	cg10584914
0.142142	0.624657	4.8666	3.47264e-06	1.04335e-05	3.90517	cg13177458
-0.00178427	0.504258	-0.0518166	0.958761	0.965663	-6.86922	cg27130665
0.178486	0.555895	4.79766	4.64111e-06	1.35421e-05	3.6273	cg23528037
0.00628063	0.650005	0.194077	0.846442	0.870174	-6.85178	cg06354455
0.151573	0.619794	5.10147	1.26919e-06	4.21607e-06	4.8714	cg23347094
-0.176515	0.257113	-7.54123	9.53364e-12	1.27249e-10	16.3244	cg04114590
-0.195366	0.294332	-8.20694	2.83337e-13	6.4249e-12	19.7602	cg13150534
0.0496707	0.499281	1.55804	0.121844	0.155068	-5.67182	cg00020991
-0.035523	0.512272	-0.905416	0.36705	0.418892	-6.46304	cg20702879
0.0971703	0.409642	2.93124	0.00403997	0.00678164	-2.73192	cg05624478
-0.155171	0.513932	-4.84398	3.82036e-06	1.13731e-05	3.81372	cg13868855
0.0694153	0.440344	1.73935	0.0845252	0.111166	-5.38027	cg05545777
-0.142937	0.163897	-6.31918	4.57032e-09	2.82361e-08	10.3117	cg13321745
0.161045	0.6552	6.30461	4.93062e-09	3.01801e-08	10.2383	cg18296189
-0.0627779	0.372569	-1.60402	0.111326	0.142833	-5.60079	cg01627669
-0.122092	0.29071	-4.17592	5.63745e-05	0.000131964	1.24788	cg12840818
0.142397	0.655857	5.10128	1.27024e-06	4.21926e-06	4.87061	cg15416440
0.104394	0.540028	3.74501	0.000277952	0.000570821	-0.25626	cg15843825
-0.107233	0.433318	-3.15984	0.00199585	0.00353291	-2.08753	cg00424169
-0.184963	0.426583	-5.92165	3.07961e-08	1.52816e-07	8.46136	cg01544877
0.0863112	0.691538	2.90483	0.00437219	0.00729573	-2.80368	cg04806150
0.186489	0.661447	6.2878	5.34964e-09	3.24724e-08	10.1591	cg26155867
-0.0250859	0.679498	-0.715954	0.475404	0.526696	-6.61542	cg08583182
0.0747941	0.364486	1.99586	0.0482022	0.066589	-4.91597	cg10266490
0.0760567	0.646167	2.30906	0.0226418	0.0332973	-4.26866	cg09316306
-0.249076	0.586989	-9.76836	5.8662e-17	7.77851e-15	28.0642	cg23404217
0.157106	0.786619	4.54024	1.3401e-05	3.55136e-05	2.61383	cg05633407
0.0659317	0.436311	1.84222	0.0678995	0.0911268	-5.2013	cg13609544
0.0676632	0.59185	2.07012	0.0405755	0.0568778	-4.7704	cg14753458
-0.166766	0.193813	-7.74162	3.33864e-12	5.15955e-11	17.3492	cg02872914
0.131523	0.622817	3.64487	0.000395917	0.000790925	-0.58746	cg09545579
0.173258	0.672505	7.24052	4.53107e-11	4.91965e-10	14.8034	cg09640202
-0.188488	0.368475	-5.91331	3.20296e-08	1.58232e-07	8.42331	cg16822666
0.138685	0.782625	6.1064	1.27552e-08	7.00469e-08	9.31544	cg02101812
-0.0643311	0.709154	-1.6845	0.0946705	0.123295	-5.47169	cg23175907
-0.058573	0.365619	-1.77417	0.078559	0.104052	-5.32079	cg16966139
0.143474	0.742335	4.12957	6.73017e-05	0.000155264	1.08011	cg07554986
0.0599891	0.285434	1.4397	0.152543	0.190167	-5.84551	cg07515422
0.172356	0.681261	6.02267	1.90972e-08	1.00003e-07	8.92443	cg20034617
-0.161091	0.409757	-4.67936	7.58948e-06	2.11626e-05	3.15675	cg14669130
-0.113487	0.686219	-3.11678	0.00228589	0.00400345	-2.21205	cg12347349
-0.133195	0.356735	-5.57481	1.53465e-07	6.37086e-07	6.90731	cg16581455
-0.144827	0.323319	-3.48847	0.00067884	0.00130036	-1.09029	cg14381623
0.0178681	0.616565	0.491832	0.623732	0.668615	-6.75002	cg17894318
-0.090475	0.44036	-2.90328	0.00439239	0.00732735	-2.80786	cg22971501
0.177316	0.681154	4.7561	5.52104e-06	1.58559e-05	3.4611	cg01692978
-0.141953	0.449882	-4.47549	1.73964e-05	4.50402e-05	2.36508	cg21795637
-0.0764081	0.688817	-2.1667	0.0322242	0.046053	-4.57369	cg15255042
0.188762	0.738593	7.9141	1.34563e-12	2.38075e-11	18.2371	cg05033389
-0.235682	0.321684	-6.58782	1.22992e-09	8.90169e-09	11.5879	cg03324961
0.0977618	0.645012	3.17373	0.00190985	0.00339115	-2.04706	cg02375166
-0.196546	0.272508	-8.87894	7.53916e-15	3.38049e-13	23.3084	cg01113900
0.196286	0.64124	7.32286	2.98473e-11	3.42874e-10	15.211	cg07932300
-0.0505503	0.638196	-1.38622	0.168239	0.207793	-5.91966	cg09230756
-0.187502	0.335932	-6.99077	1.63221e-10	1.50946e-09	13.5543	cg06772309
-0.111836	0.31973	-3.31008	0.00123041	0.00225477	-1.64178	cg21067652
-0.175329	0.329406	-6.78126	4.69317e-10	3.80518e-09	12.5255	cg25234359
0.171984	0.733385	5.34966	4.25355e-07	1.58137e-06	5.9238	cg22307471
0.028626	0.605682	0.941926	0.348113	0.399691	-6.42963	cg27478863
0.113336	0.732192	4.21758	4.80242e-05	0.000113839	1.39982	cg12247536
0.202776	0.700407	8.10221	4.99886e-13	1.03639e-11	19.2054	cg02107824
0.119488	0.667772	4.04359	9.31595e-05	0.000209062	0.772675	cg18045685
0.0578819	0.504324	1.67722	0.0960899	0.124972	-5.48363	cg06814792
-0.110024	0.700973	-3.21782	0.00165911	0.00297374	-1.91758	cg25363192
0.112563	0.322874	3.21191	0.00169084	0.00302699	-1.93502	cg26665891
0.224417	0.360563	7.44242	1.60795e-11	1.99879e-10	15.8146	cg00024086
0.0556383	0.642732	1.98501	0.0494128	0.0680973	-4.93682	cg02719634
0.0654055	0.536638	2.23456	0.027288	0.0395224	-4.43052	cg07520608
0.226002	0.574753	8.09019	5.33571e-13	1.09433e-11	19.1417	cg27239280
-0.0584264	0.652227	-1.41482	0.159699	0.198267	-5.88035	cg04013024
0.113676	0.672837	3.44309	0.000791369	0.00149947	-1.23286	cg24223558
-0.277577	0.408488	-8.98029	4.40703e-15	2.19873e-13	23.8345	cg24593832
0.122301	0.710237	4.20664	5.0094e-05	0.000118352	1.35981	cg01937819
-0.030331	0.66777	-0.773778	0.440576	0.492323	-6.57265	cg25645879
0.185059	0.68813	7.58413	7.65757e-12	1.05722e-10	16.5386	cg15836317
-0.0757127	0.303042	-1.7017	0.091389	0.119354	-5.44333	cg06092953
-0.171129	0.271449	-6.8541	3.25285e-10	2.75635e-09	12.8824	cg02429905
-0.0112889	0.499254	-0.321116	0.748678	0.78316	-6.81915	cg11293699
0.0463862	0.513986	1.52534	0.129792	0.164278	-5.72114	cg05988605
0.025308	0.655792	0.901889	0.368913	0.420801	-6.46619	cg19133443
0.087705	0.655091	3.22806	0.0016054	0.00288451	-1.88727	cg03838714
0.00244112	0.379826	0.0565853	0.954969	0.9625	-6.86896	cg23462514
0.181441	0.584149	6.34188	4.11368e-09	2.57469e-08	10.4143	cg22566906
0.101423	0.724635	3.69809	0.000328332	0.00066549	-0.412337	cg16422931
-0.124585	0.154226	-4.99746	1.98811e-06	6.31814e-06	4.44017	cg08900371
-0.214527	0.205339	-8.36669	1.21743e-13	3.20545e-12	20.5868	cg24526103
0.172727	0.620339	5.34635	4.31693e-07	1.60221e-06	5.90955	cg08319974
-0.197964	0.447402	-5.9123	3.21829e-08	1.58886e-07	8.41869	cg23176340
-0.198088	0.645807	-5.71576	8.05262e-08	3.58206e-07	7.53094	cg00126995
0.188719	0.704723	7.39815	2.02262e-11	2.43875e-10	15.5907	cg23002238
0.0938408	0.361801	2.89895	0.0044495	0.00741676	-2.81958	cg12830119
0.0590581	0.423205	1.81648	0.0717795	0.0958748	-5.24698	cg27608999
-0.0554616	0.651804	-1.36606	0.174461	0.214729	-5.9469	cg07679948
-0.0165342	0.51533	-0.460474	0.646005	0.689146	-6.76489	cg11807280
-0.20578	0.342461	-6.06666	1.54908e-08	8.31362e-08	9.12736	cg26014401
0.103125	0.66194	3.69556	0.00033128	0.000671058	-0.420705	cg16562486
-0.196236	0.504443	-6.77023	4.95989e-10	3.99303e-09	12.4717	cg08513626
0.0568604	0.451091	1.42763	0.155983	0.194028	-5.86248	cg12534008
-0.172542	0.3195	-6.88648	2.76418e-10	2.39443e-09	13.041	cg07435215
-0.183563	0.649069	-5.15774	9.93153e-07	3.3847e-06	5.10724	cg02955262
0.186252	0.748269	6.75946	5.23461e-10	4.18904e-09	12.4192	cg13340705
0.258804	0.621914	7.50823	1.14228e-11	1.48891e-10	16.1484	cg15396367
-0.0235364	0.341953	-0.722189	0.471576	0.522964	-6.61096	cg24454829
0.0606374	0.694936	2.03899	0.0436368	0.0607897	-4.83203	cg19440858
0.0730767	0.28098	1.81511	0.0719923	0.0961329	-5.24941	cg00063471
0.17553	0.845792	7.2615	4.07365e-11	4.48536e-10	14.9073	cg05848579
0.138474	0.723338	4.88085	3.26961e-06	9.87312e-06	3.96292	cg17277248
0.0863347	0.375241	2.35907	0.0199278	0.0295979	-4.15731	cg25726664
0.126823	0.477193	3.42394	0.000843912	0.00159106	-1.29254	cg18149485
0.155109	0.653964	4.96027	2.33234e-06	7.29174e-06	4.28693	cg03186999
0.0970203	0.552438	3.17651	0.00189304	0.00336293	-2.03893	cg06521550
0.143764	0.655435	4.60238	1.04091e-05	2.82273e-05	2.85494	cg12988117
0.0579332	0.538962	2.09097	0.0386299	0.0543671	-4.72863	cg08713098
-0.203946	0.557946	-7.25791	4.17044e-11	4.57517e-10	14.8847	cg05930091
0.128367	0.767193	5.36819	3.90591e-07	1.46569e-06	6.00575	cg19919590
0.134637	0.699251	4.48196	1.69511e-05	4.39767e-05	2.38979	cg01942845
0.153637	0.773362	6.79582	4.33478e-10	3.54707e-09	12.6024	cg16908123
0.168359	0.63681	6.23528	6.89753e-09	4.06467e-08	9.91239	cg24996930
0.155188	0.686882	4.97698	2.17147e-06	6.83968e-06	4.35552	cg20322837
-0.146554	0.315303	-4.13796	6.51824e-05	0.00015076	1.1104	cg08274637
0.120512	0.748719	3.55385	0.000542928	0.00105816	-0.882251	cg14405300
0.186162	0.745574	7.9253	1.26662e-12	2.26479e-11	18.2962	cg17405586
-0.216281	0.326387	-7.32462	2.95768e-11	3.40121e-10	15.2199	cg03683166
-0.173709	0.286544	-7.87984	1.61098e-12	2.77595e-11	18.0611	cg13148669
-0.0205595	0.527094	-0.562339	0.574929	0.6227	-6.71303	cg24329557
0.0311718	0.481442	1.02751	0.306238	0.356283	-6.34623	cg01098474
0.245752	0.635315	6.52611	1.66832e-09	1.16341e-08	11.2914	cg20421058
0.25545	0.447873	8.13351	4.23671e-13	8.99431e-12	19.3672	cg07139440
0.0595564	0.614107	1.91557	0.057787	0.0786037	-5.06775	cg23551494
-0.135461	0.522638	-4.46035	1.84849e-05	4.76258e-05	2.30726	cg14073946
0.122975	0.402146	3.1326	0.0021751	0.00382373	-2.16649	cg13898762
-0.107866	0.647246	-3.56352	0.000525156	0.00102669	-0.85122	cg15903955
-0.149244	0.235436	-4.82878	4.0729e-06	1.20486e-05	3.75239	cg13646020
0.0492449	0.619271	1.334	0.184716	0.226072	-5.98943	cg15451258
0.169052	0.718103	5.97228	2.42503e-08	1.23638e-07	8.69289	cg16574871
0.134584	0.574591	4.27034	3.91397e-05	9.43959e-05	1.5939	cg00714888
0.235323	0.540295	7.40142	1.98867e-11	2.40248e-10	15.6072	cg13910493
-0.165751	0.227292	-4.18115	5.52549e-05	0.00012956	1.26688	cg10888790
-0.0436886	0.637678	-1.41367	0.160036	0.198638	-5.88194	cg01173485
-0.0934837	0.200867	-3.87421	0.00017429	0.000371303	0.181985	cg09689137
-0.100101	0.162639	-3.6801	0.000349848	0.000705712	-0.471753	cg10755058
-0.120162	0.67029	-4.14289	6.39698e-05	0.00014817	1.12817	cg12417871
-0.0658546	0.419384	-1.8297	0.0697639	0.0934041	-5.22359	cg00349573
0.146747	0.465684	4.53797	1.35246e-05	3.58085e-05	2.60507	cg00626422
0.214914	0.698351	6.59126	1.20916e-09	8.77058e-09	11.6045	cg12939283
-0.127246	0.307989	-4.73296	6.07919e-06	1.73015e-05	3.36895	cg27237537
-0.194951	0.234876	-8.19874	2.9593e-13	6.66928e-12	19.7176	cg20187047
-0.108268	0.623953	-2.74869	0.00690348	0.0111178	-3.21635	cg14862260
0.0597117	0.693786	2.0823	0.0394295	0.0553915	-4.74606	cg16084416
-0.0610578	0.323635	-2.22043	0.0282574	0.0408049	-4.46066	cg09436502
0.220558	0.477265	6.89368	2.66706e-10	2.3184e-09	13.0759	cg14737131
-0.131729	0.428539	-3.72419	0.000299328	0.000611403	-0.325707	cg09010852
0.0167526	0.624139	0.524264	0.601057	0.64738	-6.73362	cg02850742
0.111644	0.726435	4.28763	3.6589e-05	8.88123e-05	1.65788	cg12480375
0.011351	0.480755	0.32905	0.742689	0.777748	-6.81658	cg11002698
-0.0440862	0.495443	-1.40689	0.162031	0.200869	-5.89132	cg08357627
0.0319154	0.356249	0.95703	0.340467	0.391845	-6.41543	cg13697387
-0.219773	0.328825	-6.3695	3.59578e-09	2.2897e-08	10.545	cg13719901
0.0761897	0.432108	2.21665	0.0285223	0.041154	-4.46871	cg04904099
-0.0724359	0.565503	-2.23481	0.0272714	0.0394996	-4.42999	cg16617510
0.0671683	0.680362	1.96507	0.0517052	0.071002	-4.97487	cg04267953
-0.162519	0.194575	-7.31965	3.00983e-11	3.45358e-10	15.2024	cg26176018
0.219938	0.420123	6.26267	6.0422e-09	3.61606e-08	10.0409	cg21511816
0.0305157	0.523414	1.09374	0.276247	0.324872	-6.2768	cg14533753
0.0526264	0.415321	1.7499	0.0826784	0.108956	-5.36236	cg07871456
0.131179	0.724309	5.10884	1.22917e-06	4.09863e-06	4.9022	cg21988119
0.216373	0.599637	6.09378	1.36107e-08	7.40986e-08	9.25284	cg14515812
0.134121	0.724369	5.37252	3.83902e-07	1.44286e-06	6.02261	cg27418851
0.16724	0.795039	5.58652	1.45893e-07	6.09146e-07	6.95646	cg07356283
-0.045386	0.310514	-1.38916	0.167344	0.206798	-5.91565	cg02262187
-0.105069	0.193332	-4.37018	2.64291e-05	6.59541e-05	1.96682	cg05658593
-0.163064	0.578906	-5.28176	5.75314e-07	2.07453e-06	5.6328	cg25412310
-0.00755558	0.620274	-0.20115	0.84092	0.865206	-6.85038	cg21869219
0.134552	0.714599	4.935	2.59788e-06	8.0258e-06	4.18347	cg26366958
0.025865	0.568375	0.812932	0.417859	0.46994	-6.54182	cg19030994
-0.154876	0.235533	-6.36215	3.71664e-09	2.35653e-08	10.5127	cg15146125
-0.0118626	0.573634	-0.348124	0.728354	0.764658	-6.81014	cg06949673
-0.180087	0.308324	-5.15771	9.93272e-07	3.38487e-06	5.10713	cg16639692
-0.0380806	0.368397	-1.3341	0.184684	0.226039	-5.9893	cg14018141
-0.0130179	0.223626	-0.438976	0.661464	0.703674	-6.77452	cg18786479
-0.18834	0.340808	-8.30853	1.64324e-13	4.09185e-12	20.2929	cg17861206
-0.150982	0.234019	-6.15331	1.02177e-08	5.75389e-08	9.53087	cg19633205
0.16384	0.534793	4.53784	1.35317e-05	3.58253e-05	2.60458	cg02888113
-0.111906	0.476336	-2.75496	0.00678027	0.010937	-3.20015	cg18089426
0.0580361	0.674104	1.98065	0.0499065	0.0687375	-4.94517	cg16227251
0.162708	0.696261	5.66496	1.01803e-07	4.42569e-07	7.30423	cg05441768
0.0951553	0.637872	3.04255	0.00287935	0.00495661	-2.42331	cg18885392
-0.0206822	0.696006	-0.699939	0.485314	0.536363	-6.62668	cg01219682
0.150282	0.78967	4.49774	1.59087e-05	4.14994e-05	2.45027	cg16306978
-0.176731	0.214351	-8.15445	3.74666e-13	8.11197e-12	19.4869	cg27569706
0.207826	0.715965	6.61121	1.09537e-09	8.03097e-09	11.7006	cg00466334
-0.272573	0.418229	-8.51518	5.4785e-14	1.65715e-12	21.368	cg01655008
0.250965	0.440337	8.03613	7.11221e-13	1.39081e-11	18.8608	cg10401367
-0.116328	0.158684	-5.14049	1.06813e-06	3.61272e-06	5.03695	cg00452882
0.0751941	0.626088	2.3104	0.0225654	0.0331997	-4.26572	cg12201167
0.148848	0.646264	4.54798	1.29876e-05	3.45279e-05	2.64372	cg17980283
-0.131771	0.656261	-4.20636	5.01474e-05	0.00011847	1.35881	cg25391681
0.00276561	0.611048	0.0897655	0.928622	0.940475	-6.86654	cg22544571
-0.222251	0.389605	-6.56919	1.34869e-09	9.64933e-09	11.4983	cg00658082
-0.0256082	0.648393	-0.909804	0.36474	0.416577	-6.45909	cg08508338
0.170676	0.552528	5.0504	1.58345e-06	5.14305e-06	4.65879	cg19662687
-0.197431	0.225223	-7.66715	4.98245e-12	7.27804e-11	16.9586	cg23502639
0.0511728	0.642217	1.54391	0.12523	0.158998	-5.69326	cg00080252
0.11792	0.700974	4.03169	9.74118e-05	0.000217763	0.730516	cg06604289
0.196483	0.604848	6.22656	7.19394e-09	4.2163e-08	9.87154	cg13208413
0.174751	0.684722	5.14236	1.0622e-06	3.59544e-06	5.04259	cg18052511
-0.159967	0.558717	-5.02206	1.78928e-06	5.74701e-06	4.5414	cg20602300
-0.159596	0.350299	-5.17723	9.11944e-07	3.13715e-06	5.18931	cg23270113
0.129422	0.714301	4.27127	3.89984e-05	9.41033e-05	1.59733	cg01495299
0.12215	0.622377	3.70972	0.000315096	0.000640795	-0.373803	cg00956142
-0.137196	0.518631	-4.17144	5.73503e-05	0.000134037	1.23162	cg21366602
-0.11062	0.254828	-3.50883	0.000633424	0.00121946	-1.02586	cg01505406
0.167688	0.716891	5.7459	7.00342e-08	3.16632e-07	7.66598	cg09287864
-0.0354083	0.340884	-0.883482	0.378734	0.430695	-6.48248	cg05413872
-0.08728	0.475849	-2.83134	0.00543299	0.00891748	-3.00039	cg04608356
0.108144	0.575799	2.8695	0.00485585	0.00804031	-2.89879	cg11234688
-0.121014	0.706131	-3.54506	0.000559582	0.00108788	-0.910412	cg21981481
0.0319619	0.737503	1.06387	0.289513	0.3388	-6.30864	cg01705562
0.204746	0.728105	6.17273	9.32324e-09	5.30593e-08	9.6199	cg14856606
-0.141167	0.640906	-4.11346	7.15529e-05	0.000164208	1.02215	cg01023870
0.221523	0.651312	6.72615	6.183e-10	4.85823e-09	12.2571	cg09030187
-0.167986	0.17843	-8.53737	4.79838e-14	1.48633e-12	21.4971	cg22835724
0.223781	0.662392	7.2548	4.23784e-11	4.63859e-10	14.869	cg19783626
0.159151	0.746153	5.70897	8.3094e-08	3.68438e-07	7.50058	cg26788737
0.0383407	0.472048	1.17559	0.242074	0.288608	-6.18514	cg20417424
0.030078	0.16768	0.771568	0.441879	0.493613	-6.57434	cg04089426
-0.0839258	0.333237	-1.91896	0.0573525	0.0780672	-5.06147	cg27604145
0.176626	0.663951	6.70248	6.95793e-10	5.39153e-09	12.1422	cg12479098
0.142809	0.746188	3.74803	0.000274973	0.00056531	-0.246157	cg11430077
0.154428	0.595463	4.0125	0.000104663	0.00023251	0.662724	cg04347477
0.0455218	0.423886	1.43363	0.154266	0.192059	-5.85407	cg21078322
0.123013	0.653932	3.4238	0.000844304	0.00159171	-1.29297	cg06456738
-0.0233267	0.357238	-0.577535	0.564655	0.612917	-6.70441	cg17076635
0.120259	0.660555	3.95176	0.000131173	0.000286053	0.449747	cg02035605
-0.13078	0.671814	-3.89115	0.000163938	0.000351143	0.239724	cg06423925
0.0717436	0.631779	2.25448	0.0259706	0.0377682	-4.38772	cg01285237
-0.0318287	0.673171	-1.03324	0.303558	0.353415	-6.34039	cg15655935
0.201664	0.706788	7.25048	4.33292e-11	4.733e-10	14.8474	cg26778630
0.169807	0.579835	5.45223	2.68447e-07	1.04743e-06	6.3677	cg08461840
0.164665	0.722674	6.02133	1.92192e-08	1.00574e-07	8.91826	cg23696618
-0.163849	0.176311	-7.1234	8.24801e-11	8.29182e-10	14.2192	cg23313665
-0.11991	0.702946	-3.61873	0.000433753	0.000860341	-0.672751	cg12833861
0.188975	0.74666	6.73261	5.98655e-10	4.7207e-09	12.2886	cg25945642
0.0333129	0.631727	1.09087	0.277504	0.326187	-6.2799	cg13607242
-0.157388	0.509997	-5.41952	3.1105e-07	1.19486e-06	6.2256	cg27219748
0.123985	0.670067	4.38066	2.53849e-05	6.3569e-05	2.00533	cg09596645
-0.0842141	0.233802	-2.41711	0.0171414	0.0257678	-4.02533	cg04194674
0.040754	0.368291	1.08803	0.27875	0.327516	-6.28296	cg00511674
-0.147399	0.200446	-5.60325	1.35147e-07	5.6953e-07	7.03039	cg13599477
-0.276424	0.542799	-9.0716	2.67925e-15	1.47633e-13	24.3218	cg13993469
0.189504	0.780174	9.55067	1.90912e-16	1.88788e-14	26.9079	cg02930348
0.0819806	0.537979	2.59231	0.0107114	0.0166936	-3.60945	cg00814898
-0.144704	0.147214	-5.86421	4.02915e-08	1.93834e-07	8.20096	cg11189715
0.140998	0.685533	5.72658	7.65008e-08	3.42311e-07	7.58043	cg04461867
0.213652	0.437713	6.18556	8.76548e-09	5.02366e-08	9.67977	cg20884605
-0.253197	0.63732	-7.88147	1.61354e-12	2.77842e-11	18.0601	cg07584765
-0.215716	0.412025	-6.4151	2.8778e-09	1.88118e-08	10.7614	cg24332783
0.176359	0.529217	5.28527	5.6643e-07	2.04502e-06	5.64779	cg23737061
-0.123721	0.689339	-3.72369	0.000299863	0.00061239	-0.32738	cg02303067
-0.0756347	0.52319	-2.02019	0.0455796	0.0632469	-4.86883	cg25716013
-0.102614	0.600597	-3.71988	0.00030394	0.000619955	-0.340033	cg00401471
-0.00758699	0.443288	-0.227496	0.820423	0.847246	-6.84475	cg13044277
-0.0201012	0.642122	-0.608155	0.544228	0.593401	-6.68636	cg19871597
-0.106988	0.148663	-2.53384	0.0125638	0.0193411	-3.75115	cg07039423
-0.00940441	0.599978	-0.25229	0.801247	0.830304	-6.83882	cg08320989
0.115769	0.687107	4.0191	0.000102114	0.000227332	0.685996	cg06705017
0.177778	0.659003	7.57848	7.84946e-12	1.07966e-10	16.5142	cg10214581
-0.0116065	0.509602	-0.29688	0.767069	0.799766	-6.82661	cg20607287
0.151746	0.680646	5.40952	3.25352e-07	1.2444e-06	6.18224	cg06708133
-0.156322	0.215114	-6.48133	2.07188e-09	1.40742e-08	11.0805	cg03228132
0.119348	0.653365	4.01027	0.000105539	0.000234298	0.654859	cg25364972
0.107066	0.329849	2.85858	0.00501499	0.00828335	-2.92799	cg08938793
0.126117	0.695135	5.04983	1.58689e-06	5.1532e-06	4.65667	cg11916609
0.156258	0.753876	6.01151	2.01367e-08	1.04825e-07	8.87305	cg06301399
0.0627559	0.459354	1.60712	0.110643	0.142046	-5.59593	cg14965524
-0.103361	0.743851	-2.78118	0.00628687	0.0102013	-3.13212	cg23834812
0.121168	0.644598	4.83931	3.89539e-06	1.15718e-05	3.79506	cg02001991
0.0777849	0.456485	2.10347	0.0375023	0.0529071	-4.70341	cg09294095
0.120623	0.676119	4.62038	9.67096e-06	2.64011e-05	2.92518	cg08047457
-0.0375181	0.500396	-1.0972	0.274739	0.323293	-6.27306	cg00559001
-0.154268	0.52674	-3.70666	0.000318521	0.000647194	-0.383926	cg07581462
-0.0284863	0.558618	-0.831374	0.407405	0.459459	-6.52678	cg06996147
0.108623	0.648157	3.44113	0.000796589	0.00150846	-1.23897	cg14524936
0.118436	0.713724	4.25018	4.23296e-05	0.000101404	1.51954	cg09126467
-0.0702098	0.579343	-2.54497	0.0121905	0.0188073	-3.7244	cg10946404
-0.0620811	0.622486	-1.78765	0.0763432	0.101387	-5.29744	cg26525463
0.200899	0.656334	8.31058	1.63236e-13	4.07305e-12	20.2996	cg02402091
-0.116614	0.502487	-4.27489	3.84531e-05	9.2914e-05	1.6107	cg15344659
-0.149444	0.252999	-5.78629	5.80492e-08	2.68317e-07	7.84758	cg03679305
-0.197354	0.616705	-6.05659	1.6252e-08	8.67426e-08	9.08085	cg06865993
0.185756	0.666082	6.83393	3.60319e-10	3.01255e-09	12.7829	cg16900102
0.141817	0.39641	4.53484	1.36973e-05	3.62112e-05	2.59297	cg08128577
0.113487	0.613333	3.56059	0.000530484	0.00103641	-0.860632	cg09815769
-0.16243	0.64766	-5.20586	8.04271e-07	2.80232e-06	5.31022	cg05343713
-0.0922585	0.690225	-2.67464	0.00851904	0.0135119	-3.40502	cg11158430
-0.0669186	0.300333	-2.31728	0.0221749	0.0326674	-4.25053	cg07941983
0.011668	0.371672	0.303906	0.761723	0.794995	-6.82451	cg26502666
0.0721323	0.466966	2.47458	0.0147295	0.022407	-3.89181	cg15662251
-0.0133257	0.529207	-0.34697	0.729218	0.765495	-6.81054	cg00178864
0.110827	0.671195	3.84385	0.000194781	0.000411246	0.0775685	cg07153150
0.242369	0.510118	9.39917	4.46457e-16	3.58264e-14	26.0764	cg14707974
-0.00313143	0.38533	-0.0846098	0.932712	0.943952	-6.86699	cg01262133
0.188666	0.744829	6.83908	3.51112e-10	2.94585e-09	12.8081	cg00335802
-0.00458593	0.354235	-0.143421	0.886197	0.904519	-6.8603	cg02824980
0.172867	0.774853	6.57826	1.28954e-09	9.28173e-09	11.5419	cg21327194
-0.108287	0.271881	-3.78831	0.000238042	0.000494811	-0.110847	cg07788061
0.155962	0.764532	5.50543	2.11044e-07	8.44995e-07	6.59991	cg15209808
-0.0280168	0.473346	-0.781258	0.436182	0.488039	-6.56687	cg10636447
-0.143036	0.396961	-5.49289	2.2338e-07	8.88608e-07	6.54507	cg19222784
-0.125403	0.365251	-3.50532	0.000641049	0.00123302	-1.037	cg05144259
-0.146996	0.358486	-3.79998	0.000228254	0.000476132	-0.0714278	cg02987928
0.202906	0.7358	11.1385	2.92959e-20	3.26482e-17	35.5097	cg20299399
0.123698	0.644652	3.56806	0.000517002	0.00101203	-0.836626	cg18483487
0.206513	0.582863	6.50537	1.8478e-09	1.27228e-08	11.1921	cg16290996
0.121112	0.656944	3.63851	0.000404819	0.000807197	-0.608246	cg04571951
-0.0755253	0.228826	-2.20676	0.0292238	0.0420773	-4.48965	cg09227621
-0.056839	0.680637	-1.49525	0.137461	0.172967	-5.76562	cg13311549
0.0806208	0.621252	2.47614	0.0146684	0.0223208	-3.88814	cg18471635
-0.0368689	0.439257	-0.923275	0.357707	0.409469	-6.44686	cg03443455
0.137764	0.781289	5.65959	1.04155e-07	4.51467e-07	7.28197	cg25117600
-0.0449984	0.214132	-1.45769	0.147525	0.184462	-5.81996	cg04600466
-0.045319	0.262104	-1.37301	0.172295	0.212322	-5.93755	cg07307388
0.162691	0.75974	5.34662	4.31164e-07	1.60059e-06	5.91073	cg23244540
0.0584246	0.620888	1.76452	0.0801753	0.105996	-5.33737	cg26622537
0.0624799	0.22	1.67709	0.0961147	0.125002	-5.48384	cg16626884
-0.19301	0.255713	-8.27912	1.92376e-13	4.64474e-12	20.1388	cg10813183
-0.196982	0.459484	-5.43347	2.92135e-07	1.12977e-06	6.28612	cg19264571
0.0100998	0.25989	0.228502	0.819643	0.846546	-6.84452	cg12606694
-0.115481	0.623317	-4.15103	6.20113e-05	0.000144	1.15761	cg01702766
-0.176471	0.395072	-4.76112	5.40687e-06	1.55663e-05	3.4811	cg15346842
-0.111228	0.708336	-3.1932	0.00179506	0.00320034	-1.99006	cg04773262
0.0270402	0.478194	0.818356	0.414768	0.466855	-6.53743	cg16001335
-0.169218	0.356744	-5.5707	1.56828e-07	6.49119e-07	6.88664	cg17661642
0.207601	0.410998	6.11821	1.21096e-08	6.69125e-08	9.3662	cg08884752
-0.249502	0.472542	-7.7338	3.51235e-12	5.3852e-11	17.3001	cg02137183
-0.165304	0.219979	-6.97992	1.71255e-10	1.57553e-09	13.507	cg19641804
-0.00429341	0.323239	-0.133392	0.894106	0.911278	-6.86169	cg11274371
-0.21168	0.251944	-8.43424	8.46444e-14	2.37829e-12	20.9423	cg14724265
0.120863	0.775852	4.89887	3.02728e-06	9.21292e-06	4.03667	cg18780288
0.0583506	0.564339	1.60786	0.11048	0.14186	-5.59476	cg13577628
0.0866703	0.649141	3.38992	0.000945428	0.00176677	-1.39791	cg18357696
0.223434	0.691259	7.20656	5.42916e-11	5.75859e-10	14.6274	cg02970775
0.0595016	0.36317	1.40681	0.162054	0.200892	-5.89143	cg11201654
-0.0835961	0.705696	-2.50832	0.0134587	0.0206119	-3.81209	cg04840732
0.190593	0.682802	5.45761	2.62016e-07	1.02485e-06	6.39111	cg19907796
0.185524	0.708836	6.82213	3.82316e-10	3.17213e-09	12.7252	cg14574066
-0.0342095	0.462003	-1.19157	0.23577	0.281811	-6.1665	cg23296791
0.169001	0.596503	5.13851	1.0802e-06	3.649e-06	5.02643	cg25396728
0.0629184	0.495439	1.82302	0.0707775	0.0946359	-5.23544	cg11603759
-0.112405	0.615087	-3.75768	0.000265658	0.000547716	-0.213838	cg24686957
0.147286	0.647805	4.31999	3.22383e-05	7.91349e-05	1.77812	cg06746274
-0.139191	0.439509	-4.40813	2.27652e-05	5.75448e-05	2.10896	cg01757116
0.158669	0.842071	5.38099	3.6976e-07	1.39504e-06	6.05884	cg11666040
0.162296	0.645363	4.83964	3.89092e-06	1.15603e-05	3.79618	cg10242160
0.20383	0.530915	6.0928	1.36745e-08	7.43988e-08	9.24831	cg03398002
0.0907195	0.633173	2.9633	0.00366787	0.00620269	-2.64405	cg20965743
0.0388719	0.492394	0.991057	0.323642	0.374516	-6.38263	cg11898646
0.111488	0.44893	3.44664	0.000781947	0.00148298	-1.22173	cg18867653
-0.0749976	0.44601	-2.31448	0.022333	0.0328837	-4.25671	cg24408436
-0.0175962	0.545115	-0.435118	0.664254	0.706191	-6.7762	cg26618441
0.0156189	0.499977	0.419216	0.675804	0.716803	-6.78296	cg06960164
-0.224137	0.235291	-9.88874	2.96285e-17	4.68392e-15	28.7327	cg09120395
0.0864969	0.431012	2.31822	0.022122	0.0325943	-4.24844	cg18127680
-0.117687	0.316776	-2.97005	0.00359364	0.0060866	-2.62543	cg25299750
0.18175	0.633049	6.13927	1.09477e-08	6.12221e-08	9.46405	cg06683719
0.194999	0.501474	5.96481	2.51223e-08	1.27589e-07	8.65865	cg14415066
-0.0368985	0.475947	-1.04188	0.299551	0.349184	-6.33153	cg11995437
0.243972	0.356743	6.47675	2.12706e-09	1.44007e-08	11.0553	cg26734287
-0.0825329	0.359439	-2.0773	0.0398965	0.0559908	-4.75606	cg22340508
0.19868	0.544043	7.94753	1.13642e-12	2.06379e-11	18.4026	cg21618017
0.0370736	0.47803	1.2523	0.212882	0.257021	-6.09337	cg14088142
0.017861	0.601857	0.411916	0.681132	0.721613	-6.78598	cg25691825
0.150918	0.661414	5.09827	1.28699e-06	4.26964e-06	4.85801	cg16612806
-0.100086	0.315182	-2.47137	0.0148556	0.0225846	-3.89933	cg21929564
0.188851	0.584359	7.07072	1.08714e-10	1.05505e-09	13.9504	cg03476673
0.0999338	0.656859	3.13901	0.00213157	0.00375274	-2.14794	cg13486755
0.0246852	0.67816	0.831205	0.4075	0.459546	-6.52692	cg26794700
-0.0813012	0.68981	-2.26692	0.0251762	0.0366953	-4.36081	cg27327094
-0.126399	0.146633	-5.15365	1.01012e-06	3.43709e-06	5.09084	cg22397520
0.132571	0.465731	3.90264	0.000157179	0.000337723	0.279359	cg10850080
-0.172392	0.32274	-5.96857	2.46786e-08	1.25582e-07	8.67592	cg00267286
0.152758	0.659593	6.55299	1.45267e-09	1.02989e-08	11.4256	cg15211996
-0.0208372	0.469888	-0.710535	0.478744	0.529941	-6.61926	cg26596975
-0.211819	0.23532	-9.20794	1.2521e-15	7.96225e-14	25.0661	cg19460792
-0.114051	0.675022	-3.42682	0.000835798	0.00157678	-1.28358	cg13651693
-0.012001	0.699866	-0.394764	0.693715	0.73323	-6.79288	cg16221927
-0.142796	0.650248	-4.13081	6.69834e-05	0.000154594	1.0846	cg20172468
0.196875	0.718044	5.95464	2.63583e-08	1.33119e-07	8.61211	cg26817371
-0.0271882	0.768076	-0.612749	0.541196	0.590497	-6.68357	cg26677194
0.02624	0.684363	0.770141	0.442722	0.494437	-6.57543	cg09347582
0.247905	0.564981	8.15284	3.82178e-13	8.24579e-12	19.468	cg08692733
-0.135127	0.252236	-4.884	3.2263e-06	9.7587e-06	3.9757	cg15973954
0.176883	0.680978	5.88167	3.71653e-08	1.80395e-07	8.27927	cg25753473
0.0585412	0.466532	1.64525	0.102523	0.13256	-5.53542	cg19599666
0.113341	0.735888	3.16741	0.00194856	0.00345488	-2.0655	cg11093142
0.0249312	0.430546	0.799485	0.425581	0.477627	-6.55258	cg01211906
0.0427986	0.366201	1.42946	0.155459	0.193434	-5.85992	cg11789492
0.0665197	0.603859	1.75302	0.0821391	0.108316	-5.35704	cg04037970
-0.18229	0.27122	-7.91576	1.33227e-12	2.36049e-11	18.2468	cg20248822
-0.0543648	0.307669	-1.6892	0.0937655	0.122213	-5.46398	cg05529886
-0.17183	0.446255	-5.00026	1.96514e-06	6.25413e-06	4.45137	cg17473712
-0.0977444	0.452435	-3.28304	0.00134392	0.00244592	-1.7233	cg15739437
0.206397	0.583875	6.50763	1.8273e-09	1.25992e-08	11.2029	cg03914922
0.0224742	0.561993	0.839488	0.402857	0.455033	-6.52006	cg26162564
-0.0416655	0.450637	-1.00978	0.31462	0.36506	-6.36409	cg00235508
0.13351	0.498777	3.96502	0.000124891	0.000273423	0.496018	cg14325778
-0.157807	0.177473	-7.60112	6.97375e-12	9.74753e-11	16.6297	cg11002258
0.118671	0.715877	4.9245	2.71242e-06	8.34482e-06	4.1419	cg13359998
-0.165767	0.19713	-8.81465	1.06927e-14	4.43927e-13	22.9664	cg14538537
0.195915	0.742153	8.77757	1.3078e-14	5.24092e-13	22.7693	cg15924691
0.171661	0.682642	5.78461	5.85037e-08	2.70192e-07	7.84004	cg02737554
0.0142261	0.511483	0.541507	0.589157	0.636096	-6.72447	cg18881269
0.126578	0.610394	2.99793	0.00330158	0.0056274	-2.54821	cg24829409
-0.182968	0.280602	-8.06061	6.17695e-13	1.23444e-11	18.9981	cg12765405
-0.0730163	0.235674	-2.02043	0.0455544	0.0632137	-4.86836	cg10426464
0.0327953	0.700855	0.95808	0.339939	0.391329	-6.41444	cg19275200
0.156657	0.661877	4.93295	2.62065e-06	8.08983e-06	4.1751	cg07695771
-0.139823	0.193227	-6.07807	1.46045e-08	7.89221e-08	9.18413	cg23422156
0.140808	0.763997	4.51105	1.50787e-05	3.95181e-05	2.50135	cg20824939
-0.0660423	0.72099	-1.81362	0.072223	0.0964023	-5.25204	cg03146155
0.122631	0.733082	4.10993	7.25194e-05	0.00016623	1.00945	cg15829654
0.137451	0.736741	4.67387	7.76331e-06	2.1606e-05	3.13511	cg04622001
0.139781	0.441593	4.29655	3.53367e-05	8.60505e-05	1.69095	cg01102307
0.146189	0.719906	5.71018	8.26331e-08	3.66624e-07	7.50596	cg23526298
-0.0600411	0.461161	-1.63506	0.104643	0.135026	-5.55171	cg17280740
-0.135138	0.248751	-4.6514	8.51546e-06	2.35257e-05	3.04673	cg20387815
-0.0762126	0.297244	-2.75482	0.00678311	0.010941	-3.20052	cg16957313
0.19754	0.687794	6.68078	7.75261e-10	5.92789e-09	12.037	cg04038844
-0.195511	0.294871	-8.37432	1.15443e-13	3.06809e-12	20.6383	cg18413212
0.157372	0.647591	5.47426	2.43027e-07	9.57966e-07	6.46371	cg22219379
-0.0918415	0.404724	-3.11836	0.0022746	0.00398523	-2.20751	cg25076039
0.0362588	0.537743	1.15864	0.248893	0.295884	-6.20466	cg01755551
-0.163848	0.292407	-6.77026	4.93964e-10	3.97867e-09	12.4754	cg14600885
0.160842	0.772708	5.08914	1.33897e-06	4.42122e-06	4.81995	cg00472277
-0.0251488	0.411032	-0.641489	0.522422	0.572411	-6.66565	cg14176930
0.163082	0.562513	4.36241	2.72825e-05	6.78804e-05	1.93677	cg05630272
0.14309	0.84618	5.10023	1.27608e-06	4.23711e-06	4.86619	cg04924511
-0.0177286	0.556227	-0.479579	0.632395	0.676541	-6.75594	cg09573761
0.153224	0.658162	5.05817	1.5312e-06	4.99017e-06	4.69103	cg26200118
-0.126831	0.280054	-4.11577	7.09288e-05	0.000162911	1.03044	cg19815989
0.197538	0.686787	7.49012	1.25512e-11	1.61484e-10	16.0564	cg27507473
0.0301088	0.485501	0.935198	0.351555	0.403222	-6.43588	cg06071476
-0.116835	0.271671	-4.24842	4.26203e-05	0.000102036	1.51305	cg16619991
0.0482132	0.377181	1.2391	0.217715	0.262233	-6.10957	cg12468478
0.187219	0.853254	9.21846	1.18204e-15	7.61789e-14	25.1224	cg13945749
0.0281921	0.480355	0.796895	0.427078	0.479129	-6.55463	cg08986767
0.167234	0.57519	6.39615	3.15723e-09	2.04031e-08	10.6714	cg22237668
0.20826	0.710884	7.14923	7.28205e-11	7.43527e-10	14.3411	cg15059176
-0.0479596	0.456817	-1.29674	0.197198	0.239797	-6.03763	cg01614746
-0.157208	0.524356	-5.17855	9.06696e-07	3.12083e-06	5.19486	cg18318722
0.111492	0.427917	3.87268	0.000175384	0.000373409	0.176217	cg06913958
-0.110408	0.293274	-3.98685	0.000115167	0.000253635	0.572471	cg13272108
0.167564	0.550565	5.69784	8.7479e-08	3.85777e-07	7.45085	cg04410715
0.144667	0.812999	5.48767	2.28719e-07	9.07774e-07	6.52227	cg07078958
0.111317	0.278794	3.23447	0.00157267	0.00282928	-1.86828	cg01583969
-0.173999	0.224133	-5.38483	3.63454e-07	1.37392e-06	6.07543	cg04484550
-0.00659581	0.703153	-0.210665	0.833504	0.858796	-6.84843	cg07184887
0.104004	0.449725	2.92093	0.0041668	0.00697719	-2.76	cg04999026
-0.00938299	0.279515	-0.275239	0.783604	0.8146	-6.83278	cg16314291
-0.0388452	0.305346	-1.1041	0.271749	0.320154	-6.26557	cg23533683
0.168244	0.760421	6.1628	9.77878e-09	5.53279e-08	9.57361	cg18114040
0.167352	0.620533	5.86123	4.09047e-08	1.96412e-07	8.18643	cg19850333
-0.133045	0.33359	-5.61529	1.27458e-07	5.40154e-07	7.08667	cg20397753
-0.0237979	0.649065	-0.888516	0.376032	0.427951	-6.47806	cg03610550
0.127148	0.716278	5.52295	1.94266e-07	7.84594e-07	6.67957	cg12593541
-0.0167241	0.468165	-0.523144	0.601834	0.648145	-6.7342	cg21752601
-0.178283	0.247267	-6.82171	3.8314e-10	3.17817e-09	12.7231	cg04361266
0.0459728	0.736285	1.24766	0.214572	0.258837	-6.09908	cg11314555
-0.0909486	0.574531	-3.04395	0.002867	0.00493741	-2.41938	cg04777988
0.0202128	0.510696	0.609515	0.54333	0.592519	-6.68553	cg04833050
0.105144	0.654397	3.4583	0.000751833	0.00142942	-1.18525	cg12994591
0.127342	0.606326	4.3756	2.58976e-05	6.47286e-05	1.98631	cg26278699
-0.101267	0.695767	-2.79543	0.00603266	0.00982065	-3.09491	cg06817312
-0.0803925	0.372654	-2.42321	0.0168697	0.0253974	-4.01129	cg24454695
0.142341	0.270904	3.67029	0.000362136	0.000728531	-0.504052	cg04160501
0.00663246	0.720731	0.218484	0.827421	0.853436	-6.84676	cg21592690
0.11206	0.678077	3.83172	0.000203537	0.000428285	0.0362346	cg00865690
-0.152377	0.189334	-7.51754	1.07865e-11	1.41515e-10	16.2039	cg17863312
0.233773	0.479805	6.82757	3.72017e-10	3.0973e-09	12.7518	cg13209613
0.263605	0.45464	7.82074	2.22302e-12	3.6553e-11	17.747	cg17048233
-0.0347586	0.669205	-0.966242	0.335856	0.387137	-6.40666	cg26665274
-0.0816285	0.446813	-2.24902	0.0263262	0.038236	-4.39949	cg17537347
0.145469	0.740458	6.30894	4.80348e-09	2.95057e-08	10.2633	cg00721530
-0.141164	0.159701	-5.81503	5.06565e-08	2.37612e-07	7.97923	cg03406367
0.0814217	0.659999	2.69198	0.00811266	0.0129134	-3.36124	cg15075597
-0.105175	0.293803	-2.6255	0.00977266	0.0153335	-3.52771	cg18684142
0.0626206	0.478438	2.42244	0.0169041	0.0254449	-4.01308	cg20103311
0.24952	0.509026	8.33271	1.46086e-13	3.72381e-12	20.4085	cg00749609
0.174691	0.533857	5.58026	1.50128e-07	6.24802e-07	6.92882	cg12972290
-0.0418226	0.507657	-1.40152	0.163626	0.202682	-5.89872	cg01584457
0.120557	0.657413	4.10044	7.51775e-05	0.000171728	0.9754	cg18957078
-0.0111287	0.459348	-0.358348	0.720709	0.757819	-6.80654	cg14783993
0.0902711	0.696214	2.92745	0.0040861	0.00685294	-2.74223	cg13455434
-0.180606	0.493311	-5.52328	1.94617e-07	7.85884e-07	6.67815	cg04837597
0.0171272	0.405659	0.55683	0.578676	0.626293	-6.7161	cg23690350
0.152319	0.700858	5.7881	5.75624e-08	2.66378e-07	7.85573	cg23267550
0.115655	0.650138	4.3563	2.79488e-05	6.93903e-05	1.91382	cg11756734
-0.129731	0.650584	-3.97983	0.000118211	0.000259848	0.547862	cg21330976
0.111001	0.676846	3.34534	0.00109585	0.00202467	-1.53467	cg04100595
0.0666706	0.520205	1.9926	0.0485634	0.0670437	-4.92225	cg11719157
0.19937	0.477353	6.15784	1.00148e-08	5.65374e-08	9.55047	cg25769450
-0.128837	0.601489	-3.58134	0.000493837	0.000969953	-0.793864	cg03274401
-0.0809411	0.704604	-2.18241	0.0310175	0.0444579	-4.54091	cg26063625
-0.0103422	0.520939	-0.271337	0.786596	0.817179	-6.83385	cg08500704
0.212336	0.556624	6.91458	2.40006e-10	2.1126e-09	13.1786	cg01781867
-0.0819356	0.386762	-2.89884	0.004451	0.00741863	-2.81988	cg02976359
0.210172	0.689605	5.8758	3.82037e-08	1.8492e-07	8.25259	cg19131647
0.206106	0.573011	6.10367	1.29821e-08	7.11429e-08	9.29871	cg00176638
0.181065	0.616552	5.34357	4.37073e-07	1.62046e-06	5.89761	cg23524290
-0.161188	0.316035	-6.67119	8.10027e-10	6.15882e-09	11.994	cg03249573
-0.0801579	0.551811	-2.26674	0.0251875	0.036709	-4.3612	cg06817772
-0.111427	0.421116	-3.16079	0.00198986	0.003523	-2.08477	cg13728287
0.157674	0.525232	4.83108	4.03354e-06	1.19411e-05	3.76169	cg27409910
0.115177	0.689282	4.45414	1.89502e-05	4.87134e-05	2.28358	cg00665374
0.0909686	0.703882	3.48363	0.000690096	0.00132031	-1.10559	cg05973424
0.205643	0.713981	7.44609	1.57759e-11	1.96671e-10	15.8332	cg01997884
0.158645	0.722579	5.07282	1.43714e-06	4.71164e-06	4.75195	cg03495084
0.0104832	0.521031	0.29898	0.76547	0.798292	-6.82599	cg27432826
0.222072	0.754017	7.07578	1.05948e-10	1.03226e-09	13.9755	cg25174412
0.106204	0.538805	3.42454	0.000842218	0.00158814	-1.29068	cg17849128
0.169936	0.771986	8.06037	6.18473e-13	1.23575e-11	18.9969	cg18460375
0.162435	0.660715	5.25213	6.55918e-07	2.33353e-06	5.50652	cg12233463
0.0775685	0.664632	2.52968	0.0127061	0.0195395	-3.76113	cg06138714
-0.000984093	0.323154	-0.0248112	0.980247	0.9837	-6.87025	cg14825976
-0.0758001	0.488275	-2.47694	0.0146372	0.0222778	-3.88626	cg05134796
0.134186	0.733742	4.51785	1.46707e-05	3.85364e-05	2.5275	cg04426588
-0.162846	0.486846	-5.63457	1.17068e-07	5.00851e-07	7.16917	cg26426334
-0.173014	0.64483	-5.50761	2.08968e-07	8.37593e-07	6.60946	cg08021918
0.304303	0.328525	9.18511	1.44147e-15	8.94123e-14	24.9287	cg19988492
0.142779	0.754953	4.39395	2.40829e-05	6.05823e-05	2.05541	cg11931953
-0.146175	0.202479	-5.02238	1.78686e-06	5.74037e-06	4.5427	cg13875012
0.149719	0.485722	4.70436	6.84449e-06	1.92586e-05	3.25554	cg11110643
0.184162	0.691436	7.09116	9.79619e-11	9.63245e-10	14.0519	cg16795307
0.181707	0.622933	5.89565	3.48042e-08	1.70151e-07	8.34284	cg16987606
-0.000714648	0.558909	-0.0203338	0.983811	0.986755	-6.87036	cg15077975
0.0211929	0.360643	0.519364	0.604459	0.650634	-6.73616	cg17728974
0.0968744	0.689279	3.4851	0.000686663	0.00131423	-1.10095	cg05132150
0.149018	0.734036	6.69687	7.11131e-10	5.49835e-09	12.1206	cg19230867
-0.190222	0.287907	-6.9313	2.20559e-10	1.96532e-09	13.261	cg26897989
0.252083	0.343642	7.9386	1.19286e-12	2.14997e-11	18.3553	cg10101773
-0.172935	0.295145	-5.25684	6.42418e-07	2.29035e-06	5.52655	cg04027548
-0.0970507	0.710581	-2.66849	0.00866751	0.0137281	-3.42048	cg15877831
-0.0639371	0.650045	-2.42863	0.0166318	0.0250695	-3.9988	cg10345724
0.0171844	0.595175	0.504937	0.614525	0.660072	-6.74352	cg11800794
0.167661	0.754059	7.46461	1.42066e-11	1.79751e-10	15.935	cg16253580
-0.0899016	0.454654	-2.99213	0.00336047	0.00571962	-2.56432	cg26430059
0.162272	0.668961	5.45727	2.62416e-07	1.02624e-06	6.38963	cg12940993
-0.136768	0.191524	-3.70423	0.000321278	0.000652197	-0.392	cg17329249
-0.0117615	0.567985	-0.374238	0.708884	0.746993	-6.80074	cg11928064
0.122908	0.721404	3.18299	0.00185441	0.00329845	-2.01998	cg00976797
0.118464	0.691216	3.82162	0.000211111	0.000442841	0.00190419	cg25385366
0.148203	0.667152	4.65143	8.51442e-06	2.35242e-05	3.04685	cg01635346
0.150785	0.648621	5.25109	6.58929e-07	2.34315e-06	5.50211	cg18188010
-0.0867052	0.233624	-2.37237	0.0192564	0.0286892	-4.12733	cg18401367
0.1927	0.727313	7.27554	3.8089e-11	4.2338e-10	14.9731	cg03752935
-0.142017	0.430592	-4.55123	1.28175e-05	3.41204e-05	2.6563	cg10857221
0.0769615	0.645725	2.33284	0.0213131	0.0314966	-4.21598	cg06633013
0.12785	0.71764	5.55596	1.67166e-07	6.87147e-07	6.82466	cg14952266
0.17601	0.747466	5.53696	1.82882e-07	7.43943e-07	6.7382	cg07162000
0.151176	0.789629	5.30587	5.1694e-07	1.88383e-06	5.73587	cg18758433
0.14626	0.636414	5.19134	8.57218e-07	2.96772e-06	5.24886	cg04132379
0.19528	0.676966	5.79642	5.53739e-08	2.57439e-07	7.89324	cg07633317
0.188091	0.601067	5.87819	3.77781e-08	1.83074e-07	8.26343	cg14417687
0.222232	0.583069	7.25101	4.32106e-11	4.7216e-10	14.8501	cg09015246
-0.0729729	0.66482	-2.12766	0.035401	0.0501996	-4.6542	cg13484596
-0.0373131	0.625018	-0.82803	0.409289	0.461337	-6.52953	cg22714811
0.132881	0.682251	5.37613	3.77578e-07	1.42113e-06	6.03859	cg25388528
0.145156	0.495941	4.89769	3.04446e-06	9.25978e-06	4.03133	cg00891995
0.170276	0.553927	4.04958	9.10864e-05	0.000204832	0.793936	cg07075085
0.110284	0.720493	3.85776	0.00018518	0.000392673	0.125095	cg10547050
0.12077	0.67467	4.78433	4.90746e-06	1.42526e-05	3.57387	cg15446373
0.108182	0.706945	4.01961	0.000101918	0.000226936	0.687812	cg17157894
-0.235937	0.335777	-6.04407	1.72501e-08	9.14255e-08	9.02305	cg08743050
0.119263	0.737772	4.31094	3.34025e-05	8.17276e-05	1.74441	cg19913563
0.164513	0.709182	5.04627	1.61197e-06	5.22643e-06	4.64164	cg12232903
-0.0909783	0.182602	-2.8083	0.005811	0.00948551	-3.06114	cg18443359
-0.190432	0.430755	-5.45274	2.67829e-07	1.0451e-06	6.36993	cg17425810
0.136872	0.680869	4.18046	5.5401e-05	0.000129881	1.26438	cg10182869
0.064456	0.635936	1.93262	0.0556272	0.0759221	-5.03601	cg01232121
0.0761402	0.665258	2.87421	0.00478869	0.00793666	-2.88617	cg07790733
-0.0757864	0.531874	-2.7504	0.00686969	0.0110692	-3.21193	cg20266593
0.149894	0.750557	7.12211	8.3025e-11	8.34152e-10	14.2127	cg08397456
0.0890755	0.745016	2.8635	0.00494266	0.00817218	-2.91483	cg24711324
0.190889	0.716686	7.35408	2.54032e-11	2.9785e-10	15.3683	cg00348467
-0.160063	0.260712	-6.91459	2.38357e-10	2.10032e-09	13.1849	cg22471112
-0.0475008	0.633644	-1.62342	0.107112	0.137921	-5.57023	cg04672762
-0.23532	0.373266	-6.92232	2.30803e-10	2.04465e-09	13.2167	cg18974117
0.0441173	0.636706	1.54246	0.125581	0.159413	-5.69544	cg27099262
0.14122	0.427043	4.34772	2.89099e-05	7.1551e-05	1.88168	cg13597397
-0.127922	0.168214	-4.54239	1.32848e-05	3.52309e-05	2.62214	cg05347736
-0.164143	0.241759	-6.74313	5.66101e-10	4.48969e-09	12.3428	cg26081071
-0.0657146	0.369878	-2.35022	0.0203862	0.0302267	-4.17718	cg15329642
0.149988	0.820428	5.17368	9.26228e-07	3.18066e-06	5.17436	cg19518104
0.130504	0.525407	4.67008	7.88545e-06	2.19146e-05	3.12019	cg05073843
-0.219579	0.494337	-7.8396	2.01259e-12	3.35886e-11	17.8441	cg16956153
0.169304	0.758529	6.51215	1.78714e-09	1.23558e-08	11.2245	cg27526774
-0.156117	0.394786	-6.62547	1.01452e-09	7.5014e-09	11.7748	cg26087524
0.0569639	0.518745	1.59564	0.113185	0.145003	-5.61388	cg15176829
0.13606	0.735031	3.84144	0.000196494	0.000414582	0.0693333	cg06925984
0.17564	0.733075	7.08037	1.03316e-10	1.00929e-09	13.9999	cg00998782
0.0424971	0.381053	1.12574	0.262509	0.310322	-6.24174	cg00647658
-0.0863622	0.658051	-2.27001	0.0249824	0.0364358	-4.35411	cg15012282
-0.0130831	0.559188	-0.381268	0.703675	0.742316	-6.79809	cg05648614
-0.113966	0.727525	-3.09516	0.00244584	0.00426191	-2.27403	cg06814136
0.0416238	0.612288	1.34346	0.181645	0.222698	-5.97698	cg14679607
-0.137577	0.615831	-4.3247	3.16474e-05	7.78095e-05	1.79569	cg14154441
0.162716	0.750195	5.91554	3.16954e-08	1.56784e-07	8.43347	cg25608078
0.131352	0.69218	4.66856	7.93481e-06	2.20419e-05	3.11422	cg10322254
-0.100648	0.743034	-2.77473	0.00640504	0.0103753	-3.1489	cg22933161
-0.105477	0.322603	-2.681	0.00836795	0.0132924	-3.389	cg19495013
-0.200968	0.22824	-7.98626	9.26729e-13	1.73723e-11	18.602	cg26005485
-0.155625	0.391712	-5.00359	1.93719e-06	6.17569e-06	4.46513	cg02962647
-0.132397	0.687743	-3.78102	0.000244357	0.000506908	-0.135424	cg17831554
-0.0330275	0.692691	-0.987872	0.325193	0.376082	-6.38574	cg02153747
0.0563958	0.566879	1.67968	0.095609	0.124393	-5.47961	cg00543976
-0.0915552	0.459621	-2.56626	0.011504	0.0178303	-3.67294	cg26653990
0.0153789	0.63376	0.51959	0.604302	0.650493	-6.73604	cg16404898
0.154554	0.754026	5.86046	4.10534e-08	1.9704e-07	8.18292	cg01392313
-0.0232338	0.655849	-0.714299	0.476423	0.527666	-6.61659	cg07150255
0.0640884	0.722275	2.02374	0.0452073	0.0627821	-4.86191	cg09735390
-0.0922181	0.639123	-2.68154	0.00835521	0.0132735	-3.38764	cg04635021
-0.0293578	0.347424	-0.842969	0.400914	0.453144	-6.51715	cg06564827
0.171654	0.651454	6.65044	9.01551e-10	6.76702e-09	11.8901	cg17526036
-0.158139	0.268799	-6.09259	1.36878e-08	7.4463e-08	9.24737	cg03723730
0.0739586	0.528827	1.91732	0.0575619	0.0783233	-5.0645	cg02566259
0.11629	0.626574	3.27003	0.00140194	0.00254386	-1.76231	cg07745915
0.0853313	0.650893	2.26813	0.0251001	0.0365925	-4.35819	cg12992827
-0.188322	0.332871	-5.59835	1.38209e-07	5.80533e-07	7.00874	cg27423627
-0.0766188	0.397609	-2.5624	0.0116257	0.0180034	-3.68229	cg07149022
0.169183	0.660077	6.42057	2.80173e-09	1.8369e-08	10.7875	cg16364066
-0.00732604	0.410401	-0.197851	0.843495	0.867522	-6.85104	cg24751928
0.0995848	0.609409	3.71217	0.00031237	0.000635649	-0.365665	cg10991475
0.0432931	0.673186	1.36107	0.176031	0.216422	-5.95359	cg26548574
0.129917	0.706052	5.58922	1.43614e-07	6.00742e-07	6.97135	cg09175338
-0.0234603	0.535204	-0.651057	0.516248	0.566469	-6.6595	cg21228760
-0.0825198	0.65444	-2.43244	0.0164659	0.024841	-3.98998	cg16364155
0.13556	0.668543	4.43054	2.08224e-05	5.30776e-05	2.19387	cg07627639
-0.14762	0.32914	-5.27574	5.90881e-07	2.12456e-06	5.60708	cg01407062
0.262258	0.546519	9.02059	3.53834e-15	1.84418e-13	24.0495	cg02918253
0.160078	0.625023	5.45213	2.68567e-07	1.04782e-06	6.36727	cg12027254
0.0981291	0.591349	2.95364	0.00377651	0.00637196	-2.67061	cg12805865
-0.168112	0.20138	-8.00187	8.4403e-13	1.60649e-11	18.6929	cg06364159
-0.0723637	0.652828	-1.87648	0.0630062	0.0850961	-5.13953	cg02119693
-0.0157255	0.741703	-0.517911	0.605469	0.651573	-6.73691	cg23028349
0.187899	0.523537	5.1866	8.75253e-07	3.02383e-06	5.22882	cg18237548
0.232352	0.242821	6.69161	7.34557e-10	5.65742e-09	12.0894	cg05251359
0.170026	0.663457	5.48476	2.31755e-07	9.18245e-07	6.50954	cg23619936
-0.098263	0.480652	-2.90373	0.00438661	0.00731869	-2.80666	cg02953562
-0.0669065	0.745458	-1.79872	0.0745634	0.0992258	-5.27816	cg18505978
-0.00637224	0.297865	-0.151635	0.879728	0.89897	-6.85909	cg04920649
0.165555	0.760129	5.35865	4.0862e-07	1.52552e-06	5.9625	cg09451427
-0.0390426	0.193869	-0.974665	0.331677	0.382862	-6.39857	cg24761867
-0.217586	0.362053	-8.00339	8.46249e-13	1.60979e-11	18.6909	cg00825690
-0.172547	0.203096	-7.01564	1.43517e-10	1.34836e-09	13.6795	cg20554488
0.191327	0.719444	6.85086	3.3091e-10	2.79708e-09	12.8658	cg25132536
-0.146413	0.195375	-7.9023	1.4306e-12	2.50517e-11	18.1772	cg18430044
0.147013	0.695332	5.56513	1.60859e-07	6.64056e-07	6.86213	cg10504000
0.0319861	0.547448	1.17613	0.241858	0.288385	-6.18451	cg10673351
0.174642	0.800804	6.50567	1.84504e-09	1.27091e-08	11.1935	cg23927970
-0.0121899	0.34519	-0.287148	0.774492	0.806387	-6.82945	cg06779110
0.193833	0.649065	6.45239	2.39724e-09	1.60038e-08	10.939	cg04728978
-0.0472378	0.703213	-1.34333	0.181689	0.222744	-5.97716	cg14030997
-0.0607935	0.440675	-2.32402	0.0217979	0.0321531	-4.23559	cg15282632
0.100854	0.756965	4.02824	9.86681e-05	0.000220333	0.718395	cg08495884
0.222668	0.495908	7.18674	6.00981e-11	6.29238e-10	14.5283	cg10377245
-0.170853	0.333572	-7.48088	1.30545e-11	1.66941e-10	16.0176	cg22606736
0.153073	0.672261	5.16538	9.60516e-07	3.28532e-06	5.13939	cg17033086
0.1431	0.578823	4.46191	1.83701e-05	4.73521e-05	2.3132	cg18012089
-0.106922	0.654879	-2.76027	0.00667763	0.0107844	-3.18642	cg02101892
0.2006	0.657967	6.12667	1.16289e-08	6.45693e-08	9.40549	cg01052636
0.156055	0.778069	5.41394	3.18947e-07	1.22245e-06	6.20141	cg06531624
0.0568134	0.880475	1.43648	0.153454	0.191148	-5.85005	cg20760609
0.0249391	0.72832	0.785383	0.433769	0.485663	-6.56367	cg14193808
0.0646452	0.683849	2.14481	0.0339733	0.0483347	-4.61899	cg10588503
-0.0949652	0.48064	-3.36388	0.00103078	0.001914	-1.47799	cg01153451
0.0532126	0.608692	1.79982	0.0743884	0.0990141	-5.27624	cg05982301
-0.00261467	0.213739	-0.0784713	0.937583	0.948185	-6.86749	cg27049517
-0.0249748	0.45065	-0.815192	0.416569	0.468606	-6.53999	cg11127249
0.0137959	0.344793	0.434635	0.664604	0.70648	-6.7764	cg27485687
-0.165168	0.224677	-8.28567	1.85738e-13	4.51525e-12	20.1731	cg02201052
0.0596214	0.656902	2.16946	0.0320094	0.045773	-4.56795	cg05638589
0.165287	0.680543	5.01275	1.86247e-06	5.95913e-06	4.5029	cg12071775
0.143601	0.656995	4.82834	4.08034e-06	1.20685e-05	3.75064	cg21962907
-0.155471	0.311376	-5.08101	1.38702e-06	4.56499e-06	4.78606	cg00099766
-0.184052	0.661216	-6.56365	1.38614e-09	9.89086e-09	11.4716	cg19366091
0.17341	0.467876	5.66947	9.971e-08	4.34499e-07	7.32431	cg04965934
-0.122505	0.591723	-3.97296	0.000121265	0.000266031	0.523802	cg14508021
0.0739774	0.528415	2.43861	0.0162011	0.0244669	-3.97572	cg19692929
0.00246654	0.573686	0.0859248	0.931669	0.94304	-6.86688	cg11211384
0.113837	0.673089	4.34929	2.87316e-05	7.1161e-05	1.88756	cg01315919
-0.163897	0.355832	-5.29448	5.43769e-07	1.97038e-06	5.68713	cg14523979
0.103961	0.590875	3.99025	0.000113719	0.000250753	0.584405	cg21771714
0.00325849	0.552403	0.118848	0.905593	0.921083	-6.86352	cg15523060
0.0687149	0.654067	1.89542	0.0604303	0.081905	-5.10493	cg06712013
-0.0649392	0.407216	-2.3925	0.018278	0.0273329	-4.08166	cg18091275
-0.0367234	0.438459	-1.13114	0.260241	0.307905	-6.23573	cg07837078
0.1961	0.777141	6.39318	3.2033e-09	2.06664e-08	10.6573	cg12899747
0.00796777	0.638162	0.254496	0.799546	0.828806	-6.83826	cg12279397
-0.0170926	0.673618	-0.501494	0.616937	0.662254	-6.74524	cg03275698
0.219162	0.740427	6.63545	9.71282e-10	7.21831e-09	11.8176	cg02469909
-0.0740822	0.686583	-2.11271	0.0366878	0.0518553	-4.68468	cg25894019
0.159287	0.66559	5.65819	1.05027e-07	4.54731e-07	7.27409	cg01127300
0.179953	0.585148	6.12098	1.19505e-08	6.61291e-08	9.37903	cg07181395
0.243473	0.546895	6.738	5.8275e-10	4.60444e-09	12.3148	cg00565348
-0.173094	0.215956	-6.49995	1.89777e-09	1.30289e-08	11.1662	cg12481266
-0.179119	0.188108	-7.93413	1.2088e-12	2.17356e-11	18.3418	cg14653216
-0.185778	0.229841	-8.91888	6.06641e-15	2.84891e-13	23.5212	cg07639900
-0.222851	0.258569	-9.15216	1.71154e-15	1.0251e-13	24.7603	cg24694549
0.174391	0.688182	5.87581	3.82029e-08	1.8492e-07	8.25261	cg05451210
-0.15731	0.422873	-5.42562	3.02632e-07	1.16604e-06	6.25206	cg03252605
0.161936	0.621105	4.35484	2.811e-05	6.97695e-05	1.90836	cg16565002
-0.100242	0.534253	-2.83934	0.00530696	0.00872594	-2.97918	cg04376709
0.197279	0.808935	6.32307	4.50784e-09	2.78953e-08	10.3254	cg00601042
-0.0590983	0.549235	-2.08302	0.0393619	0.0553081	-4.7446	cg03304019
0.0216223	0.627501	0.821737	0.412848	0.464939	-6.53468	cg24695977
-0.166935	0.553811	-5.7836	5.87797e-08	2.71352e-07	7.83548	cg15520052
0.12797	0.600002	3.79964	0.000228536	0.00047664	-0.0725877	cg03987653
-0.169651	0.224542	-7.52093	1.05977e-11	1.39479e-10	16.2211	cg03841638
0.204586	0.62433	7.13428	7.86075e-11	7.95815e-10	14.2665	cg25360180
0.131794	0.4246	3.37659	0.000988257	0.00184046	-1.43897	cg01946191
-0.11004	0.316688	-4.03988	9.44668e-05	0.000211752	0.759511	cg21805788
0.0583369	0.543564	1.6588	0.0997551	0.129284	-5.51358	cg13189979
0.142185	0.669177	5.89321	3.51076e-08	1.71474e-07	8.3342	cg03700230
0.0712716	0.325973	1.71353	0.0891844	0.116745	-5.42366	cg14061378
-0.173212	0.213443	-6.72939	6.08381e-10	4.78902e-09	12.2729	cg07795766
-0.153677	0.354954	-6.66726	8.24175e-10	6.25153e-09	11.977	cg06590074
0.15189	0.742769	5.95135	2.6771e-08	1.35028e-07	8.59706	cg01984802
0.0947162	0.546406	2.90274	0.00439949	0.00733833	-2.80932	cg15862165
0.122089	0.741192	3.46785	0.000727964	0.00138728	-1.15526	cg22721579
0.113612	0.591498	4.04946	9.1127e-05	0.0002049	0.793515	cg07808712
-0.145998	0.203513	-6.18037	8.94436e-09	5.11378e-08	9.65979	cg26945413
-0.150347	0.317014	-5.10269	1.26247e-06	4.19641e-06	4.8765	cg21225804
0.142101	0.576516	4.62843	9.35702e-06	2.56202e-05	2.95669	cg26823666
0.167064	0.684373	6.27039	5.82042e-09	3.49832e-08	10.0772	cg04893741
0.201485	0.597125	5.28704	5.62001e-07	2.03044e-06	5.65535	cg13877482
0.0985066	0.71946	3.67168	0.000360375	0.000725137	-0.499493	cg20176989
0.120438	0.656739	4.12277	6.90657e-05	0.000158989	1.05562	cg06979669
0.128567	0.785696	5.1067	1.24068e-06	4.13284e-06	4.89324	cg27563027
-0.0878915	0.481866	-2.56391	0.0115781	0.0179367	-3.67865	cg05776336
-0.139056	0.381916	-4.05964	8.77034e-05	0.000197861	0.829698	cg15913725
0.138949	0.664419	5.36149	4.03457e-07	1.50812e-06	5.97476	cg08014964
0.110604	0.655522	3.04463	0.00286095	0.00492768	-2.41745	cg20557999
0.208425	0.61786	6.47999	2.09351e-09	1.42027e-08	11.0707	cg20779373
0.00657795	0.782229	0.156137	0.876186	0.896024	-6.8584	cg11140086
0.0729142	0.521894	1.88056	0.0624431	0.0843942	-5.1321	cg05368966
0.168681	0.66747	6.06291	1.57703e-08	8.44854e-08	9.11002	cg00231528
-0.034464	0.485212	-1.18844	0.236995	0.283158	-6.17017	cg06181069
0.104561	0.491337	3.14182	0.00211281	0.00372255	-2.13982	cg09971646
-0.172783	0.364502	-6.05773	1.61646e-08	8.63549e-08	9.08608	cg24778849
0.0344764	0.567656	1.10862	0.269801	0.318113	-6.26063	cg18391694
-0.146915	0.243982	-5.93007	2.95676e-08	1.47435e-07	8.5007	cg07531663
-0.197439	0.260158	-5.56394	1.61739e-07	6.67108e-07	6.85686	cg10769253
-0.0228706	0.388378	-0.60205	0.548271	0.597271	-6.69003	cg27113419
0.0957223	0.635593	3.10755	0.002353	0.00411163	-2.23858	cg12157646
0.161597	0.727232	5.14865	1.03343e-06	3.50886e-06	5.069	cg05162306
0.0856606	0.638302	3.08723	0.00250709	0.00436068	-2.29668	cg14106710
0.152295	0.656776	6.07506	1.4878e-08	8.02161e-08	9.16648	cg05999628
-0.136028	0.61014	-4.02439	0.000100114	0.00022324	0.704677	cg17875845
-0.0397104	0.46846	-1.0852	0.279996	0.328859	-6.286	cg09225462
0.151533	0.750959	4.84038	3.87878e-06	1.15283e-05	3.79918	cg01723892
-0.0967527	0.734334	-2.70229	0.00787963	0.0125685	-3.33512	cg23271660
-0.0339091	0.415447	-1.15602	0.249959	0.296988	-6.20765	cg06914133
-0.0594714	0.71358	-1.53546	0.127291	0.161386	-5.70599	cg15275286
0.123148	0.692293	4.62372	9.53963e-06	2.60777e-05	2.93823	cg06231565
-0.256543	0.436528	-8.78473	1.27569e-14	5.12261e-13	22.7941	cg00510689
-0.155903	0.477063	-4.63435	9.13302e-06	2.50678e-05	2.97984	cg14713146
-0.122361	0.390508	-4.72888	6.18289e-06	1.75725e-05	3.35277	cg01069468
0.0994484	0.680963	3.14168	0.00211375	0.00372406	-2.14023	cg18753626
0.159295	0.689698	6.30035	5.03376e-09	3.07375e-08	10.2182	cg26314240
0.0306464	0.682246	1.07759	0.283368	0.332321	-6.29413	cg22165105
-0.152158	0.676971	-4.48149	1.69828e-05	4.40487e-05	2.38801	cg25485651
-0.0478778	0.69143	-1.33333	0.184937	0.226318	-5.99031	cg21036605
0.0792727	0.242627	1.8799	0.0625341	0.084508	-5.13331	cg10640845
0.0461076	0.688204	1.04108	0.299922	0.349596	-6.33236	cg09834706
0.167789	0.690616	5.56601	1.60219e-07	6.61774e-07	6.86598	cg20559634
0.111694	0.585022	3.83069	0.000204295	0.000429751	0.0327428	cg05693204
0.0379956	0.632857	1.06429	0.289323	0.338607	-6.3082	cg20157314
0.149709	0.720475	5.24959	6.63333e-07	2.35679e-06	5.49569	cg01720945
0.00605823	0.526385	0.172774	0.863119	0.884879	-6.85567	cg02602550
0.128577	0.738365	4.91692	2.82991e-06	8.67185e-06	4.10313	cg06347698
0.148861	0.642064	4.53569	1.365e-05	3.60944e-05	2.59627	cg03718883
0.185389	0.678105	6.52737	1.65799e-09	1.15726e-08	11.2975	cg14716968
0.148987	0.38313	4.51082	1.50927e-05	3.95528e-05	2.50047	cg10801102
0.0804345	0.693757	2.64494	0.00925811	0.0145861	-3.47942	cg01015123
0.0257667	0.323293	0.824383	0.41135	0.463413	-6.53252	cg01750157
0.136259	0.826654	5.9724	2.41333e-08	1.23104e-07	8.69722	cg17276853
0.116215	0.665352	4.54699	1.30396e-05	3.46437e-05	2.63991	cg12039766
0.155341	0.753108	5.42824	2.9909e-07	1.1541e-06	6.26342	cg17105014
-0.0563901	0.455621	-1.50945	0.1338	0.168816	-5.74474	cg00524967
-0.14386	0.397687	-4.55036	1.28629e-05	3.42321e-05	2.65292	cg25785241
-0.173748	0.297118	-6.58197	1.2661e-09	9.13283e-09	11.5597	cg04508648
0.137572	0.704717	4.99684	1.99415e-06	6.3353e-06	4.4373	cg23990303
0.218746	0.500687	7.70914	3.99781e-12	6.02337e-11	17.1736	cg08442334
-0.164743	0.234586	-7.1048	9.07023e-11	9.01064e-10	14.1265	cg08416875
0.0639334	0.750681	1.46711	0.14495	0.181527	-5.80646	cg13752114
0.139853	0.682527	4.71128	6.65132e-06	1.87672e-05	3.28292	cg25169733
0.0338517	0.543918	0.89322	0.373518	0.425432	-6.4739	cg02462812
0.152489	0.695088	4.22183	4.72419e-05	0.000112145	1.4154	cg06282596
-0.0664161	0.624042	-1.94948	0.0535593	0.0733368	-5.00436	cg25246876
0.101547	0.776767	4.84221	3.84083e-06	1.14279e-05	3.80834	cg08250135
0.0196179	0.16796	0.534381	0.594062	0.640708	-6.72829	cg12635019
0.0295407	0.490391	1.05432	0.293845	0.343267	-6.31864	cg14313576
0.146144	0.685921	5.22391	7.42871e-07	2.61002e-06	5.38666	cg05267269
-0.151251	0.167448	-8.23642	2.41784e-13	5.61618e-12	19.9152	cg12357534
0.141691	0.759537	6.63759	9.5524e-10	7.11295e-09	11.8334	cg09464206
0.172611	0.647723	5.29766	5.36133e-07	1.94518e-06	5.70075	cg02524099
0.140007	0.640139	4.08233	8.05094e-05	0.000182863	0.9106	cg03052182
0.167576	0.660604	6.12376	1.17926e-08	6.53539e-08	9.39193	cg16456980
0.0994161	0.697212	3.95917	0.000127621	0.000278919	0.475624	cg23873697
0.186734	0.685299	6.8853	2.78219e-10	2.40856e-09	13.0347	cg03998719
0.150344	0.75011	5.08313	1.37438e-06	4.52818e-06	4.79486	cg12336540
0.178865	0.723386	5.41627	3.15636e-07	1.21107e-06	6.21148	cg25792518
0.00230193	0.302368	0.055996	0.955438	0.962854	-6.869	cg25985355
-0.163628	0.603348	-4.94344	2.50607e-06	7.7729e-06	4.21799	cg17870997
-0.175055	0.423166	-5.81201	5.14923e-08	2.41168e-07	7.96359	cg13155823
0.139237	0.55813	4.42117	2.16145e-05	5.48964e-05	2.15832	cg16801374
0.146705	0.593764	4.0001	0.000109624	0.000242494	0.619014	cg14103215
-0.050827	0.543465	-1.93022	0.0559276	0.0762984	-5.0405	cg19905414
0.0672587	0.295034	1.94171	0.0545048	0.0745295	-5.01899	cg06621744
-0.164252	0.193587	-8.15911	3.65455e-13	7.94723e-12	19.5112	cg19463228
0.102627	0.726329	2.42871	0.0166282	0.025065	-3.99861	cg24599107
-0.162532	0.253246	-4.51518	1.48292e-05	3.89125e-05	2.51726	cg15244049
0.0809143	0.420523	2.58135	0.0110387	0.0171706	-3.63624	cg27085869
0.166281	0.742736	5.53752	1.82421e-07	7.42319e-07	6.74064	cg04970570
-0.0133099	0.597004	-0.392724	0.695217	0.734604	-6.79368	cg20219053
-0.138109	0.213355	-5.46567	2.52652e-07	9.92004e-07	6.42622	cg26686147
-0.0626332	0.286742	-2.22499	0.0279414	0.0403856	-4.45095	cg08047482
0.138981	0.748011	4.72659	6.24202e-06	1.77253e-05	3.34367	cg05797854
0.0998333	0.728892	2.87677	0.00475243	0.00788144	-2.87929	cg13214190
0.21842	0.643833	6.80287	4.21138e-10	3.45866e-09	12.631	cg21385909
0.00105617	0.476966	0.0283923	0.977396	0.981264	-6.87016	cg14103446
0.0214346	0.614739	0.64397	0.520818	0.570856	-6.66406	cg13016851
0.0661273	0.696185	2.06083	0.0414694	0.0580258	-4.78889	cg22955525
-0.149478	0.261221	-5.77351	6.16049e-08	2.82776e-07	7.79005	cg22603450
0.298113	0.31872	9.38354	4.86403e-16	3.82278e-14	25.9925	cg18145505
0.137473	0.587183	4.30613	3.4037e-05	8.31551e-05	1.72654	cg08537660
0.134489	0.646954	4.54856	1.29571e-05	3.44504e-05	2.64596	cg09849688
0.0696493	0.565755	2.03755	0.0437824	0.0609724	-4.83485	cg02334775
0.132822	0.57908	4.32032	3.2197e-05	7.90492e-05	1.77933	cg09406795
-0.0471551	0.334893	-1.59848	0.112554	0.144273	-5.60946	cg26728422
-0.156963	0.195324	-7.08339	1.01171e-10	9.91263e-10	14.02	cg14630692
0.208763	0.728715	5.9386	2.84317e-08	1.42365e-07	8.53875	cg16592832
-0.138885	0.609148	-4.36984	2.6494e-05	6.60977e-05	1.96465	cg03971661
0.026038	0.474292	0.713626	0.476837	0.528054	-6.61707	cg20354882
0.060032	0.695821	1.98067	0.0499045	0.0687357	-4.94514	cg14648471
-0.197944	0.255828	-8.50058	5.85156e-14	1.75183e-12	21.303	cg22588640
-0.15869	0.216103	-5.91917	3.11585e-08	1.54489e-07	8.45002	cg20564892
-0.249716	0.665808	-7.46079	1.4617e-11	1.84051e-10	15.9077	cg11606575
0.030406	0.535587	1.02377	0.307991	0.358147	-6.35002	cg08034855
-0.045291	0.559802	-1.07927	0.282621	0.331569	-6.29234	cg07615111
-0.0213021	0.780754	-0.478738	0.632992	0.677114	-6.75635	cg05280794
-0.113393	0.664669	-3.59999	0.000462942	0.000913887	-0.733569	cg05003364
0.202537	0.708586	7.80461	2.42019e-12	3.92935e-11	17.6639	cg02640104
-0.0716825	0.102578	-1.75842	0.0812122	0.107218	-5.34782	cg08651631
0.093529	0.59451	2.7235	0.00741872	0.0118853	-3.28103	cg18963509
-0.127921	0.305056	-4.209	4.9639e-05	0.000117372	1.36847	cg10521852
0.187529	0.446141	5.64801	1.1006e-07	4.741e-07	7.22884	cg06165395
0.137564	0.338024	3.82967	0.000205057	0.000431255	0.0292417	cg15085791
0.211027	0.537704	7.0855	1.00832e-10	9.8833e-10	14.0237	cg11762018
-0.0606073	0.513427	-1.92078	0.0571199	0.0777762	-5.05808	cg11509088
-0.0587172	0.677879	-1.64063	0.103479	0.133688	-5.54281	cg08394355
0.079769	0.693871	3.07244	0.00262504	0.00455054	-2.33876	cg16182881
-0.016081	0.615296	-0.523202	0.601794	0.64811	-6.73417	cg19772066
0.164286	0.621191	5.27698	5.87633e-07	2.11424e-06	5.61239	cg13673514
-0.00371804	0.330192	-0.0962606	0.923473	0.936216	-6.86594	cg04661629
0.0586634	0.402988	1.4419	0.151921	0.189486	-5.8424	cg14202850
-0.160972	0.392489	-5.79341	5.61556e-08	2.60686e-07	7.87968	cg00560277
0.1834	0.686558	6.52568	1.67183e-09	1.16519e-08	11.2894	cg17417291
0.210175	0.775388	9.50926	2.39742e-16	2.2475e-14	26.6848	cg02760495
0.107579	0.695767	3.38675	0.000955458	0.0017838	-1.40769	cg14325779
-0.0493983	0.257173	-1.79399	0.0753205	0.100149	-5.28642	cg06597861
-0.0499848	0.254279	-1.3827	0.169312	0.208985	-5.92444	cg12504148
0.0527287	0.677218	1.82003	0.0712336	0.0952047	-5.24072	cg07611620
0.128969	0.773368	5.48731	2.28364e-07	9.06618e-07	6.52346	cg18259504
0.0839681	0.63786	3.28533	0.00133394	0.00242919	-1.71642	cg11957848
0.0330108	0.549921	0.813242	0.417682	0.469767	-6.54157	cg07525299
-0.137575	0.174257	-5.95089	2.67171e-08	1.34807e-07	8.59866	cg19622755
-0.159561	0.67342	-5.45499	2.65132e-07	1.03551e-06	6.3797	cg17139554
0.0422701	0.45866	1.27254	0.205629	0.249052	-6.06822	cg27374199
0.062989	0.692413	2.04042	0.0434916	0.0606057	-4.82921	cg21129006
0.128987	0.797652	4.51365	1.49213e-05	3.91315e-05	2.51136	cg05257202
0.0395165	0.619842	1.3145	0.191172	0.233171	-6.01482	cg14450506
0.0658971	0.609113	2.28281	0.0241927	0.035375	-4.32624	cg05979457
0.131018	0.610167	4.91738	2.80015e-06	8.58861e-06	4.11155	cg14164908
0.170596	0.753736	6.456	2.3552e-09	1.5756e-08	10.9562	cg27255239
-0.0132651	0.581094	-0.434333	0.664823	0.706659	-6.77654	cg27383876
0.159353	0.749545	6.26961	5.84258e-09	3.51096e-08	10.0735	cg19643467
0.131739	0.663519	4.81164	4.3769e-06	1.28525e-05	3.68343	cg10699884
0.193521	0.588406	5.17951	9.02883e-07	3.10878e-06	5.19892	cg11645306
0.0300968	0.439392	0.866974	0.387678	0.439772	-6.4968	cg05446860
0.115835	0.742333	4.28848	3.6468e-05	8.85466e-05	1.66102	cg05943574
0.11313	0.578631	3.38916	0.000947817	0.00177085	-1.40025	cg25591469
0.157477	0.679307	5.50692	2.09623e-07	8.40016e-07	6.60644	cg01440796
-0.0421805	0.699785	-1.22612	0.222544	0.267494	-6.12534	cg11322936
-0.0943952	0.470568	-2.73559	0.0071672	0.0115123	-3.25005	cg09065876
-0.224397	0.241267	-11.2893	1.27082e-20	1.82675e-17	36.3276	cg21862372
0.0248624	0.43697	0.696386	0.487527	0.538563	-6.62915	cg20688651
0.0323854	0.386066	0.775722	0.439432	0.491183	-6.57115	cg11768167
0.209183	0.731807	8.23863	2.41738e-13	5.61618e-12	19.9159	cg00450164
0.219003	0.597199	6.78536	4.59777e-10	3.73547e-09	12.5455	cg25664034
0.115321	0.633149	3.32304	0.00117926	0.00216781	-1.60253	cg05265849
-0.222544	0.295506	-9.75265	6.27727e-17	8.21379e-15	27.9973	cg24590395
-0.0676521	0.628296	-2.23341	0.0273659	0.0396254	-4.43298	cg05884768
-0.195033	0.282337	-9.22321	1.15168e-15	7.4757e-14	25.1479	cg25427625
0.0730177	0.526349	2.59861	0.0105271	0.0164268	-3.594	cg24720038
0.174124	0.641906	6.10082	1.31604e-08	7.19731e-08	9.28548	cg23656110
-0.0100537	0.481808	-0.279251	0.780531	0.811848	-6.83168	cg24335310
0.215931	0.649485	6.2823	5.49417e-09	3.32561e-08	10.1332	cg15984596
0.15113	0.630891	4.70187	6.91555e-06	1.94386e-05	3.24566	cg12463883
0.121487	0.63946	3.95871	0.000127846	0.000279356	0.473969	cg16294045
-0.181388	0.419083	-5.8387	4.54551e-08	2.15745e-07	8.08431	cg01822600
-0.051034	0.583396	-1.62897	0.105928	0.136537	-5.56141	cg20238308
-0.107759	0.170017	-4.5336	1.37436e-05	3.63206e-05	2.58953	cg19525226
0.199648	0.601995	5.18427	8.84222e-07	3.05169e-06	5.21902	cg21159128
-0.137389	0.439896	-4.60748	1.01946e-05	2.76971e-05	2.87482	cg18480675
-0.122979	0.45282	-4.2137	4.87487e-05	0.000115426	1.38563	cg26767593
0.0615246	0.690534	2.01581	0.0460417	0.0638472	-4.87734	cg25324653
0.154309	0.806489	4.79064	4.77947e-06	1.39139e-05	3.59917	cg14676272
-0.114473	0.428989	-4.21662	4.82023e-05	0.000114225	1.39631	cg13573178
0.177846	0.585273	5.82759	4.78788e-08	2.26026e-07	8.03402	cg27649971
0.0748095	0.639629	2.40006	0.0179218	0.0268431	-4.0644	cg07201996
-0.0843709	0.621322	-2.36611	0.0195695	0.0291138	-4.14144	cg16689193
-0.0911606	0.518972	-3.53107	0.000587072	0.00113716	-0.955096	cg11517728
0.172469	0.726951	5.26522	6.1903e-07	2.21533e-06	5.56226	cg01203651
0.15718	0.682747	5.45871	2.60715e-07	1.02039e-06	6.39591	cg27481555
-0.0247956	0.727152	-0.768226	0.443855	0.495551	-6.5769	cg05372370
-0.0258414	0.723302	-0.702089	0.483976	0.535067	-6.62518	cg25515317
0.0504798	0.565272	1.46305	0.146055	0.182773	-5.81229	cg11823603
0.244483	0.485404	6.52811	1.65196e-09	1.15393e-08	11.301	cg12717533
0.085092	0.489183	2.5944	0.01065	0.0166047	-3.60434	cg08933467
-0.0394303	0.505342	-1.3278	0.186751	0.228332	-5.99754	cg20867746
-0.0168125	0.605149	-0.451208	0.65265	0.695352	-6.76909	cg25464265
-0.0974517	0.35304	-2.67298	0.00855894	0.0135691	-3.4092	cg13007843
0.154875	0.466553	4.31838	3.2442e-05	7.96054e-05	1.77213	cg12081325
-0.152459	0.190646	-6.23772	6.80208e-09	4.01343e-08	9.92575	cg14859204
-0.229458	0.301154	-8.07144	5.89544e-13	1.18945e-11	19.0442	cg02582940
0.0543019	0.656325	1.81847	0.071474	0.0955029	-5.24348	cg17662872
0.157127	0.716924	5.59967	1.37378e-07	5.77531e-07	7.01457	cg20001810
0.136299	0.703121	5.39116	3.53284e-07	1.33945e-06	6.1028	cg24009650
0.164523	0.750765	5.95076	2.68462e-08	1.35369e-07	8.59434	cg21885864
0.079612	0.597775	2.42178	0.0169335	0.0254849	-4.0146	cg11763066
-0.178839	0.207951	-7.37103	2.31604e-11	2.7458e-10	15.4582	cg22274829
-0.0865777	0.22443	-2.46311	0.0151851	0.0230407	-3.91868	cg06794398
-0.17102	0.352216	-5.97879	2.35144e-08	1.20356e-07	8.72275	cg05150697
0.149814	0.692112	5.15857	9.89582e-07	3.37369e-06	5.11071	cg12105450
0.114754	0.721117	2.94076	0.00392605	0.00660573	-2.70592	cg04810284
-0.0989302	0.726207	-2.77901	0.00632641	0.0102603	-3.13777	cg22955497
0.203817	0.492465	6.91101	2.44376e-10	2.14687e-09	13.1611	cg04167833
-0.089464	0.505141	-3.48593	0.000684727	0.00131075	-1.09833	cg20438663
0.145462	0.777609	4.77617	5.0777e-06	1.47074e-05	3.54122	cg15346830
0.132477	0.435688	4.11263	7.17797e-05	0.000164686	1.01915	cg21305834
-0.11508	0.251528	-4.32483	3.16322e-05	7.77741e-05	1.79615	cg04826040
0.122939	0.729464	5.34114	4.40539e-07	1.63187e-06	5.88969	cg08423562
0.128445	0.443975	3.75222	0.000270897	0.000557671	-0.232153	cg17231293
0.134659	0.728739	4.64915	8.59457e-06	2.37271e-05	3.03789	cg15231462
-0.173649	0.363363	-6.02803	1.8617e-08	9.77715e-08	8.94912	cg05295388
0.181057	0.7436	6.15067	1.03655e-08	5.82656e-08	9.51707	cg06915667
0.0730312	0.566663	2.2977	0.0233021	0.0341868	-4.29366	cg16377609
0.145274	0.731282	6.42252	2.76021e-09	1.81208e-08	10.8016	cg12009872
0.183689	0.635533	5.63574	1.16443e-07	4.98523e-07	7.17434	cg09782903
-0.0636602	0.398089	-1.90107	0.059679	0.0809641	-5.09454	cg06367647
0.196845	0.673044	6.11104	1.25323e-08	6.89714e-08	9.33291	cg08946601
-0.00648803	0.580984	-0.170904	0.864586	0.886117	-6.85599	cg06893296
0.193887	0.623871	6.14393	1.07058e-08	5.99778e-08	9.48573	cg21850722
0.154012	0.662995	5.50062	2.1569e-07	8.61754e-07	6.57889	cg06339924
0.145804	0.516234	4.75481	5.55094e-06	1.59284e-05	3.45593	cg06514078
-0.257601	0.309735	-8.36535	1.22624e-13	3.22181e-12	20.5798	cg07266910
0.194147	0.448002	6.15406	1.01981e-08	5.74512e-08	9.53287	cg08288561
0.103853	0.511029	3.46887	0.000725449	0.00138273	-1.15204	cg09977361
0.162678	0.823325	5.79327	5.61916e-08	2.60825e-07	7.87906	cg24833737
0.057587	0.648915	1.80752	0.0731743	0.0975526	-5.26276	cg03195826
0.0931769	0.572756	3.35602	0.0010579	0.00196008	-1.50204	cg24533059
0.0151595	0.58806	0.474859	0.635746	0.679562	-6.75819	cg11048082
-0.0199588	0.456677	-0.68334	0.495703	0.546572	-6.63809	cg06246950
0.232906	0.427667	8.18617	3.19935e-13	7.1117e-12	19.6418	cg11097541
0.0113699	0.35161	0.334519	0.738569	0.774005	-6.81477	cg13622821
0.186583	0.734538	6.92706	2.25339e-10	2.00269e-09	13.2401	cg24843609
0.119463	0.762681	4.52362	1.43329e-05	3.77401e-05	2.54972	cg09349723
-0.0453985	0.290786	-1.42562	0.156562	0.194695	-5.8653	cg07572052
-0.186413	0.197391	-8.62799	2.94102e-14	9.9736e-13	21.9761	cg18512948
-0.0628583	0.56527	-1.70064	0.0915873	0.119596	-5.44508	cg10571901
0.00905247	0.174435	0.237358	0.812782	0.840474	-6.84247	cg06785746
0.168354	0.729332	5.23252	7.15211e-07	2.52204e-06	5.42319	cg14797899
-0.0430658	0.562137	-1.23499	0.219233	0.263882	-6.11457	cg17037931
-0.039368	0.33701	-1.47285	0.143395	0.17975	-5.79818	cg03819692
-0.0281103	0.478536	-0.749656	0.454922	0.506442	-6.59089	cg25426208
-0.227471	0.382792	-7.17455	6.39716e-11	6.64116e-10	14.4674	cg07103068
0.0322092	0.425796	0.919792	0.359517	0.411313	-6.45004	cg16262614
-0.200164	0.248246	-9.06832	2.68601e-15	1.47678e-13	24.3188	cg16604035
0.187422	0.752514	8.857	8.49471e-15	3.69697e-13	23.1916	cg15023513
0.120686	0.626306	3.2715	0.00139527	0.00253249	-1.75791	cg01961105
-0.164993	0.235245	-5.17063	9.38682e-07	3.21919e-06	5.16151	cg16099169
0.0724817	0.554953	2.77925	0.00632194	0.0102535	-3.13713	cg05138957
-0.102116	0.689552	-2.79069	0.00611615	0.00994661	-3.1073	cg02492567
-0.00400566	0.591746	-0.0952897	0.924243	0.936814	-6.86603	cg06741367
0.157969	0.747798	7.17553	6.31648e-11	6.57184e-10	14.4793	cg03627468
-0.00637951	0.656317	-0.197735	0.843585	0.867606	-6.85106	cg00892393
-0.19162	0.302062	-8.85921	8.39307e-15	3.66883e-13	23.2034	cg14327505
-0.0794381	0.724456	-2.20346	0.0294616	0.0423945	-4.49663	cg03710714
0.131276	0.749982	4.48044	1.70548e-05	4.42205e-05	2.38397	cg10531263
-0.136874	0.217613	-5.1218	1.1618e-06	3.89651e-06	4.9564	cg26647332
-0.112445	0.594335	-3.50127	0.000649944	0.0012488	-1.04982	cg05703659
-0.165451	0.307745	-4.25616	4.13593e-05	9.93001e-05	1.54155	cg11921736
-0.141752	0.760765	-3.5821	0.000492543	0.000967623	-0.791416	cg23323827
0.111188	0.517584	3.65728	0.000379073	0.000760032	-0.54681	cg09314702
-0.219916	0.356601	-7.33488	2.80509e-11	3.24645e-10	15.2716	cg14943722
0.192739	0.720556	7.24722	4.40612e-11	4.80185e-10	14.831	cg20978721
-0.124537	0.22137	-3.51358	0.000623244	0.00120145	-1.01078	cg04804877
0.051696	0.423893	1.33983	0.18282	0.223984	-5.98177	cg03904042
0.114409	0.700257	4.21922	4.77208e-05	0.000113165	1.40583	cg18207201
0.094169	0.577507	3.0567	0.00275631	0.00475944	-2.3834	cg25054816
0.129034	0.531789	3.4316	0.000822511	0.0015537	-1.2687	cg12688240
0.122049	0.646992	4.61371	9.93811e-06	2.70633e-05	2.89915	cg23527468
-0.168388	0.209907	-8.87278	7.79628e-15	3.47068e-13	23.2756	cg24895178
0.138855	0.586244	5.14752	1.03852e-06	3.52443e-06	5.06427	cg24621042
0.0370691	0.556958	1.23974	0.217478	0.261983	-6.10879	cg22529760
-0.0136342	0.580622	-0.356369	0.722187	0.759084	-6.80725	cg14501977
0.131927	0.50306	3.85852	0.000184665	0.000391724	0.127711	cg04659582
-0.192703	0.288454	-5.68601	9.239e-08	4.05236e-07	7.39803	cg21919729
0.136389	0.298794	3.41003	0.000884108	0.00166037	-1.33572	cg00756451
0.152307	0.470527	4.43548	2.04166e-05	5.21317e-05	2.21261	cg11352146
-0.167473	0.24309	-7.16933	6.52024e-11	6.75009e-10	14.4484	cg04176995
0.205287	0.73699	7.62663	6.15938e-12	8.75357e-11	16.7515	cg03506028
0.00328054	0.37485	0.0946651	0.924738	0.937249	-6.86609	cg07166550
-0.119341	0.659989	-3.5888	0.000481249	0.000947237	-0.76977	cg10226467
0.244404	0.666198	8.14825	3.91645e-13	8.41711e-12	19.4441	cg13618741
-0.0164478	0.659052	-0.403635	0.687196	0.72723	-6.78935	cg23853165
-0.00891445	0.371457	-0.265838	0.790818	0.82092	-6.83532	cg04462652
-0.0215239	0.528719	-0.799248	0.425718	0.477754	-6.55276	cg08125397
0.188373	0.751813	6.61393	1.08069e-09	7.93509e-09	11.7138	cg15047774
0.082826	0.712809	2.58884	0.010814	0.016844	-3.61794	cg00670212
0.0948301	0.666136	3.75357	0.000269593	0.00055523	-0.22763	cg23344780
0.10231	0.708323	3.07804	0.00257983	0.0044777	-2.32286	cg04111761
0.141318	0.80365	3.80687	0.000222663	0.000465253	-0.0481407	cg14516100
0.19582	0.685016	6.09458	1.35588e-08	7.38828e-08	9.25655	cg13475995
-0.181193	0.216881	-8.68222	2.19296e-14	7.9527e-13	22.2634	cg13911697
-0.152815	0.377421	-4.48287	1.68889e-05	4.38304e-05	2.39329	cg26430986
-0.218037	0.338991	-5.79063	5.68863e-08	2.63655e-07	7.86717	cg02367316
0.162185	0.740171	4.72389	6.31248e-06	1.79074e-05	3.33293	cg26268145
0.128875	0.76702	5.08156	1.38376e-06	4.55531e-06	4.78832	cg15391590
-0.164257	0.322471	-5.81425	5.09565e-08	2.38907e-07	7.97371	cg01020484
-0.0645269	0.717821	-1.95394	0.0530228	0.0726644	-4.99594	cg09804944
-0.204958	0.476816	-6.00669	2.06026e-08	1.06964e-07	8.85088	cg13807386
-0.123605	0.474044	-4.57927	1.14376e-05	3.07567e-05	2.76499	cg26955383
-0.143935	0.244723	-3.52835	0.000592559	0.00114696	-0.963762	cg18930354
-0.107321	0.439437	-2.82561	0.00552489	0.00905604	-3.01555	cg07899016
0.186466	0.705045	7.45082	1.53789e-11	1.92563e-10	15.8581	cg07616828
0.21792	0.780676	7.02946	1.34112e-10	1.26816e-09	13.7457	cg19364276
-0.143256	0.378357	-6.53831	1.56194e-09	1.09857e-08	11.3551	cg16960402
0.131383	0.719596	4.81821	4.25787e-06	1.2536e-05	3.70984	cg09638704
0.082467	0.282615	2.39912	0.017966	0.026902	-4.06656	cg00037400
-0.121613	0.271331	-5.15659	9.95571e-07	3.39224e-06	5.10462	cg05622124
0.0647779	0.664516	1.91458	0.0579149	0.0787668	-5.06959	cg05070839
-0.0881503	0.301112	-3.59728	0.000467181	0.000921486	-0.74214	cg06251978
0.118859	0.71742	3.96839	0.00012334	0.000270254	0.507802	cg09459339
-0.104068	0.436103	-2.61423	0.0100827	0.0157858	-3.55557	cg02513556
-0.0898716	0.29621	-2.64014	0.00938298	0.0147695	-3.49139	cg25119690
0.19937	0.796939	7.20349	5.51543e-11	5.8383e-10	14.612	cg04270401
-0.147198	0.316821	-6.1416	1.0786e-08	6.03963e-08	9.47819	cg13674914
0.113515	0.364471	3.67309	0.000358595	0.000721789	-0.494859	cg06597652
0.246247	0.531906	7.63752	5.81832e-12	8.33816e-11	16.8071	cg24347562
0.21701	0.504307	7.96519	1.0362e-12	1.90747e-11	18.4929	cg00292662
0.101462	0.736788	2.9899	0.00338335	0.00575579	-2.57051	cg01612095
0.0533941	0.638167	1.82024	0.0712021	0.0951651	-5.24035	cg06738239
-0.113108	0.212801	-4.14231	6.41093e-05	0.000148469	1.12611	cg12130935
0.11502	0.759216	4.27906	3.78323e-05	9.15523e-05	1.62615	cg06518838
0.14601	0.762757	5.45362	2.66767e-07	1.04124e-06	6.37377	cg09730170
-0.108053	0.542703	-3.26624	0.00141927	0.00257295	-1.77365	cg08876403
-0.0180283	0.572213	-0.41314	0.680237	0.720773	-6.78548	cg06834998
-0.121347	0.517011	-4.01246	0.000104682	0.000232546	0.662556	cg15511401
0.166416	0.560653	4.4847	1.67653e-05	4.35516e-05	2.40029	cg21527621
-0.257896	0.510704	-7.93915	1.18941e-12	2.14492e-11	18.3581	cg24390932
0.12347	0.65235	4.36018	2.75235e-05	6.84183e-05	1.9284	cg00278359
0.142687	0.515415	3.81723	0.000214488	0.000449335	-0.0130048	cg25262528
0.175339	0.56679	5.83664	4.58956e-08	2.1769e-07	8.07497	cg12011977
0.185053	0.747462	6.06925	1.53011e-08	8.2238e-08	9.13931	cg02370232
-0.252994	0.292635	-8.68221	2.22308e-14	8.03334e-13	22.2505	cg04175111
-0.0819457	0.599775	-2.16154	0.0326294	0.0465844	-4.58441	cg16683572
-0.177932	0.199927	-8.36357	1.22301e-13	3.21673e-12	20.5818	cg24895155
-0.0576894	0.241574	-1.60451	0.111218	0.142712	-5.60003	cg02897989
-0.174937	0.336874	-6.95267	1.97957e-10	1.78964e-09	13.3663	cg05728902
0.111291	0.769065	4.3851	2.49424e-05	6.25589e-05	2.02205	cg02219601
0.0963365	0.626321	2.92702	0.00409146	0.00686122	-2.74342	cg26500142
0.0117907	0.654423	0.384435	0.701333	0.740168	-6.79689	cg20677521
0.0729969	0.704267	2.46907	0.0149468	0.0227124	-3.90473	cg01719494
0.138612	0.745297	4.65785	8.29263e-06	2.29568e-05	3.07207	cg09109411
-0.17691	0.210006	-7.81141	2.31192e-12	3.77893e-11	17.7082	cg09360041
0.114152	0.499518	2.81698	0.00566582	0.00926667	-3.0383	cg13026730
0.028604	0.643777	0.907853	0.365767	0.417663	-6.46085	cg06588841
0.0231565	0.361819	0.719974	0.472934	0.524296	-6.61255	cg04893913
0.124357	0.752737	5.53576	1.83276e-07	7.4529e-07	6.73581	cg03577157
-0.165828	0.535641	-6.76235	5.14711e-10	4.13001e-09	12.4355	cg16052920
0.0327627	0.245418	0.748447	0.455648	0.507148	-6.59179	cg19825302
0.106857	0.451966	2.77863	0.00633327	0.0102699	-3.13875	cg17804348
-0.166504	0.216381	-6.40577	3.01218e-09	1.95844e-08	10.7171	cg04892570
-0.154833	0.211327	-5.49798	2.18291e-07	8.70565e-07	6.56732	cg03604073
1.7714e-05	0.278875	0.000519438	0.999586	0.999701	-6.87056	cg25734913
0.112945	0.535033	2.84861	0.00516445	0.00851108	-2.95456	cg03044684
0.198958	0.622977	6.43811	2.57109e-09	1.70416e-08	10.871	cg21007852
-0.196084	0.187469	-7.50821	1.14238e-11	1.48891e-10	16.1483	cg24203758
0.257918	0.621838	8.14883	3.90454e-13	8.39331e-12	19.4471	cg13506288
0.0706162	0.475279	2.20841	0.0291059	0.0419221	-4.48617	cg20594809
0.123878	0.651288	4.32157	3.2039e-05	7.8706e-05	1.78401	cg25799109
-0.0950015	0.195704	-2.74889	0.00689944	0.0111121	-3.21582	cg13334135
-0.0241167	0.451707	-0.795107	0.428113	0.480187	-6.55604	cg06777902
0.0723942	0.591275	2.15209	0.033383	0.0475646	-4.60398	cg17181022
-0.194747	0.213708	-8.17515	3.35856e-13	7.38949e-12	19.5939	cg00766289
0.00580542	0.674136	0.180221	0.857281	0.879858	-6.85436	cg05179921
-0.180996	0.321746	-5.417	3.14603e-07	1.20743e-06	6.21464	cg05129325
0.129961	0.730756	3.30036	0.00127014	0.00232259	-1.67115	cg10173694
-0.0703841	0.609692	-2.35341	0.0202201	0.0300006	-4.17003	cg21125452
0.180206	0.326493	5.1625	9.72704e-07	3.32243e-06	5.12726	cg04077695
-0.155161	0.279625	-7.14739	7.29539e-11	7.44813e-10	14.3388	cg01400924
-0.14229	0.509551	-4.11833	7.02416e-05	0.000161464	1.03965	cg00085416
0.239311	0.434111	7.98343	9.40731e-13	1.75915e-11	18.5874	cg06732395
-0.115735	0.182035	-4.6167	9.81618e-06	2.67666e-05	2.91092	cg20203352
-0.100853	0.673701	-2.83561	0.00536542	0.00881591	-2.98908	cg17350441
-0.0307007	0.623812	-0.8371	0.404192	0.45637	-6.52204	cg16179507
0.0784031	0.621034	2.49463	0.0139621	0.0213209	-3.84456	cg18373365
-0.05906	0.354203	-1.63494	0.10467	0.135059	-5.55191	cg12409982
0.165321	0.736606	6.90007	2.56848e-10	2.24273e-09	13.1122	cg00156633
-0.0502656	0.622378	-1.71521	0.0888756	0.116369	-5.42086	cg19780571
0.115395	0.725216	4.3957	2.39165e-05	6.02034e-05	2.06201	cg03275461
-0.119296	0.175553	-4.87858	3.29803e-06	9.95139e-06	3.95451	cg25947878
0.0801759	0.674412	2.5735	0.0112784	0.0175129	-3.65534	cg02585622
0.0701458	0.768244	2.15717	0.0329762	0.0470424	-4.59348	cg26586384
-0.178138	0.46511	-6.29505	5.16481e-09	3.14544e-08	10.1933	cg08166362
0.143943	0.737696	4.50556	1.54157e-05	4.03193e-05	2.48028	cg17840021
-0.21185	0.319479	-8.15489	3.78028e-13	8.17049e-12	19.4787	cg18250646
0.142736	0.672897	3.41073	0.000882056	0.00165712	-1.33357	cg10982851
-0.172872	0.267769	-6.88772	2.74746e-10	2.38161e-09	13.0469	cg27228986
-0.0591513	0.301341	-2.19327	0.0302062	0.0433837	-4.51812	cg12486814
-0.19112	0.19286	-7.95755	1.07043e-12	1.96174e-11	18.4608	cg24280832
-0.113463	0.693656	-3.34151	0.0011098	0.002049	-1.54637	cg02795678
6.52382e-05	0.195626	0.00163187	0.998701	0.999023	-6.87056	cg16937778
0.157435	0.802507	6.8937	2.64886e-10	2.30541e-09	13.0821	cg11719576
-0.0653525	0.348646	-1.55714	0.122058	0.155316	-5.6732	cg05166022
0.18701	0.703244	6.10968	1.26142e-08	6.93797e-08	9.3266	cg10653926
-0.198158	0.305484	-6.20898	7.83068e-09	4.5457e-08	9.78922	cg23841470
-0.167552	0.22903	-4.97391	2.20016e-06	6.91928e-06	4.34293	cg00767010
0.134169	0.733679	5.55768	1.66047e-07	6.8303e-07	6.83126	cg18450930
0.0147202	0.666517	0.491066	0.624272	0.669099	-6.75039	cg03328485
0.0169556	0.425206	0.419449	0.675634	0.71667	-6.78286	cg12013443
0.0651391	0.620115	1.88616	0.0616784	0.083454	-5.12189	cg16852369
0.072646	0.310554	1.69802	0.092083	0.1202	-5.44942	cg04657146
-0.228425	0.543475	-6.63429	9.76862e-10	7.25326e-09	11.812	cg19512903
-0.134656	0.335107	-4.53426	1.37293e-05	3.62894e-05	2.59075	cg09745430
0.192614	0.722559	6.64195	9.40391e-10	7.02136e-09	11.8491	cg14503489
0.0188285	0.655471	0.662073	0.509187	0.55968	-6.65231	cg24730892
-0.0572964	0.659142	-1.77905	0.077751	0.103083	-5.31236	cg23493867
-0.138814	0.168228	-5.90444	3.32581e-08	1.63398e-07	8.3865	cg20890157
0.132726	0.528016	4.47798	1.72236e-05	4.46185e-05	2.37459	cg06460691
0.153206	0.640192	5.82969	4.74106e-08	2.241e-07	8.04353	cg17185404
0.160664	0.622662	4.45231	1.9089e-05	4.9037e-05	2.27663	cg04188862
0.0365918	0.689315	1.15706	0.249533	0.296551	-6.20646	cg13050318
0.185977	0.726901	5.67703	9.62983e-08	4.20945e-07	7.35797	cg04632887
-0.0685322	0.321003	-1.94207	0.0544606	0.0744753	-5.01831	cg24688655
-0.158651	0.19679	-5.83082	4.71618e-08	2.23066e-07	8.04862	cg07532353
-0.111728	0.65779	-3.0776	0.00258333	0.00448322	-2.3241	cg12546474
-0.155855	0.252367	-5.96212	2.54429e-08	1.29055e-07	8.64636	cg02141084
-0.158304	0.284722	-6.67535	7.91759e-10	6.04029e-09	12.0161	cg15560801
-0.0771376	0.647356	-1.95915	0.0524021	0.0718803	-4.98609	cg17240135
-0.014147	0.488596	-0.556335	0.579013	0.62659	-6.71637	cg11557553
-0.00864538	0.555074	-0.231061	0.817659	0.844805	-6.84394	cg24335895
-0.140199	0.238201	-5.40496	3.32075e-07	1.26697e-06	6.16251	cg01790771
-0.160272	0.178695	-6.82488	3.74624e-10	3.11561e-09	12.7445	cg27331292
-0.114519	0.363465	-4.10595	7.36232e-05	0.000168503	0.995162	cg09970023
0.207149	0.662094	7.80578	2.40535e-12	3.91038e-11	17.67	cg06028605
0.202118	0.753518	6.5782	1.28993e-09	9.28384e-09	11.5416	cg05797623
-0.0538815	0.365384	-1.88971	0.0611976	0.0828543	-5.1154	cg06970472
-0.0858647	0.407234	-2.18851	0.0305592	0.0438471	-4.52812	cg08456859
-0.121072	0.664366	-3.50261	0.000646976	0.00124353	-1.04556	cg12423935
-0.214859	0.340139	-9.50043	2.51657e-16	2.32957e-14	26.6373	cg10595421
-0.104127	0.230093	-3.48619	0.00068412	0.00130961	-1.0975	cg10114725
0.0816101	0.410657	2.21117	0.0289095	0.0416719	-4.48033	cg06301726
0.162872	0.74134	5.72408	7.74851e-08	3.4609e-07	7.56818	cg24867468
0.0917224	0.608218	2.16772	0.0321449	0.0459501	-4.57157	cg27520536
0.204576	0.613527	6.79345	4.41512e-10	3.60271e-09	12.585	cg23509641
0.0907389	0.628324	3.84533	0.000193555	0.000408851	0.0833258	cg10487221
0.0301318	0.521303	0.898244	0.370845	0.422766	-6.46945	cg07017153
0.103214	0.605636	3.47334	0.000714562	0.0013637	-1.13799	cg14375924
0.117271	0.636959	3.88494	0.000167702	0.000358377	0.218359	cg08717751
0.142722	0.628686	5.30659	5.15296e-07	1.87853e-06	5.73894	cg23374863
0.214637	0.745786	8.86503	8.17739e-15	3.59356e-13	23.2291	cg25823128
-0.19071	0.605292	-5.92274	3.06392e-08	1.52136e-07	8.4663	cg16982291
0.141907	0.689908	5.6037	1.34865e-07	5.68412e-07	7.03241	cg20998511
-0.0822895	0.653618	-2.77783	0.00634806	0.0102915	-3.14085	cg18258980
0.140202	0.636372	4.62751	9.39245e-06	2.57094e-05	2.95309	cg14603227
0.152937	0.726143	6.44237	2.5049e-09	1.66452e-08	10.8959	cg22967717
0.178508	0.738152	5.19437	8.45908e-07	2.93256e-06	5.26164	cg24741158
-0.0204944	0.603824	-0.639682	0.523592	0.57353	-6.6668	cg18038372
-0.107218	0.212943	-3.95602	0.000129122	0.000281928	0.464602	cg26532253
-0.174743	0.230087	-6.26212	6.0581e-09	3.62405e-08	10.0384	cg00498691
0.180895	0.658027	5.5637	1.61915e-07	6.67694e-07	6.85581	cg27305939
-0.0313728	0.57599	-0.87233	0.384762	0.436803	-6.49218	cg14837974
0.132595	0.786682	5.91586	3.15167e-08	1.56017e-07	8.4386	cg06778183
0.148726	0.763714	6.20821	7.82942e-09	4.54523e-08	9.78907	cg16715953
-0.0717327	0.648119	-2.05463	0.0420753	0.0587957	-4.80118	cg09070142
0.165114	0.694264	5.14145	1.06642e-06	3.60763e-06	5.03878	cg15155441
-0.100141	0.198212	-4.19587	5.21559e-05	0.000122802	1.3214	cg23880953
0.0222942	0.489769	0.499431	0.618385	0.663557	-6.74627	cg01996116
-0.0538023	0.660573	-1.64992	0.101561	0.131427	-5.5279	cg19399100
-0.132006	0.413413	-4.31868	3.24047e-05	7.95197e-05	1.77323	cg17658113
-0.19382	0.34959	-8.36607	1.20668e-13	3.18476e-12	20.595	cg13989854
-0.0971924	0.491391	-2.46998	0.0149106	0.0226612	-3.90259	cg00060374
-0.00123891	0.343886	-0.0401901	0.968008	0.973376	-6.86976	cg14282850
0.167395	0.674188	5.70925	8.29883e-08	3.68019e-07	7.50181	cg25154801
0.00716454	0.659739	0.231488	0.817328	0.844524	-6.84384	cg13460378
-0.176992	0.372485	-6.59989	1.15858e-09	8.44386e-09	11.6461	cg26204682
0.155941	0.710807	5.74625	6.99201e-08	3.16203e-07	7.66755	cg07901571
0.139723	0.71995	4.95547	2.38061e-06	7.4279e-06	4.26727	cg18347010
-0.175841	0.243437	-4.5981	1.05927e-05	2.86744e-05	2.83824	cg24602417
-0.0258788	0.324521	-0.675806	0.500458	0.551159	-6.64318	cg22085751
0.0423716	0.636049	1.29337	0.198354	0.241092	-6.04192	cg17257720
0.0406174	0.496254	1.30042	0.195936	0.238391	-6.03293	cg02700626
-0.0194884	0.557212	-0.642876	0.521525	0.571558	-6.66476	cg24110184
0.08105	0.492296	2.59146	0.0107363	0.0167293	-3.61152	cg04064583
-0.0341179	0.561995	-0.841214	0.401893	0.454115	-6.51862	cg03598297
-0.0414191	0.546151	-1.43378	0.154222	0.192009	-5.85385	cg04989185
-0.171427	0.19587	-7.71536	3.83263e-12	5.81484e-11	17.2144	cg08788681
0.179681	0.743951	5.84413	4.43154e-08	2.1081e-07	8.10889	cg14340110
0.0448457	0.574267	1.25752	0.210995	0.254935	-6.08693	cg00039326
-0.0687307	0.606002	-2.23102	0.0275286	0.0398377	-4.4381	cg23886314
0.147196	0.587264	4.77526	5.09695e-06	1.47597e-05	3.5376	cg21542793
-0.0329116	0.601338	-1.03943	0.300683	0.350397	-6.33405	cg04837284
-0.0852152	0.682892	-2.41255	0.0173471	0.0260505	-4.0358	cg01777672
-0.271721	0.285904	-9.12	2.05721e-15	1.1884e-13	24.5804	cg07656173
-0.251558	0.614947	-8.29517	1.78638e-13	4.37698e-12	20.2117	cg10566012
0.125509	0.655229	3.81719	0.000214523	0.000449399	-0.0131586	cg10820186
-0.0509677	0.378298	-1.42855	0.155719	0.193732	-5.8612	cg23731781
0.150057	0.596045	5.1927	8.52113e-07	2.9516e-06	5.25461	cg03221025
0.0216817	0.758211	0.559055	0.577161	0.624852	-6.71486	cg13246744
0.168545	0.652126	5.02706	1.75122e-06	5.63719e-06	4.56205	cg13466456
0.115233	0.628761	3.66614	0.000367467	0.000738373	-0.517724	cg09753013
-0.0450199	0.583708	-1.17984	0.240385	0.286836	-6.18021	cg12580445
0.125532	0.596581	3.88502	0.000167655	0.000358308	0.218621	cg01712671
-0.0485372	0.354734	-1.61695	0.108501	0.139561	-5.58045	cg08871239
-0.230108	0.350916	-8.53488	4.92671e-14	1.51592e-12	21.4718	cg23085500
-0.209143	0.337566	-8.09315	5.2523e-13	1.08035e-11	19.1571	cg26540647
-0.163992	0.666919	-5.24311	6.82567e-07	2.41837e-06	5.46817	cg24003216
0.124621	0.699981	3.16988	0.00193332	0.00343	-2.05828	cg00169897
-0.143119	0.207501	-5.58632	1.4603e-07	6.09614e-07	6.95556	cg10373003
0.153598	0.622015	4.8713	3.40436e-06	1.0247e-05	3.92421	cg18044044
-0.156719	0.439751	-4.69881	7.00339e-06	1.96655e-05	3.23359	cg00406211
0.0313596	0.467825	1.12914	0.261082	0.308771	-6.23796	cg00939432
0.0870831	0.696607	2.03623	0.0439174	0.0611433	-4.83745	cg23969005
0.0426788	0.613849	1.11686	0.266272	0.314382	-6.25157	cg16607685
0.0677562	0.650473	2.36161	0.019798	0.029425	-4.15159	cg25723217
0.055079	0.572746	1.84443	0.0675737	0.0907325	-5.19734	cg23866687
0.230875	0.622687	7.98939	9.11474e-13	1.71251e-11	18.6183	cg25321885
0.0106029	0.685148	0.310871	0.756435	0.790258	-6.82237	cg13324288
-0.158874	0.310245	-6.5536	1.45169e-09	1.02955e-08	11.4265	cg03765258
-0.0835658	0.320012	-2.3239	0.0218045	0.0321623	-4.23585	cg02575448
-0.00418958	0.378917	-0.103691	0.917586	0.931114	-6.8652	cg22525294
-0.22134	0.489733	-9.50657	2.43309e-16	2.27235e-14	26.6704	cg01477319
0.12689	0.574063	4.56788	1.19799e-05	3.20791e-05	2.72078	cg11712991
0.215284	0.774438	9.52567	2.1905e-16	2.09511e-14	26.7732	cg04340918
-0.182679	0.31107	-8.19539	3.01093e-13	6.76413e-12	19.7007	cg13156121
0.182709	0.526088	6.36958	3.59441e-09	2.28897e-08	10.5454	cg01237056
-0.0485214	0.290946	-1.7944	0.0752542	0.100073	-5.2857	cg06423252
0.174348	0.72008	6.42474	2.74517e-09	1.80316e-08	10.8073	cg02680398
0.12231	0.435259	4.01754	0.00010271	0.000228557	0.680502	cg24529736
-0.0682549	0.196255	-2.34456	0.0206839	0.0306315	-4.18984	cg24673771
0.144603	0.653836	5.30382	5.21678e-07	1.89893e-06	5.72708	cg22282672
0.178111	0.645497	6.56483	1.37806e-09	9.83742e-09	11.4773	cg11556592
-9.38108e-05	0.424753	-0.00289135	0.997698	0.998211	-6.87056	cg05393297
-0.181801	0.20226	-8.10654	4.83701e-13	1.00719e-11	19.2372	cg14323539
-0.0310061	0.434675	-0.711863	0.477924	0.529116	-6.61832	cg01076129
0.0932177	0.4671	2.871	0.0048343	0.00800691	-2.89476	cg06482716
0.155094	0.664522	6.028	1.86205e-08	9.77845e-08	8.94894	cg02718078
0.135772	0.49824	3.72244	0.00030119	0.000614839	-0.331517	cg12224030
-0.0576873	0.657519	-1.79554	0.0750722	0.0998466	-5.28372	cg08297640
0.0535964	0.445529	1.30236	0.195276	0.237679	-6.03045	cg14604681
0.115042	0.600137	3.55447	0.000541789	0.00105607	-0.880293	cg22093121
-0.0534495	0.538499	-1.26519	0.208243	0.251935	-6.0774	cg27588321
0.202268	0.712915	7.98752	9.20553e-13	1.72728e-11	18.6086	cg07106794
-0.0776057	0.429051	-1.9228	0.0568631	0.0774649	-5.05433	cg05994850
-0.161749	0.305895	-6.14773	1.05128e-08	5.90029e-08	9.50338	cg01922437
-0.0923515	0.539265	-3.00089	0.00327196	0.00558084	-2.53999	cg00053851
-0.106276	0.296518	-2.57841	0.0111279	0.0173	-3.64339	cg14738170
-0.0921778	0.417076	-2.41777	0.0171119	0.0257281	-4.02381	cg16005939
0.177453	0.724827	7.87964	1.61271e-12	2.77748e-11	18.0601	cg04575427
0.0981044	0.433803	2.73271	0.00722633	0.0115997	-3.25743	cg07058988
0.0645629	0.65824	1.9433	0.0543095	0.0742871	-5.01599	cg09217157
-0.176645	0.236596	-8.04893	6.5729e-13	1.29866e-11	18.9374	cg05182265
-0.164578	0.241963	-5.48098	2.35752e-07	9.32069e-07	6.49304	cg17109042
-0.12255	0.409467	-3.28534	0.00133388	0.00242912	-1.71638	cg26005569
-0.20073	0.326583	-5.76976	6.26874e-08	2.87226e-07	7.7732	cg27533704
-0.180351	0.31077	-7.29721	3.39927e-11	3.83303e-10	15.084	cg00933542
0.185962	0.657152	6.63531	9.71925e-10	7.22147e-09	11.817	cg16046375
0.0861831	0.380238	2.22672	0.0278227	0.0402299	-4.44728	cg07181565
-0.0411872	0.276513	-1.23999	0.217386	0.261894	-6.10848	cg19609242
0.15577	0.532818	4.59803	1.05957e-05	2.86809e-05	2.83797	cg09411999
0.161049	0.766522	7.71053	3.93095e-12	5.93707e-11	17.1896	cg13797779
0.113597	0.892273	3.3946	0.000930804	0.00174134	-1.38346	cg12924936
-0.0166663	0.545191	-0.556738	0.578738	0.626338	-6.71615	cg18422371
-0.151747	0.517076	-5.07347	1.43309e-06	4.69993e-06	4.75466	cg09458197
-0.0178697	0.526141	-0.531414	0.596109	0.642651	-6.72986	cg24974737
-0.104378	0.256995	-3.91156	0.000152121	0.000327694	0.310155	cg00913032
0.12533	0.730738	3.7683	0.000255757	0.000528733	-0.178212	cg26385554
0.0557801	0.66217	2.00561	0.047136	0.0652369	-4.89714	cg08134681
0.157841	0.711307	6.23029	7.06582e-09	4.14986e-08	9.88899	cg12786570
0.146006	0.763605	4.91709	2.80361e-06	8.59696e-06	4.11037	cg18049571
-0.0588861	0.382442	-1.67899	0.0957434	0.124555	-5.48073	cg13151425
0.136371	0.49964	4.36972	2.65062e-05	6.61232e-05	1.96421	cg17064090
0.0700582	0.583378	2.23949	0.0269569	0.0390828	-4.41997	cg11832339
-0.029155	0.706478	-0.824131	0.411492	0.463567	-6.53273	cg13813086
0.0339502	0.445625	0.811914	0.41844	0.470519	-6.54264	cg25303761
0.0528954	0.470681	1.72347	0.0873665	0.11456	-5.40703	cg07562888
-0.150976	0.72761	-4.173	5.701e-05	0.000133316	1.23726	cg09965499
-0.130132	0.387601	-4.39559	2.39269e-05	6.02236e-05	2.0616	cg10376838
-0.141732	0.152597	-6.12349	1.17532e-08	6.51681e-08	9.39481	cg15102325
0.10488	0.744649	2.79979	0.00595662	0.00970483	-3.08347	cg00247571
0.131394	0.695833	4.81716	4.27659e-06	1.25866e-05	3.70564	cg23274984
-0.0615211	0.447817	-1.95984	0.0523214	0.0717806	-4.9848	cg13046853
-0.0998248	0.466915	-2.65574	0.00898304	0.0141888	-3.45247	cg20889904
-0.118409	0.214359	-4.86302	3.52155e-06	1.05683e-05	3.89163	cg10974980
0.0841327	0.548377	3.06352	0.00269867	0.0046673	-2.36407	cg16401207
0.193446	0.774014	8.03905	6.94768e-13	1.36159e-11	18.8833	cg09416903
-0.207047	0.457716	-6.75234	5.42447e-10	4.32493e-09	12.3845	cg17482114
-0.158691	0.365707	-6.6324	9.81215e-10	7.28177e-09	11.8074	cg23280999
-0.119854	0.591809	-4.07844	8.17028e-05	0.000185365	0.896688	cg12931171
0.151478	0.692364	4.59023	1.09383e-05	2.95195e-05	2.8076	cg06968859
0.0537811	0.672128	1.39567	0.165378	0.204593	-5.90675	cg19815565
-0.156596	0.247716	-8.48188	6.47212e-14	1.90145e-12	21.2044	cg06881040
0.137824	0.724935	4.51992	1.45482e-05	3.82483e-05	2.5355	cg25888386
0.176413	0.733061	6.94604	2.04719e-10	1.84271e-09	13.3336	cg07304536
-0.0017079	0.49397	-0.0478524	0.961913	0.96817	-6.86942	cg08432013
0.0420937	0.662661	1.26636	0.207825	0.25146	-6.07595	cg02963414
-0.00641183	0.667021	-0.194275	0.846288	0.870024	-6.85174	cg00028299
-0.010141	0.17544	-0.226572	0.82114	0.847871	-6.84496	cg09933458
0.163897	0.714897	5.04873	1.59495e-06	5.17699e-06	4.65184	cg20774676
0.181175	0.637569	6.11371	1.23733e-08	6.81908e-08	9.3453	cg22970435
0.200169	0.538272	6.47361	2.16011e-09	1.45996e-08	11.0403	cg24577933
-0.168415	0.203552	-9.08801	2.41214e-15	1.35167e-13	24.424	cg21442040
-0.099721	0.312729	-3.37657	0.000988311	0.00184053	-1.43902	cg25934064
0.175911	0.672225	6.43269	2.64033e-09	1.74341e-08	10.8451	cg20958804
-0.0696927	0.601148	-2.31226	0.022459	0.0330559	-4.26161	cg25467710
0.11818	0.539689	3.68557	0.000343175	0.00069327	-0.453729	cg18866281
-0.169674	0.395085	-6.39878	3.11685e-09	2.01829e-08	10.6839	cg01262952
0.146795	0.475535	4.19641	5.21071e-05	0.000122707	1.32247	cg03677069
-0.0890921	0.277154	-2.39706	0.0180624	0.0270362	-4.07126	cg04328477
0.215276	0.692236	6.9207	2.32697e-10	2.05739e-09	13.2088	cg03024212
0.147428	0.678216	4.99202	2.03585e-06	6.45517e-06	4.41743	cg09243811
-0.0236284	0.452667	-0.723763	0.470613	0.521989	-6.60983	cg05590233
-0.113465	0.524031	-4.0323	9.71899e-05	0.000217325	0.732669	cg13885120
-0.118522	0.371815	-4.35554	2.80321e-05	6.9585e-05	1.91099	cg17718899
-0.138743	0.573076	-4.62387	9.53355e-06	2.6064e-05	2.93884	cg25495534
0.0955629	0.735228	3.3696	0.00101143	0.00188093	-1.46044	cg10344477
-0.216164	0.40471	-6.79913	4.29107e-10	3.51566e-09	12.6127	cg00896182
-0.251134	0.647143	-7.50467	1.16364e-11	1.51225e-10	16.1303	cg14313833
0.169066	0.693329	5.70191	8.58528e-08	3.79145e-07	7.46899	cg01425731
-0.0491646	0.688226	-1.40152	0.163626	0.202682	-5.89872	cg01756700
0.0327755	0.414194	0.955711	0.34113	0.392543	-6.41668	cg21518089
-0.181582	0.223263	-7.60515	6.8364e-12	9.58391e-11	16.6492	cg10231746
-0.170512	0.322442	-6.07052	1.52084e-08	8.17843e-08	9.1452	cg09627302
-0.16384	0.294914	-4.18823	5.37715e-05	0.000126312	1.29267	cg25062797
0.125125	0.712521	4.58856	1.10128e-05	2.97003e-05	2.80112	cg08144172
0.141031	0.774954	5.34383	4.36564e-07	1.61864e-06	5.89873	cg08991742
-0.119904	0.222139	-4.14614	6.31806e-05	0.000146458	1.13993	cg24027937
0.169798	0.694081	5.45822	2.61286e-07	1.02234e-06	6.3938	cg07888912
-0.0464988	0.615247	-1.35216	0.178853	0.219607	-5.96546	cg05880490
-0.0877484	0.237279	-2.86934	0.0048582	0.00804352	-2.89923	cg05347927
0.12158	0.649	4.68292	7.47885e-06	2.08853e-05	3.17079	cg17708240
0.285142	0.328246	8.72737	1.7409e-14	6.5829e-13	22.4898	cg14452209
-0.172652	0.285593	-7.93899	1.17808e-12	2.1272e-11	18.367	cg09171111
-0.0106255	0.626719	-0.311377	0.756052	0.789932	-6.82222	cg11728664
0.193035	0.545009	5.64037	1.13993e-07	4.89111e-07	7.1949	cg19724667
0.0731916	0.665545	2.65327	0.00904526	0.0142801	-3.45864	cg05083067
0.101015	0.802376	3.82984	0.000204927	0.000431009	0.0298385	cg22401835
-0.0288724	0.604564	-0.836507	0.404524	0.456693	-6.52253	cg02277868
0.182034	0.558008	5.59947	1.37507e-07	5.78001e-07	7.01366	cg03829542
-0.0964027	0.488943	-2.37465	0.0191429	0.0285368	-4.12216	cg17330251
-0.127024	0.544311	-3.91022	0.00015287	0.000329199	0.305532	cg16345171
0.175632	0.697463	5.65781	1.0521e-07	4.55344e-07	7.2724	cg09828714
-0.159628	0.325474	-4.77722	5.05533e-06	1.46482e-05	3.54545	cg23817893
-0.128305	0.216033	-4.82867	4.07468e-06	1.20532e-05	3.75197	cg01434608
-0.00124782	0.654143	-0.037666	0.970016	0.975099	-6.86985	cg26762873
0.0429664	0.61738	1.37832	0.170655	0.210502	-5.93037	cg10819274
-0.158265	0.282579	-3.90371	0.000156565	0.000336498	0.283044	cg16472050
-0.233652	0.599174	-6.90381	2.53422e-10	2.21652e-09	13.1256	cg16282024
-0.0926861	0.431114	-2.91591	0.0042299	0.0070746	-2.77365	cg16845623
-0.0687528	0.676614	-1.90334	0.0593798	0.0806023	-5.09037	cg04073296
-0.0822571	0.370506	-2.98637	0.00341991	0.00581361	-2.5803	cg19333980
0.0776608	0.413171	1.99165	0.0486693	0.0671706	-4.92408	cg08734931
-0.143058	0.29524	-5.2066	8.01648e-07	2.79386e-06	5.31336	cg09938227
0.0586187	0.600028	2.31136	0.0225102	0.0331249	-4.26359	cg03602500
0.0859326	0.730398	3.30439	0.00125352	0.0022941	-1.65898	cg03653518
-0.000780286	0.638715	-0.0225585	0.98204	0.985258	-6.87031	cg04791390
-0.0584267	0.472121	-1.69654	0.0923633	0.120533	-5.45187	cg25216580
0.0341974	0.696294	1.11099	0.268781	0.317065	-6.25802	cg01351300
0.0135622	0.438903	0.374108	0.708981	0.747079	-6.80079	cg06941429
0.146936	0.553658	3.92442	0.000145092	0.00031384	0.354712	cg01965636
0.215009	0.52298	6.63765	9.60732e-10	7.14955e-09	11.8282	cg10094489
-0.218019	0.317227	-6.33519	4.24993e-09	2.64777e-08	10.3826	cg21051972
-0.164878	0.263551	-6.07514	1.48773e-08	8.02161e-08	9.16655	cg05143530
0.0047781	0.661928	0.141504	0.887708	0.905796	-6.86057	cg18482656
-0.0721138	0.333058	-2.60437	0.0103612	0.0161881	-3.57985	cg11455444
-0.151901	0.28405	-6.5532	1.45117e-09	1.02942e-08	11.4266	cg01389386
0.0999463	0.571358	4.09438	7.68776e-05	0.000175304	0.954158	cg20493497
0.124231	0.761717	4.83237	4.01172e-06	1.18822e-05	3.76689	cg16744996
-0.161699	0.542382	-5.6303	1.19389e-07	5.09772e-07	7.1502	cg21534299
0.163125	0.502981	4.00462	0.00010779	0.000238804	0.634937	cg26385222
0.166777	0.35174	5.12536	1.14393e-06	3.84375e-06	4.9713	cg08672410
0.000860035	0.517543	0.0269111	0.978575	0.982249	-6.8702	cg07110379
-0.0576477	0.257395	-2.00594	0.0471008	0.0651937	-4.89651	cg19810726
0.0116578	0.478395	0.372483	0.710187	0.748161	-6.80139	cg23251701
-0.229797	0.592684	-7.56306	8.58458e-12	1.16303e-10	16.4273	cg05372753
-0.288996	0.436694	-9.52958	2.18212e-16	2.08911e-14	26.7775	cg01876130
-0.120406	0.431294	-4.6328	9.19105e-06	2.5211e-05	2.97379	cg12452542
0.220106	0.825009	9.94916	2.12238e-17	3.64198e-15	29.0595	cg20451566
0.176597	0.624303	6.4791	2.10265e-09	1.42559e-08	11.0665	cg19885625
-0.124597	0.35697	-3.26583	0.00142113	0.00257604	-1.77486	cg10816760
-0.260346	0.682242	-7.64451	5.60951e-12	8.0786e-11	16.8428	cg25046274
-0.049128	0.6718	-1.63142	0.10541	0.135935	-5.55752	cg25080182
-0.160381	0.206698	-6.79103	4.44021e-10	3.6202e-09	12.579	cg21285056
-0.0755624	0.657916	-2.00228	0.0474979	0.0656956	-4.90358	cg06266516
-0.160054	0.56969	-4.74008	5.90183e-06	1.68461e-05	3.39728	cg02958915
-0.16748	0.253443	-6.50042	1.89333e-09	1.30079e-08	11.1684	cg08276171
0.0319712	0.641509	1.00734	0.315789	0.366291	-6.36653	cg00678892
0.153866	0.679508	5.414	3.18873e-07	1.22226e-06	6.20164	cg13800496
-0.138898	0.387997	-4.59214	1.08531e-05	2.93081e-05	2.81506	cg25349820
-0.134097	0.727663	-3.82053	0.000211945	0.000444411	-0.00179909	cg09321965
0.175423	0.625937	5.50057	2.15741e-07	8.61888e-07	6.57866	cg20947470
0.0572541	0.505301	1.80951	0.0728624	0.0971904	-5.25926	cg13627062
-0.15406	0.194379	-6.17286	9.3114e-09	5.3001e-08	9.62108	cg26035105
-0.0946574	0.493892	-2.99391	0.00334233	0.00569147	-2.55939	cg04124201
0.0281296	0.441439	0.836421	0.404572	0.456732	-6.5226	cg09473359
-0.109258	0.699002	-3.06529	0.00268396	0.00464396	-2.35907	cg20667822
-0.110155	0.652876	-3.36011	0.00104368	0.00193572	-1.48952	cg10673484
0.190913	0.598253	6.28322	5.46979e-09	3.31274e-08	10.1376	cg02318527
-0.0210309	0.487764	-0.644897	0.520219	0.570301	-6.66347	cg06300308
-0.0345226	0.463484	-1.15391	0.250817	0.2979	-6.21005	cg24441127
0.0637047	0.431851	1.65459	0.100607	0.130293	-5.52038	cg06390536
0.178668	0.674856	5.98772	2.25414e-08	1.15872e-07	8.76371	cg02459469
0.0365616	0.602879	1.29829	0.196664	0.239204	-6.03565	cg10512194
0.19592	0.583821	6.27467	5.70124e-09	3.43773e-08	10.0973	cg03625415
-0.0962231	0.535882	-3.39263	0.00093695	0.00175202	-1.38956	cg06576021
0.263627	0.359348	9.28619	8.29169e-16	5.81614e-14	25.4702	cg12642521
-0.203766	0.20244	-8.39505	1.03819e-13	2.8142e-12	20.7423	cg13316720
0.142402	0.699257	4.5707	1.18432e-05	3.17518e-05	2.73173	cg16034541
0.0716688	0.629465	2.43023	0.016562	0.0249762	-3.9951	cg16107628
0.0746345	0.654396	2.32067	0.0219842	0.0324067	-4.243	cg27138892
0.115352	0.704371	3.73185	0.000291286	0.00059618	-0.300185	cg25802465
-0.0749068	0.522719	-2.75315	0.00681563	0.0109887	-3.20483	cg04554613
0.115306	0.52223	3.43851	0.000803637	0.00152062	-1.24715	cg17820306
0.12044	0.651339	4.18948	5.35136e-05	0.00012576	1.29723	cg14535531
0.193118	0.638107	7.06615	1.11275e-10	1.07643e-09	13.9277	cg26688911
-0.122103	0.428101	-3.48651	0.000683367	0.00130831	-1.09648	cg13318572
-0.0918584	0.542803	-2.72131	0.00746515	0.0119529	-3.28663	cg07125981
0.100621	0.73968	3.37849	0.000982045	0.00182992	-1.43313	cg11599142
-0.0749674	0.562681	-2.08463	0.0392128	0.0551124	-4.74137	cg01504690
0.0560002	0.561186	1.7815	0.0773483	0.10259	-5.30812	cg13958199
0.0609202	0.711765	2.19628	0.0299846	0.0430888	-4.51178	cg00491469
0.180593	0.692422	6.37887	3.43508e-09	2.19795e-08	10.5894	cg02120433
-0.106624	0.677135	-3.15595	0.00202057	0.00357214	-2.09883	cg03009524
0.142217	0.536772	4.12858	6.75542e-05	0.000155792	1.07657	cg11424776
-0.143759	0.659108	-4.21431	4.86335e-05	0.000115178	1.38787	cg04893454
-0.245006	0.335252	-10.1188	8.37816e-18	1.81437e-15	29.9701	cg21115391
-0.223526	0.469299	-6.89443	2.65698e-10	2.31045e-09	13.0796	cg13238909
0.117631	0.507205	4.32191	3.19967e-05	7.86139e-05	1.78526	cg19805953
-0.0974867	0.158367	-3.74856	0.000274455	0.000564329	-0.24439	cg13414629
0.17867	0.492088	6.10114	1.31404e-08	7.18791e-08	9.28696	cg14152222
0.107744	0.492696	3.42979	0.000827529	0.00156237	-1.27435	cg19712573
0.0165242	0.442882	0.526501	0.599507	0.645872	-6.73245	cg04835995
0.16939	0.774533	6.2158	7.5773e-09	4.41334e-08	9.82114	cg17518842
-0.0535419	0.332096	-1.96434	0.0517911	0.0711091	-4.97626	cg04682791
-0.118203	0.288074	-4.55729	1.25065e-05	3.33613e-05	2.67973	cg06751366
-0.137883	0.689194	-3.80116	0.000227291	0.000474253	-0.0674574	cg04109067
0.153636	0.717134	5.59796	1.38461e-07	5.81542e-07	7.00698	cg24463605
0.0211172	0.393367	0.716236	0.47523	0.526539	-6.61522	cg12745160
0.08309	0.655847	3.14552	0.00208829	0.00368282	-2.12911	cg26190386
0.0996598	0.637949	3.18469	0.00184438	0.00328207	-2.01499	cg03743262
0.0373317	0.665038	1.3026	0.195195	0.237592	-6.03014	cg26308280
-0.0909801	0.207712	-2.11982	0.0360705	0.0510673	-4.6702	cg13498757
-0.173812	0.241884	-6.19111	8.53435e-09	4.90537e-08	9.7057	cg05355225
-0.179708	0.536626	-6.48096	2.08349e-09	1.41424e-08	11.0754	cg26032021
0.120677	0.663623	4.31276	3.31645e-05	8.11953e-05	1.75121	cg23357257
0.159755	0.772134	5.52972	1.89001e-07	7.65984e-07	6.70642	cg23516310
0.00719521	0.320342	0.184886	0.853629	0.876644	-6.85351	cg21200353
0.18513	0.666662	6.80475	4.17185e-10	3.42988e-09	12.6402	cg06654127
0.0839581	0.578752	2.1286	0.0353216	0.0500963	-4.65228	cg00978570
-0.054435	0.644117	-1.57156	0.118672	0.151389	-5.65114	cg03773282
-0.0477552	0.415426	-1.19688	0.233702	0.279564	-6.16025	cg26719062
-0.180646	0.271456	-6.79598	4.3595e-10	3.56524e-09	12.5973	cg08966950
0.0490441	0.506734	1.3725	0.172456	0.212496	-5.93824	cg12719030
0.214056	0.776123	7.58213	7.77166e-12	1.07044e-10	16.5244	cg23726802
0.0599543	0.576217	2.10561	0.0373126	0.0526609	-4.69908	cg17560832
-0.0762414	0.667094	-2.02935	0.0446239	0.0620502	-4.85094	cg22693266
0.0697244	0.448125	1.98398	0.0495293	0.0682445	-4.9388	cg08718031
0.192546	0.502295	6.35883	3.78778e-09	2.39612e-08	10.4945	cg21982437
0.0400004	0.7116	1.09882	0.274036	0.322565	-6.27131	cg13608171
0.00569977	0.600628	0.179231	0.858057	0.880472	-6.85454	cg27270214
0.0636452	0.651971	1.91777	0.0575053	0.0782527	-5.06368	cg23581186
0.134104	0.782626	5.61691	1.26566e-07	5.36741e-07	7.0935	cg16210355
-0.179279	0.232961	-8.35334	1.2921e-13	3.36366e-12	20.5281	cg12613775
0.0742499	0.494846	2.16838	0.0320931	0.0458815	-4.57019	cg03723907
-0.0856702	0.244065	-3.22723	0.00160971	0.00289174	-1.88973	cg17984022
0.15423	0.665141	5.09876	1.28422e-06	4.26185e-06	4.86008	cg14713217
0.163412	0.715421	6.86976	2.98995e-10	2.56602e-09	12.9642	cg19407656
-0.146526	0.29967	-6.07285	1.4995e-08	8.07888e-08	9.15866	cg04255733
0.10846	0.760764	3.86542	0.000180087	0.0003827	0.151322	cg18597415
-0.094186	0.477138	-3.06947	0.00264939	0.00458996	-2.34721	cg22810423
-0.0250188	0.554928	-0.556935	0.578604	0.626229	-6.71604	cg08364654
-0.0659501	0.368524	-2.17578	0.0315218	0.045124	-4.55477	cg20669572
0.0808721	0.600226	2.66026	0.00886993	0.0140234	-3.44114	cg05160879
0.0725639	0.536241	2.26603	0.0252325	0.0367714	-4.36275	cg18109838
0.108276	0.515614	3.18828	0.00182343	0.00324759	-2.00448	cg09276108
-0.00653061	0.457721	-0.189278	0.850193	0.873559	-6.85269	cg21346639
-0.191147	0.228839	-8.65155	2.58912e-14	9.04861e-13	22.1008	cg03131729
-0.132886	0.721133	-3.68083	0.000348947	0.000704012	-0.469338	cg27402766
-0.0222611	0.393742	-0.656617	0.512678	0.563036	-6.65588	cg25977206
-0.208658	0.33901	-6.93408	2.17483e-10	1.94122e-09	13.2746	cg16143325
0.173753	0.659104	5.13354	1.10384e-06	3.72075e-06	5.00561	cg19389001
-0.083309	0.211284	-2.76364	0.00661314	0.0106876	-3.17769	cg25137711
-0.0792763	0.234027	-2.1398	0.0343851	0.0488729	-4.6293	cg06645033
-0.0930284	0.652317	-2.66281	0.00880684	0.0139327	-3.43475	cg08678000
-0.113522	0.309999	-4.31315	3.31144e-05	8.10888e-05	1.75264	cg02502233
-0.0988645	0.65023	-2.90207	0.00440829	0.0073525	-2.81114	cg19498356
0.281394	0.43963	10.4624	1.26905e-18	4.71538e-16	31.8192	cg16196939
-0.160283	0.227572	-6.85115	3.28249e-10	2.77766e-09	12.8732	cg15804973
-0.123456	0.187077	-4.03892	9.48057e-05	0.000212444	0.756129	cg14168530
-0.215854	0.275908	-8.89437	6.97478e-15	3.18502e-13	23.3848	cg02422603
-0.237689	0.444122	-7.2624	4.07531e-11	4.48619e-10	14.9072	cg05495546
-0.00194797	0.41595	-0.0591145	0.952959	0.960786	-6.86882	cg26908328
-0.00716425	0.275585	-0.206618	0.836656	0.86148	-6.84927	cg15407505
-0.160116	0.216906	-6.92792	2.22826e-10	1.98249e-09	13.2506	cg06694446
-0.0958226	0.605831	-3.12465	0.00223015	0.00391378	-2.18941	cg24616081
0.22583	0.676603	7.9778	9.69204e-13	1.80153e-11	18.5582	cg02886033
-0.0529496	0.709174	-1.51064	0.133495	0.168479	-5.74297	cg18822137
-0.163691	0.212225	-4.2966	3.53296e-05	8.60367e-05	1.69114	cg03099208
0.0242578	0.732298	0.826093	0.410383	0.462475	-6.53112	cg25023260
0.173061	0.749956	5.75184	6.81302e-08	3.09293e-07	7.69264	cg14216672
-0.153534	0.572632	-4.57463	1.16553e-05	3.12945e-05	2.74699	cg14509437
0.2398	0.681778	7.35132	2.5769e-11	3.01649e-10	15.3544	cg17865555
-0.165955	0.551139	-5.27281	5.98584e-07	2.15007e-06	5.59461	cg27069285
-0.173598	0.240358	-7.57061	8.17883e-12	1.1186e-10	16.4741	cg26675485
0.0648634	0.652913	1.91926	0.0573144	0.0780187	-5.06092	cg00980904
0.00481698	0.49728	0.154086	0.877799	0.897378	-6.85872	cg19681956
0.107024	0.67735	2.98383	0.00344645	0.0058546	-2.58734	cg21321372
-0.0526335	0.327397	-1.56512	0.120175	0.153128	-5.66102	cg00791253
0.132831	0.689159	4.81905	4.24289e-06	1.24956e-05	3.71322	cg25444339
0.172284	0.612458	6.05292	1.65387e-08	8.80973e-08	9.06389	cg19480385
0.0588958	0.511376	1.63684	0.10427	0.1346	-5.54887	cg14683380
-0.0714273	0.651112	-2.05773	0.0417714	0.0584039	-4.79504	cg26337566
0.202451	0.594308	6.95165	1.98996e-10	1.79806e-09	13.3612	cg10975001
0.134196	0.704245	5.56779	1.58543e-07	6.55533e-07	6.87591	cg17566735
-0.0599063	0.238374	-1.50722	0.134368	0.169479	-5.74802	cg08790676
0.155099	0.577447	4.68675	7.36154e-06	2.05907e-05	3.18591	cg25983901
-0.0991808	0.636721	-2.64586	0.00923446	0.0145528	-3.47714	cg03345116
-0.195192	0.307209	-6.24605	6.54792e-09	3.88148e-08	9.96289	cg06321596
0.144481	0.745385	5.15145	1.02086e-06	3.47018e-06	5.08077	cg09790270
0.11755	0.715316	4.35945	2.76034e-05	6.86032e-05	1.92564	cg07115462
-0.0788164	0.535431	-2.54094	0.0123243	0.0189995	-3.73409	cg18191092
-0.0559567	0.241941	-1.53615	0.127121	0.161189	-5.70495	cg25587069
0.13528	0.756692	4.57999	1.14039e-05	3.06784e-05	2.76781	cg09169617
0.133955	0.795178	5.07275	1.43761e-06	4.71286e-06	4.75164	cg07391913
0.0650897	0.534901	2.12566	0.0355714	0.0504197	-4.6583	cg06049367
0.0820693	0.631071	2.68259	0.00833053	0.0132372	-3.38499	cg05769086
-0.181827	0.295984	-5.02862	1.73944e-06	5.60272e-06	4.56853	cg15013527
0.129062	0.731156	5.47891	2.37206e-07	9.37184e-07	6.48679	cg15625117
-0.209157	0.339628	-8.96074	4.82983e-15	2.35981e-13	23.7443	cg12267069
0.207399	0.794988	7.81669	2.27097e-12	3.72305e-11	17.7261	cg22549041
-0.15466	0.358416	-5.26098	6.30747e-07	2.25238e-06	5.5442	cg09353345
0.0952311	0.607093	2.72087	0.00747445	0.0119661	-3.28775	cg18757155
-0.136391	0.401115	-3.86238	0.000182095	0.000386703	0.140891	cg11875044
-0.0166288	0.158063	-0.380612	0.704161	0.742766	-6.79834	cg17537073
-0.0804482	0.693657	-2.29098	0.0237006	0.0347232	-4.3084	cg21354581
-0.0307863	0.644073	-1.02124	0.309186	0.359389	-6.35259	cg22338356
0.122028	0.543189	3.74803	0.000274978	0.00056531	-0.246174	cg14014731
0.191642	0.618684	7.12244	8.35073e-11	8.38343e-10	14.2075	cg25423573
-0.205344	0.527592	-6.10635	1.28168e-08	7.03535e-08	9.31114	cg17524924
-0.0623579	0.544861	-1.77744	0.0780171	0.103403	-5.31514	cg14697334
0.0966103	0.570473	3.333	0.00114129	0.00210272	-1.57226	cg22804358
-0.219987	0.485617	-7.37348	2.29795e-11	2.72664e-10	15.4662	cg24969902
-0.0831827	0.558582	-2.2298	0.0276116	0.0399496	-4.4407	cg18304448
0.0375313	0.417578	0.897578	0.371199	0.423111	-6.47004	cg16474696
-0.163269	0.202842	-6.88404	2.78156e-10	2.40822e-09	13.0345	cg21081729
0.0964303	0.629509	3.40228	0.000907299	0.00170052	-1.35974	cg16045271
-0.0570287	0.66925	-1.76975	0.0792961	0.104945	-5.32839	cg00564714
0.117767	0.706273	3.66703	0.000366313	0.000736294	-0.514784	cg25430442
-0.216761	0.437829	-7.56151	8.65451e-12	1.17026e-10	16.4194	cg03328388
0.19678	0.684147	5.88228	3.70598e-08	1.79937e-07	8.28202	cg27666046
-0.0827157	0.452375	-2.66183	0.00883109	0.013968	-3.43721	cg22492099
0.10662	0.694493	3.79022	0.000236413	0.000491643	-0.104404	cg14292834
0.156295	0.771862	5.98614	2.27102e-08	1.16649e-07	8.75648	cg05767254
0.111871	0.318998	2.80689	0.00583499	0.00951955	-3.06485	cg09900242
0.113315	0.423184	3.29025	0.00131272	0.00239365	-1.70161	cg02486904
-0.0981821	0.523332	-2.57149	0.0113408	0.0176022	-3.66024	cg07773186
-0.00477329	0.393729	-0.142305	0.887077	0.90524	-6.86046	cg05902884
0.0251067	0.608969	0.714511	0.476292	0.527544	-6.61644	cg02985787
0.135811	0.722753	5.58029	1.49836e-07	6.23771e-07	6.93053	cg09225373
0.194477	0.71241	8.80464	1.12903e-14	4.6369e-13	22.9131	cg10462187
0.192598	0.627307	6.94577	2.05e-10	1.84508e-09	13.3322	cg07186962
-0.135329	0.417338	-5.10945	1.22595e-06	4.08844e-06	4.90472	cg00223715
-0.113883	0.544189	-2.81746	0.00565789	0.00925462	-3.03703	cg08219700
0.251621	0.583368	9.52466	2.24192e-16	2.13195e-14	26.751	cg00207731
-0.179207	0.605815	-5.53522	1.84336e-07	7.49065e-07	6.73056	cg22365834
-0.0800755	0.728893	-1.81915	0.071369	0.0953715	-5.24228	cg21550016
-0.157047	0.645741	-5.12388	1.15131e-06	3.86528e-06	4.96512	cg05370977
0.0284994	0.413532	0.899886	0.369974	0.421856	-6.46798	cg26975848
0.111477	0.452512	3.19447	0.00178781	0.00318862	-1.98634	cg15035705
0.142351	0.705729	5.54241	1.78408e-07	7.28078e-07	6.76212	cg18278528
-0.0352241	0.531038	-1.22178	0.224175	0.269245	-6.13057	cg05476521
-0.173859	0.26055	-6.68376	7.63822e-10	5.85192e-09	12.0514	cg07186576
0.21269	0.766472	7.48696	1.27589e-11	1.63727e-10	16.0404	cg10520672
0.150909	0.695954	5.27197	6.00827e-07	2.1568e-06	5.59101	cg03592903
0.217188	0.601836	7.6325	5.97336e-12	8.532e-11	16.7814	cg05341384
0.215471	0.682152	6.54087	1.5512e-09	1.09178e-08	11.3622	cg15388804
0.00311691	0.276237	0.0802272	0.93619	0.946949	-6.86735	cg21434132
-0.0967742	0.686066	-2.58769	0.0108482	0.0168933	-3.62075	cg08781738
0.120248	0.656457	4.47137	1.76866e-05	4.57212e-05	2.34931	cg10549331
-0.183782	0.325727	-5.4414	2.81884e-07	1.09392e-06	6.32058	cg14621763
-0.125651	0.242182	-4.99932	1.97297e-06	6.27566e-06	4.44755	cg26860750
0.0186118	0.374664	0.527681	0.59869	0.645082	-6.73183	cg03538499
0.0591677	0.598176	2.10515	0.0373531	0.0527138	-4.70001	cg06819298
-0.0273273	0.426701	-0.963048	0.337451	0.388789	-6.40971	cg25364822
0.15894	0.633842	4.62492	9.49272e-06	2.59631e-05	2.94294	cg07397033
0.0452985	0.474834	1.30064	0.19586	0.238312	-6.03264	cg07518714
0.242872	0.595977	7.2969	3.41214e-11	3.8449e-10	15.0804	cg14851544
-0.145262	0.601991	-4.3951	2.3973e-05	6.03273e-05	2.05976	cg13385568
-0.228264	0.49798	-10.2114	4.97977e-18	1.21654e-15	30.4795	cg07971289
-0.00820113	0.326696	-0.208998	0.834802	0.85991	-6.84878	cg17926950
-0.215438	0.712216	-5.74073	7.17322e-08	3.23439e-07	7.6428	cg13377839
-0.0259354	0.513509	-0.98529	0.326454	0.377417	-6.38826	cg21628539
-0.0792676	0.439844	-2.14364	0.0340696	0.0484578	-4.62142	cg04080041
-0.185666	0.396758	-6.86284	3.11552e-10	2.65609e-09	12.9245	cg26674546
-0.20325	0.2388	-6.93837	2.12818e-10	1.90486e-09	13.2958	cg26256793
-0.0467725	0.345605	-1.28522	0.201179	0.244202	-6.05226	cg10025714
-0.0175923	0.428075	-0.590665	0.55585	0.604544	-6.69678	cg09490880
-0.119479	0.343326	-4.5287	1.40416e-05	3.70361e-05	2.56929	cg14024458
0.0191079	0.315662	0.61887	0.537169	0.586578	-6.67982	cg11896550
-0.176456	0.256197	-7.42562	1.74003e-11	2.14176e-10	15.7371	cg06970744
0.195953	0.566988	6.17652	9.15515e-09	5.21955e-08	9.63756	cg01034251
-0.049064	0.736519	-1.39889	0.164413	0.203554	-5.90234	cg22104933
-0.0721335	0.660858	-2.13052	0.0351597	0.0498853	-4.64836	cg00517849
0.0209865	0.634644	0.6264	0.532236	0.581854	-6.67516	cg22785561
-0.121149	0.258286	-3.92039	0.000147263	0.00031814	0.340724	cg01340542
0.0531191	0.675906	1.89899	0.0599544	0.0813166	-5.09837	cg25216669
-0.176964	0.617791	-6.58871	1.22452e-09	8.86843e-09	11.5922	cg26134751
0.109697	0.573165	3.49672	0.000660072	0.00126678	-1.06421	cg09680447
-0.153021	0.290469	-5.4262	3.01842e-07	1.16356e-06	6.25458	cg14796318
-0.0588824	0.689304	-1.84388	0.067655	0.0908319	-5.19833	cg12505442
0.00616377	0.715727	0.180249	0.857259	0.879844	-6.85436	cg07048132
-0.0926355	0.623077	-3.34765	0.00108753	0.00201065	-1.52761	cg07142131
-0.0676606	0.551098	-2.61674	0.010013	0.0156841	-3.54939	cg22964496
-0.170568	0.214134	-4.89144	3.12608e-06	9.48014e-06	4.00596	cg16463745
0.0471535	0.518576	1.29071	0.199272	0.242097	-6.0453	cg19457237
-0.144243	0.203833	-5.89797	3.43659e-08	1.68207e-07	8.35497	cg02431672
0.102619	0.725672	3.47776	0.000703961	0.00134495	-1.12409	cg03215160
0.173896	0.643349	5.8563	4.18619e-08	2.00465e-07	8.16404	cg16757821
-0.00455475	0.436036	-0.124908	0.900804	0.917012	-6.86278	cg06081951
-0.0835948	0.405459	-2.84087	0.0052833	0.00869048	-2.97513	cg25631489
0.184799	0.662221	6.09904	1.32724e-08	7.25179e-08	9.27726	cg08374799
-0.0294271	0.295854	-0.679557	0.498087	0.548853	-6.64065	cg09973514
0.0922845	0.706884	2.75373	0.00680437	0.0109721	-3.20334	cg16589887
-0.10886	0.322949	-3.64153	0.00040057	0.000799367	-0.598382	cg24068468
0.163705	0.742283	7.07963	1.03128e-10	1.00755e-09	14.0014	cg26145461
-0.196984	0.35121	-6.81755	3.91222e-10	3.23979e-09	12.7027	cg01292722
-0.122892	0.697638	-3.41752	0.000862246	0.00162304	-1.31249	cg05270007
-0.11001	0.211059	-3.17921	0.00187686	0.00333599	-2.03104	cg06702880
-0.236916	0.275718	-10.0665	1.10962e-17	2.25068e-15	29.6947	cg18106366
0.116813	0.691828	3.93032	0.000141978	0.000307709	0.375151	cg24817358
-0.0229272	0.453485	-0.560667	0.576065	0.623835	-6.71396	cg02026141
-0.194246	0.48967	-6.70486	6.87589e-10	5.33212e-09	12.1538	cg01547915
0.0722417	0.697404	2.28582	0.0240103	0.0351328	-4.31967	cg04574507
0.0478603	0.545987	1.36584	0.174531	0.214802	-5.9472	cg12751042
-0.00948594	0.514755	-0.240629	0.810251	0.838329	-6.84169	cg14947218
0.100352	0.664923	3.53195	0.000585313	0.00113408	-0.952301	cg18985738
-0.140114	0.690005	-3.97973	0.000118256	0.000259925	0.547498	cg18401262
0.186694	0.388022	5.66247	1.02976e-07	4.46883e-07	7.29315	cg07377760
0.127148	0.57116	4.2228	4.70645e-05	0.000111767	1.41896	cg04502814
-0.269521	0.436763	-8.74413	1.58982e-14	6.12367e-13	22.5787	cg02828785
0.123858	0.733557	4.92625	2.69641e-06	8.29969e-06	4.14776	cg20054786
-0.0300584	0.299239	-0.922507	0.358106	0.409878	-6.44756	cg27508144
0.154041	0.796652	5.87949	3.75476e-08	1.82073e-07	8.26936	cg26110733
0.188455	0.497198	5.99211	2.2077e-08	1.13809e-07	8.78388	cg26312920
-0.00971954	0.667013	-0.307555	0.758952	0.792528	-6.8234	cg17280284
-0.146444	0.382279	-3.79995	0.000228286	0.000476179	-0.0715595	cg04959480
0.123016	0.559536	3.75206	0.000271052	0.000557945	-0.232691	cg11672390
-0.107331	0.232004	-4.47444	1.74476e-05	4.51634e-05	2.3621	cg26477576
-0.0646994	0.696889	-1.9829	0.0496515	0.0683995	-4.94087	cg10921077
-0.0213246	0.658013	-0.602156	0.548201	0.597214	-6.68997	cg07959978
0.0131822	0.693499	0.411799	0.681217	0.721688	-6.78603	cg10579246
0.0896581	0.806711	2.35269	0.0202574	0.03005	-4.17164	cg13706058
0.0255743	0.561155	0.699725	0.485447	0.536492	-6.62683	cg18569070
-0.193477	0.217628	-9.08942	2.39365e-15	1.34283e-13	24.4316	cg08461451
0.0957353	0.341441	2.29569	0.0234208	0.0343472	-4.29808	cg11722587
0.137356	0.600832	4.30081	3.47533e-05	8.47421e-05	1.70676	cg18761422
0.112911	0.670107	3.3936	0.000933919	0.00174688	-1.38655	cg08751451
0.0886363	0.495206	2.47196	0.0148323	0.0225529	-3.89795	cg01396065
0.132126	0.750534	3.51597	0.000618174	0.00119256	-1.00317	cg08530838
0.0255153	0.69894	0.892724	0.373783	0.425699	-6.47434	cg17039830
-0.176483	0.252174	-6.65402	8.85644e-10	6.66073e-09	11.9074	cg03676636
0.21285	0.597113	6.66733	8.28922e-10	6.28081e-09	11.9718	cg22806341
0.192881	0.735718	6.20876	7.83913e-09	4.54927e-08	9.78817	cg04484075
-0.132413	0.355119	-4.34205	2.95622e-05	7.30649e-05	1.86047	cg05215575
0.135255	0.577945	4.25953	4.08206e-05	9.80944e-05	1.55399	cg00544436
-0.141215	0.46575	-4.16866	5.79658e-05	0.000135376	1.22151	cg12787950
0.128678	0.599935	3.97897	0.00011859	0.000260596	0.544836	cg05357695
-0.0855981	0.475486	-3.2864	0.0013293	0.0024216	-1.7132	cg26472089
-0.0970253	0.659089	-2.71585	0.007582	0.0121275	-3.30057	cg10571168
-0.106291	0.148659	-4.14149	6.43104e-05	0.0001489	1.12315	cg14685095
0.0434254	0.528503	1.42933	0.155496	0.193478	-5.86011	cg17579446
0.0114952	0.633104	0.395372	0.693267	0.732817	-6.79264	cg04981758
-0.0463466	0.373274	-1.64327	0.102933	0.133046	-5.53859	cg18575809
0.169978	0.678735	5.67604	9.67377e-08	4.22736e-07	7.35357	cg09911747
-0.129743	0.178083	-5.57657	1.52159e-07	6.32381e-07	6.91552	cg13999188
0.177084	0.378718	6.10246	1.30575e-08	7.14888e-08	9.29309	cg00284146
0.106692	0.594101	3.28601	0.00133098	0.00242442	-1.71437	cg09095221
-0.106156	0.670187	-2.94464	0.00388044	0.00653423	-2.6953	cg08885381
-0.0408833	0.479835	-1.15531	0.250248	0.297288	-6.20846	cg24946795
0.116482	0.733008	4.27733	3.80892e-05	9.21177e-05	1.61973	cg18607901
-0.17666	0.2914	-7.50477	1.15283e-11	1.49996e-10	16.139	cg15053248
0.16081	0.721211	4.8821	3.25235e-06	9.8262e-06	3.96799	cg19145398
0.132836	0.682831	4.34937	2.87228e-05	7.11427e-05	1.88785	cg00604356
0.123065	0.734192	5.23955	6.91461e-07	2.44612e-06	5.45541	cg04797957
0.110057	0.269253	2.7237	0.00741453	0.0118797	-3.28052	cg01379240
-0.177119	0.479126	-5.29096	5.52318e-07	1.99873e-06	5.6721	cg17425590
0.27908	0.456824	8.95214	5.13694e-15	2.48769e-13	23.6845	cg02566978
0.00462264	0.485668	0.15619	0.876144	0.895996	-6.85839	cg16411883
-0.206966	0.352587	-7.68896	4.44412e-12	6.59957e-11	17.0703	cg02449461
-0.0333065	0.295063	-0.768964	0.443418	0.49513	-6.57633	cg18633684
0.142245	0.407776	4.02649	9.9329e-05	0.000221644	0.71211	cg11758793
0.144372	0.748222	4.04353	9.31803e-05	0.0002091	0.772464	cg14585967
0.123768	0.558017	3.95211	0.000131004	0.000285716	0.450962	cg11678250
0.188137	0.695073	5.58953	1.43898e-07	6.01831e-07	6.96976	cg16812352
-0.0924616	0.654315	-2.50286	0.0136574	0.0208939	-3.82505	cg24450400
0.114882	0.432458	3.54767	0.000554591	0.001079	-0.902062	cg11328541
0.0500468	0.729246	1.63572	0.104506	0.134867	-5.55067	cg20009923
-0.236351	0.67422	-6.86935	3.01505e-10	2.58463e-09	12.9564	cg26769927
0.138234	0.734199	5.53089	1.87934e-07	7.62186e-07	6.71185	cg12413918
0.00251536	0.433447	0.0895582	0.928787	0.940603	-6.86656	cg01882933
0.162818	0.711385	6.70481	6.85353e-10	5.31894e-09	12.1567	cg16589830
0.111199	0.668727	3.77601	0.000248786	0.000515296	-0.152283	cg14238986
0.158277	0.579234	5.10711	1.23847e-06	4.12659e-06	4.89495	cg19310786
-0.186286	0.249902	-6.57033	1.34108e-09	9.60319e-09	11.5038	cg06080874
0.193777	0.746056	8.95328	5.03026e-15	2.44689e-13	23.7045	cg07834418
0.100323	0.461719	3.13335	0.00216998	0.00381554	-2.16432	cg16010433
0.0696513	0.663829	2.74818	0.00691344	0.011133	-3.21764	cg00028515
0.116791	0.632318	3.59573	0.000469828	0.000926338	-0.747353	cg01602730
-0.0862163	0.178031	-2.34951	0.020423	0.0302772	-4.17875	cg25266629
0.0513989	0.549664	1.65073	0.101396	0.131234	-5.5266	cg04422802
0.124228	0.750434	5.28691	5.60727e-07	2.02657e-06	5.65725	cg05501060
0.211451	0.619075	7.49757	1.2074e-11	1.56072e-10	16.0943	cg04602939
0.244414	0.626828	8.00846	8.23776e-13	1.57611e-11	18.7172	cg01734062
-0.199941	0.414291	-6.09433	1.35749e-08	7.39462e-08	9.2554	cg10090414
-0.0817015	0.66927	-2.24498	0.0265916	0.0385898	-4.40817	cg23979876
0.00767372	0.248243	0.22482	0.8225	0.849089	-6.84535	cg26029997
-0.118629	0.365154	-3.78781	0.000238476	0.000495653	-0.11256	cg14832317
-0.153387	0.429853	-4.73175	6.10984e-06	1.73813e-05	3.36414	cg08810072
0.216768	0.713486	6.5024	1.875e-09	1.28994e-08	11.1779	cg27219182
-0.0943672	0.707069	-2.59639	0.0105916	0.0165204	-3.59944	cg14362653
0.193651	0.750804	6.64295	9.35765e-10	6.99093e-09	11.8539	cg15036326
0.110857	0.511254	3.45853	0.00075123	0.00142846	-1.1845	cg13290476
0.0581368	0.675611	1.88358	0.0620298	0.0838767	-5.1266	cg07133760
0.142328	0.75556	5.16965	9.42752e-07	3.23162e-06	5.15734	cg10253465
0.0902009	0.722158	2.86548	0.00491383	0.00812939	-2.90954	cg18552425
-0.230884	0.358496	-8.21082	2.8047e-13	6.36425e-12	19.7706	cg17557284
0.0169442	0.249464	0.46814	0.640529	0.683952	-6.76134	cg16391955
-0.0360774	0.179149	-0.979056	0.329512	0.380629	-6.39433	cg08328777
-0.169378	0.219955	-5.93906	2.83706e-08	1.42117e-07	8.54083	cg17115250
-0.0561004	0.688066	-1.69973	0.09176	0.119802	-5.4466	cg06836726
0.14437	0.758481	5.54003	1.80348e-07	7.34937e-07	6.75168	cg04416414
0.0501417	0.637675	1.62153	0.107516	0.138404	-5.57322	cg12945280
0.136366	0.66569	4.37833	2.56194e-05	6.41028e-05	1.99658	cg07221454
0.0463376	0.272782	1.21513	0.226688	0.271958	-6.13854	cg22633597
0.167651	0.762023	6.12452	1.17493e-08	6.51501e-08	9.3955	cg12755421
-0.158471	0.18762	-7.0585	1.14854e-10	1.10663e-09	13.8964	cg03620939
0.183029	0.645123	5.52892	1.89693e-07	7.68442e-07	6.70289	cg07135237
0.0483248	0.172235	1.26909	0.206852	0.250401	-6.07253	cg03315007
0.157787	0.717549	6.08527	1.4175e-08	7.67934e-08	9.21345	cg21308575
-0.175489	0.188844	-9.20523	1.27075e-15	8.06389e-14	25.0516	cg10887069
-0.125679	0.68433	-3.5474	0.000555111	0.00107991	-0.902936	cg08781755
-0.046501	0.56978	-1.4433	0.151529	0.189025	-5.84042	cg19903229
-0.127342	0.355316	-4.76866	5.23936e-06	1.51302e-05	3.51122	cg18758622
-0.123151	0.232174	-3.45548	0.000759016	0.00144213	-1.19408	cg10945079
0.124352	0.632259	4.43472	2.04783e-05	5.22743e-05	2.20973	cg04852972
-0.158755	0.543635	-4.47436	1.74756e-05	4.52276e-05	2.36075	cg25582488
0.0119784	0.336086	0.380523	0.704227	0.742827	-6.79838	cg06858555
0.00449643	0.613521	0.129946	0.896826	0.913655	-6.86214	cg23074992
0.141133	0.660459	5.54017	1.80229e-07	7.34572e-07	6.75232	cg18576057
0.130744	0.692915	4.27668	3.81858e-05	9.23355e-05	1.61732	cg14426428
-0.140236	0.299251	-4.96637	2.27231e-06	7.12069e-06	4.31195	cg04568799
-0.193395	0.471169	-7.19774	5.68048e-11	5.98802e-10	14.5833	cg14263972
-0.212486	0.284923	-7.44011	1.62729e-11	2.01979e-10	15.803	cg04171117
-0.167911	0.287548	-6.75961	5.22297e-10	4.18277e-09	12.4213	cg11871739
-0.13499	0.281723	-4.95991	2.33593e-06	7.3023e-06	4.28545	cg15468976
0.0897698	0.693178	3.0728	0.00262217	0.00454585	-2.33776	cg09686333
0.217955	0.425501	6.3232	4.50501e-09	2.78795e-08	10.326	cg12061236
-0.156074	0.662376	-4.90886	2.90346e-06	8.87502e-06	4.0768	cg24471555
0.177407	0.766616	7.09804	9.45022e-11	9.3339e-10	14.0869	cg10041417
0.135816	0.683759	4.52086	1.44931e-05	3.81194e-05	2.53912	cg02402843
-0.14604	0.279644	-4.36017	2.75246e-05	6.84193e-05	1.92836	cg11354603
-0.165228	0.425801	-5.47943	2.37414e-07	9.37892e-07	6.48626	cg01987962
-0.104332	0.656245	-3.25871	0.00145432	0.00263121	-1.79616	cg04152151
0.192318	0.657129	5.71346	8.13884e-08	3.61668e-07	7.52064	cg15742700
0.164379	0.648989	6.02725	1.86865e-08	9.81101e-08	8.94551	cg05403316
-0.0350313	0.586392	-1.08259	0.281151	0.330058	-6.28879	cg12207153
-0.0100568	0.47677	-0.272162	0.785963	0.816633	-6.83362	cg09613495
-0.041591	0.679021	-1.05021	0.295721	0.345247	-6.32291	cg05475091
0.086949	0.634889	2.75624	0.0067554	0.0109011	-3.19684	cg16583884
-0.0183269	0.676199	-0.552207	0.581829	0.629191	-6.71865	cg14772660
0.0617786	0.425848	1.90897	0.0586421	0.0796762	-5.07998	cg14827778
-0.154259	0.275807	-7.34369	2.65845e-11	3.09842e-10	15.3235	cg26556196
0.000375216	0.207795	0.0109186	0.991306	0.992968	-6.8705	cg15892785
-0.173733	0.235626	-8.39977	1.00685e-13	2.74424e-12	20.7721	cg06895831
-0.0829978	0.474655	-2.74481	0.00698055	0.0112339	-3.22633	cg20547015
0.246975	0.621586	8.43392	8.48416e-14	2.38113e-12	20.9401	cg03609639
0.0552425	0.39967	1.50498	0.134943	0.170124	-5.75133	cg25705148
0.163219	0.754215	5.89987	3.41211e-08	1.67133e-07	8.36204	cg00602115
-0.155751	0.166036	-6.20574	7.95197e-09	4.60882e-08	9.77428	cg23241781
0.0302372	0.327475	0.848849	0.397647	0.449846	-6.51222	cg19851816
-0.137284	0.683753	-4.02365	0.00010039	0.000223791	0.702074	cg03554194
0.148422	0.723931	5.22311	7.45475e-07	2.61813e-06	5.38329	cg11597515
-0.125224	0.21033	-4.05707	8.85563e-05	0.000199626	0.820554	cg20919942
-0.184588	0.231541	-8.56407	4.15444e-14	1.32069e-12	21.6381	cg05437857
0.174659	0.576113	6.11987	1.20143e-08	6.64526e-08	9.37386	cg27063969
-0.0862376	0.271628	-3.42444	0.000842486	0.00158862	-1.29097	cg15529542
-0.18945	0.281928	-4.77572	5.08724e-06	1.47329e-05	3.53943	cg14504259
-0.187959	0.218574	-8.92831	5.76289e-15	2.73486e-13	23.5714	cg04085339
-0.0982162	0.20704	-3.02772	0.00301384	0.00517018	-2.46501	cg11786255
-0.0165487	0.506127	-0.458767	0.647227	0.690286	-6.76567	cg11880367
0.176026	0.799055	5.90785	3.28637e-08	1.6174e-07	8.39841	cg18096251
-0.0959462	0.684895	-2.72235	0.00744307	0.0119208	-3.28397	cg18174089
-0.00975716	0.604203	-0.307506	0.758988	0.792549	-6.82341	cg08489623
0.0651547	0.568431	1.94708	0.0538496	0.0737099	-5.00888	cg09210135
0.139551	0.619846	4.08233	8.05097e-05	0.000182863	0.910597	cg08970655
0.138709	0.64375	4.13237	6.6587e-05	0.000153744	1.09021	cg05252264
0.123924	0.665485	4.84	3.88491e-06	1.15452e-05	3.79766	cg17342283
-0.0887379	0.314011	-2.98242	0.00346131	0.00587784	-2.59127	cg17897626
0.155045	0.793645	6.20501	7.97724e-09	4.62131e-08	9.77117	cg21691367
0.0823333	0.494506	2.31775	0.0221482	0.0326295	-4.24948	cg04772818
-0.165886	0.579014	-5.09879	1.28404e-06	4.26143e-06	4.86022	cg06351682
0.1357	0.630653	3.84488	0.000194056	0.000409812	0.0810738	cg25546488
0.14399	0.538613	3.8849	0.000167727	0.000358415	0.218219	cg04155086
0.0595724	0.549874	1.76319	0.0804009	0.106265	-5.33966	cg18399218
0.210791	0.637945	6.12961	1.14667e-08	6.37935e-08	9.41912	cg07543830
0.172053	0.703824	6.46937	2.20556e-09	1.48723e-08	11.02	cg20318235
0.0369881	0.505655	0.989278	0.324508	0.375412	-6.38437	cg11078875
0.120109	0.57367	4.03	9.803e-05	0.000219026	0.724542	cg02452552
-0.192039	0.322463	-8.87851	7.55677e-15	3.3838e-13	23.3061	cg15452389
-0.0572392	0.572245	-1.66154	0.0992021	0.12863	-5.50914	cg22792910
0.179539	0.68477	7.09585	9.5648e-11	9.43204e-10	14.0752	cg01571928
0.0340345	0.64753	0.944133	0.346989	0.398543	-6.42757	cg00350158
0.205884	0.619012	7.64718	5.53145e-12	7.9813e-11	16.8565	cg25044876
0.244298	0.535586	8.28263	1.91037e-13	4.61579e-12	20.1461	cg02575092
-0.158357	0.173535	-6.45198	2.39743e-09	1.60039e-08	10.9388	cg01894064
0.0940368	0.554001	3.12638	0.00221804	0.00389411	-2.18442	cg24855045
0.0416876	0.530925	1.27604	0.204394	0.247692	-6.06383	cg08665844
0.111684	0.408116	3.47139	0.00071931	0.00137184	-1.14414	cg13545633
0.0178387	0.544573	0.619222	0.536938	0.586368	-6.6796	cg00865429
0.140301	0.609951	4.37036	2.64394e-05	6.5978e-05	1.96662	cg03295554
-0.0405783	0.294751	-1.27315	0.205413	0.248829	-6.06745	cg13002493
0.0807759	0.593002	2.37273	0.0192385	0.0286652	-4.12652	cg16911583
0.153683	0.716341	4.58759	1.10565e-05	2.98101e-05	2.79734	cg19580937
-0.00783304	0.668856	-0.241238	0.80978	0.83793	-6.84154	cg06037095
0.163882	0.495512	4.73465	6.0365e-06	1.71889e-05	3.37569	cg10711775
-0.0288438	0.631237	-0.666025	0.506667	0.557208	-6.6497	cg05509609
-0.117567	0.738151	-3.1666	0.00195356	0.00346313	-2.06785	cg05577848
0.0182415	0.505673	0.561682	0.575375	0.623135	-6.7134	cg11983385
0.0734045	0.590543	2.67195	0.00858386	0.0136051	-3.41181	cg21364719
0.0417988	0.630046	1.30173	0.195489	0.237912	-6.03125	cg13670091
0.184362	0.674173	6.12408	1.17743e-08	6.52746e-08	9.39343	cg15674899
-0.115153	0.666087	-3.52985	0.000589528	0.0011414	-0.958984	cg24828322
0.1972	0.752894	8.24642	2.29644e-13	5.38076e-12	19.9657	cg09108394
0.0387987	0.642396	1.24125	0.216921	0.261376	-6.10694	cg25565476
-0.078529	0.534365	-2.20082	0.0296528	0.0426454	-4.5022	cg13206530
0.242813	0.601878	7.56897	8.32399e-12	1.13595e-10	16.4574	cg17834632
0.212143	0.424863	8.13688	4.16117e-13	8.85288e-12	19.3848	cg25554685
0.149976	0.745319	4.44786	1.94321e-05	4.98397e-05	2.25967	cg14728380
-0.0141563	0.572113	-0.427187	0.670005	0.711375	-6.7796	cg06695812
-0.171643	0.271086	-6.36505	3.6747e-09	2.33426e-08	10.5239	cg05966699
-0.193052	0.289896	-6.7932	4.42059e-10	3.60598e-09	12.5838	cg03946297
0.156135	0.651915	4.87962	3.28664e-06	9.92095e-06	3.95794	cg13016732
0.137427	0.609946	4.09381	7.70873e-05	0.000175742	0.951673	cg20891558
0.183084	0.353747	5.6966	8.79833e-08	3.87777e-07	7.44529	cg14569644
0.0564326	0.609596	1.78067	0.0774843	0.102758	-5.30955	cg01050736
-0.158694	0.249335	-6.87537	2.90535e-10	2.50316e-09	12.9921	cg08288703
0.0772793	0.596405	2.16573	0.0322997	0.0461509	-4.5757	cg22780475
0.267257	0.661952	10.2183	4.89556e-18	1.20603e-15	30.4968	cg26894288
-0.0833432	0.261278	-3.04522	0.00285572	0.00491932	-2.41578	cg02170525
0.0216954	0.58879	0.694298	0.488831	0.539847	-6.63059	cg24675673
0.114083	0.516738	3.88538	0.000167432	0.000357855	0.219873	cg16575104
0.104849	0.592511	3.05438	0.00277614	0.00479134	-2.38995	cg23953052
-0.195364	0.204912	-8.37961	1.12206e-13	2.99409e-12	20.6661	cg04042468
-0.110126	0.657079	-3.52767	0.000593946	0.00114944	-0.965939	cg21657334
0.165103	0.635375	5.36721	3.93284e-07	1.47493e-06	5.99938	cg25263454
-0.223057	0.282458	-9.59676	1.48149e-16	1.574e-14	27.1562	cg04306220
-0.0442772	0.647378	-1.19797	0.233278	0.279111	-6.15896	cg26143540
0.137174	0.485274	4.12243	6.91536e-05	0.000159177	1.05442	cg20011352
0.00528842	0.721406	0.171313	0.864264	0.885852	-6.85592	cg24722070
0.0852977	0.599042	2.74274	0.00702207	0.0112953	-3.23166	cg13156014
-0.09251	0.612346	-2.80289	0.00590327	0.00962393	-3.07535	cg00927666
0.146069	0.767708	6.17887	9.00928e-09	5.14614e-08	9.65277	cg05941376
-0.0873918	0.378824	-3.04306	0.00287481	0.00494966	-2.42187	cg08765631
0.147597	0.700959	4.96674	2.26867e-06	7.1104e-06	4.31349	cg27400746
0.0410034	0.571198	1.22842	0.221682	0.266565	-6.12255	cg14921271
0.137776	0.59534	4.93366	2.61272e-06	8.06736e-06	4.17801	cg11563844
0.0749637	0.729964	3.02251	0.00306213	0.00524776	-2.47955	cg02352391
0.0797739	0.603222	2.50454	0.0135961	0.0208082	-3.82107	cg06482830
0.22113	0.747353	6.90567	2.51054e-10	2.19885e-09	13.1348	cg07352054
0.129297	0.559998	3.90908	0.000153509	0.000330483	0.301602	cg04274356
-0.0160733	0.472215	-0.38723	0.699268	0.738272	-6.79581	cg24508426
-0.177869	0.211274	-7.45959	1.45963e-11	1.83893e-10	15.9087	cg05923197
-0.118557	0.307263	-4.4322	2.0685e-05	5.27531e-05	2.20017	cg19148731
-0.0618959	0.571112	-1.82416	0.0706038	0.094429	-5.23342	cg14712575
-0.0716106	0.463637	-2.26856	0.0250733	0.0365567	-4.35726	cg15055890
0.16911	0.552469	6.16291	9.77387e-09	5.53064e-08	9.5741	cg24723373
0.161614	0.713793	4.9725	2.21346e-06	6.95604e-06	4.33714	cg01333011
-0.142485	0.160843	-7.42211	1.77138e-11	2.17549e-10	15.7197	cg09556527
-0.162409	0.297213	-4.63704	9.03262e-06	2.48156e-05	2.9904	cg09184832
0.114593	0.677365	3.88148	0.000169841	0.000362581	0.206432	cg03695871
-0.0790063	0.45746	-2.18856	0.0305553	0.0438429	-4.52801	cg07793033
-0.224131	0.300079	-7.96042	1.06271e-12	1.94904e-11	18.4682	cg05279172
0.188774	0.731947	8.35753	1.26334e-13	3.30266e-12	20.5501	cg19184160
0.0513201	0.552491	1.73862	0.0846532	0.111316	-5.3815	cg15298173
-0.128124	0.274276	-3.35603	0.00105786	0.00196004	-1.50201	cg10983208
0.16397	0.600011	4.64876	8.6085e-06	2.37629e-05	3.03635	cg03349582
-0.162952	0.490522	-4.29069	3.61544e-05	8.78553e-05	1.66922	cg22576236
0.0237119	0.659747	0.666152	0.506586	0.557147	-6.64962	cg17514199
0.192103	0.749534	7.07742	1.05069e-10	1.02449e-09	13.9836	cg19139832
-0.0624089	0.645448	-1.6814	0.0952726	0.123985	-5.47678	cg03670441
0.0524531	0.311739	1.26012	0.210057	0.253916	-6.0837	cg14399930
0.0694703	0.635796	2.56482	0.0115492	0.0178953	-3.67643	cg14361526
-0.0997497	0.235988	-3.91267	0.000151499	0.00032648	0.314017	cg15992347
0.0742209	0.590973	2.57159	0.0113376	0.017598	-3.65999	cg04830355
0.0293836	0.60767	0.939734	0.349232	0.400846	-6.43167	cg23036171
-0.150379	0.220056	-5.88988	3.57604e-08	1.74361e-07	8.31659	cg00994306
-0.0155603	0.267548	-0.504052	0.615144	0.660608	-6.74396	cg11278602
0.148734	0.580451	4.36773	2.67153e-05	6.65945e-05	1.95674	cg01871214
0.170045	0.625606	6.03739	1.78076e-08	9.40799e-08	8.99221	cg01835695
0.137252	0.698109	5.26431	6.21527e-07	2.22271e-06	5.55838	cg11961243
-0.133859	0.237567	-4.41018	2.258e-05	5.71059e-05	2.11673	cg20655070
-0.0798685	0.522435	-2.47209	0.0148273	0.0225467	-3.89765	cg21549225
0.107762	0.720044	3.49085	0.000673378	0.00129057	-1.08278	cg09435170
-0.0671605	0.257516	-2.16544	0.0323229	0.0461794	-4.57631	cg13901526
0.0697589	0.327095	2.0542	0.0421175	0.0588522	-4.80203	cg01996714
-0.113491	0.674417	-3.3257	0.00116901	0.00215023	-1.59445	cg13834811
0.167524	0.689665	5.11631	1.18991e-06	3.97964e-06	4.93341	cg19470379
0.183575	0.562755	6.02358	1.90153e-08	9.96308e-08	8.9286	cg23564664
-0.0736545	0.442996	-2.39988	0.01793	0.0268543	-4.06481	cg01486610
0.0941254	0.493291	3.01133	0.0031692	0.00541852	-2.51088	cg20318845
0.0140659	0.625623	0.434806	0.66448	0.706393	-6.77633	cg03788465
0.0380983	0.500533	1.01663	0.311364	0.361616	-6.35723	cg04010586
0.114806	0.598678	3.6622	0.000372589	0.000747801	-0.530672	cg15001032
0.0185795	0.62874	0.519898	0.604088	0.650284	-6.73589	cg16550854
0.0838553	0.362591	2.12283	0.0358121	0.0507297	-4.66406	cg01296889
0.166508	0.423629	5.18622	8.76695e-07	3.02818e-06	5.22724	cg12781778
-0.129616	0.457828	-5.09269	1.31854e-06	4.36203e-06	4.83473	cg22846776
-0.0285852	0.55082	-0.893325	0.373462	0.425388	-6.47381	cg05516004
-0.179486	0.178041	-9.3144	6.988e-16	5.07678e-14	25.6371	cg06872172
-0.0200124	0.46568	-0.478406	0.633227	0.677322	-6.7565	cg17285448
-0.204942	0.397533	-7.51602	1.0969e-11	1.43604e-10	16.188	cg06998361
0.117743	0.63074	3.63552	0.000409071	0.000815004	-0.618012	cg05525368
0.105248	0.721453	3.04122	0.00289123	0.00497516	-2.42707	cg05687149
0.190876	0.651901	7.52704	1.03572e-11	1.36751e-10	16.244	cg18126613
-0.181979	0.258021	-7.98033	9.46226e-13	1.76785e-11	18.5812	cg02341480
0.0399726	0.678388	1.04962	0.29599	0.345504	-6.32353	cg16010911
0.0556249	0.7312	1.77866	0.0778155	0.103159	-5.31303	cg06551177
-0.123678	0.679628	-3.81641	0.000215122	0.000450569	-0.0157798	cg15264757
0.0426352	0.692192	1.33148	0.185543	0.227	-5.99274	cg01458443
0.0838364	0.323612	2.49832	0.0138249	0.0211286	-3.83583	cg16584688
-0.0138066	0.493673	-0.331605	0.740763	0.775978	-6.81574	cg10720000
-0.022945	0.474007	-0.628008	0.531186	0.580783	-6.67415	cg08461949
-0.155378	0.198706	-7.93855	1.18082e-12	2.13136e-11	18.3647	cg13846358
-0.00614139	0.382438	-0.138495	0.89008	0.907902	-6.86099	cg14463292
0.233489	0.643462	7.57721	7.97393e-12	1.09406e-10	16.4993	cg17130251
0.0384863	0.647791	1.27593	0.204432	0.247727	-6.06397	cg26434376
-0.0663329	0.687235	-2.00559	0.0471381	0.065238	-4.89718	cg27430465
0.12324	0.597181	2.96795	0.00361656	0.00612229	-2.63122	cg10140309
0.128892	0.711169	5.17267	9.29896e-07	3.19171e-06	5.1705	cg20091405
-0.0217017	0.332426	-0.663001	0.508595	0.559105	-6.6517	cg13074866
-0.121107	0.67762	-3.587	0.000484254	0.000952564	-0.775578	cg14067425
-0.175555	0.51239	-5.8626	4.06435e-08	1.9531e-07	8.19264	cg12266861
0.122409	0.405232	3.76981	0.000254377	0.000526045	-0.173136	cg25952997
0.143036	0.648846	5.77441	6.12876e-08	2.81528e-07	7.79496	cg13338783
0.210306	0.598197	6.10914	1.26472e-08	6.95348e-08	9.32406	cg02711929
0.165932	0.68867	5.50864	2.07994e-07	8.34161e-07	6.61397	cg18522931
0.19481	0.679749	6.07232	1.50787e-08	8.11747e-08	9.15351	cg23706615
0.154414	0.672823	4.87592	3.33849e-06	1.00649e-05	3.94294	cg12737938
0.0424616	0.492435	1.0372	0.301717	0.351495	-6.33634	cg23910413
0.190822	0.611858	6.31142	4.77038e-09	2.93369e-08	10.2704	cg03105348
-0.0735441	0.375681	-2.36931	0.0194091	0.0289001	-4.13424	cg19219750
0.0687308	0.246132	2.21908	0.0283516	0.0409308	-4.46353	cg26720125
-0.0758272	0.688261	-2.05879	0.0416675	0.0582684	-4.79293	cg01823120
0.0697773	0.463019	2.28584	0.0240095	0.0351321	-4.31965	cg01449818
0.109969	0.459982	2.93899	0.003947	0.00663782	-2.71076	cg10143960
0.0354718	0.640437	1.1837	0.238861	0.285182	-6.17571	cg23520757
0.00822983	0.533597	0.200943	0.841082	0.865345	-6.85042	cg21163701
-0.153754	0.447655	-5.60721	1.32716e-07	5.60378e-07	7.04793	cg00197322
-0.146253	0.23459	-7.23049	4.76416e-11	5.14065e-10	14.7544	cg07685557
0.0248958	0.603147	0.852639	0.39555	0.447764	-6.50902	cg13912599
-0.0728629	0.452024	-2.19724	0.0299143	0.0429952	-4.50976	cg01631319
0.00896212	0.643805	0.277111	0.782169	0.813279	-6.83227	cg15109144
0.0898685	0.714609	2.47129	0.0148589	0.0225892	-3.89953	cg15673001
0.0546497	0.641977	1.46319	0.146018	0.18273	-5.81209	cg02054232
0.178522	0.424177	5.45741	2.62247e-07	1.02562e-06	6.39025	cg05995991
0.108984	0.751087	2.82498	0.00553498	0.00907137	-3.01719	cg06791083
-0.028409	0.708506	-0.868199	0.387009	0.439094	-6.49575	cg05640992
0.0202331	0.583505	0.583913	0.560369	0.608825	-6.70073	cg16989719
0.159218	0.678396	5.34746	4.29549e-07	1.59543e-06	5.91435	cg03261800
0.132368	0.819605	5.32115	4.82729e-07	1.77185e-06	5.80179	cg16616514
-0.127727	0.670828	-3.80689	0.000222646	0.000465228	-0.04807	cg24003273
0.148735	0.53949	4.73349	6.06572e-06	1.72662e-05	3.37107	cg10598596
0.170534	0.717381	6.20641	7.92841e-09	4.59732e-08	9.77718	cg03617572
0.185685	0.731434	6.78114	4.69615e-10	3.80697e-09	12.5249	cg24026212
-0.0229345	0.651887	-0.716274	0.475207	0.526519	-6.61519	cg03362549
0.219851	0.71954	6.74071	5.74904e-10	4.55041e-09	12.328	cg03780927
0.135845	0.626218	5.36874	3.90599e-07	1.46569e-06	6.00598	cg14538806
-0.189407	0.216565	-7.40694	1.93263e-11	2.3465e-10	15.6351	cg23120601
-0.128894	0.22244	-4.19782	5.18237e-05	0.000122095	1.32764	cg15186638
0.153439	0.656506	4.19426	5.25396e-05	0.000123647	1.31463	cg07262247
0.13426	0.692365	4.01347	0.000104286	0.00023175	0.666134	cg03445800
0.116357	0.130703	2.85459	0.00507429	0.00837321	-2.93862	cg02052895
-0.0370332	0.596961	-1.11726	0.266105	0.314207	-6.25113	cg07367602
0.184063	0.471772	6.7016	6.98853e-10	5.4127e-09	12.1379	cg09227563
-0.120204	0.202556	-3.3341	0.00113718	0.0020958	-1.56892	cg15461888
0.246611	0.617609	7.52971	1.02144e-11	1.35117e-10	16.2576	cg26049998
-0.138299	0.392653	-4.03216	9.72407e-05	0.000217419	0.732177	cg18546840
0.151966	0.687745	4.80686	4.46549e-06	1.30847e-05	3.66424	cg23632656
-0.127924	0.355915	-5.11192	1.21247e-06	4.04718e-06	4.91532	cg03439237
0.250411	0.328243	7.85602	1.84559e-12	3.11792e-11	17.9288	cg07087859
-0.160643	0.41979	-5.53233	1.86772e-07	7.57848e-07	6.71788	cg21648069
-0.215168	0.208131	-10.6834	3.64704e-19	2.11538e-16	33.0401	cg23271099
0.13177	0.737769	4.98526	2.09571e-06	6.62928e-06	4.38961	cg11541231
0.157864	0.525448	5.07704	1.41109e-06	4.6359e-06	4.76953	cg21165027
0.191497	0.700865	6.40035	3.09295e-09	2.00583e-08	10.6914	cg22313574
0.0351359	0.564312	0.926339	0.35612	0.407868	-6.44405	cg22044002
-0.120281	0.217964	-4.88291	3.23898e-06	9.79226e-06	3.97186	cg04976685
0.0210536	0.39885	0.591808	0.555087	0.60384	-6.69611	cg14276580
0.158328	0.632604	6.165	9.67628e-09	5.48262e-08	9.58383	cg15657888
-0.0445134	0.643437	-1.47033	0.144076	0.180523	-5.80182	cg08267591
-0.164723	0.275165	-4.53782	1.35328e-05	3.58266e-05	2.6045	cg23475035
-0.189155	0.265164	-7.83963	1.99875e-12	3.33913e-11	17.8506	cg05800416
0.163068	0.707423	6.24271	6.65452e-09	3.93667e-08	9.94721	cg02174748
0.139133	0.646466	4.08701	7.90982e-05	0.000179942	0.927321	cg20994118
0.15925	0.72469	6.31588	4.66808e-09	2.87765e-08	10.2915	cg05902522
-0.118996	0.19422	-4.83258	4.00562e-06	1.1866e-05	3.76826	cg10209441
-0.15117	0.32259	-5.90795	3.28487e-08	1.61683e-07	8.39885	cg03885343
-0.149479	0.328402	-6.56428	1.37381e-09	9.81209e-09	11.4799	cg07065756
0.0853168	0.716651	2.52406	0.0129002	0.0198126	-3.77457	cg05390473
-0.138832	0.188376	-5.62042	1.24805e-07	5.30157e-07	7.10723	cg24651977
0.163437	0.706349	6.59598	1.17949e-09	8.57928e-09	11.6286	cg06629999
-0.168137	0.34855	-5.04497	1.62104e-06	5.25343e-06	4.63625	cg23127291
0.112955	0.750303	4.10326	7.43767e-05	0.000170018	0.98553	cg01254303
0.0573746	0.39178	1.53619	0.12711	0.161177	-5.70488	cg03744440
0.199768	0.679061	7.55997	8.72438e-12	1.17827e-10	16.4115	cg05884192
-0.229163	0.391086	-8.1037	4.96569e-13	1.03015e-11	19.212	cg20062116
-0.200464	0.240043	-9.92335	2.44741e-17	4.03229e-15	28.9199	cg06614044
0.15146	0.759855	5.33738	4.49309e-07	1.66086e-06	5.871	cg26296781
0.0669859	0.354009	1.93943	0.0547844	0.0748737	-5.02326	cg09796640
-0.106738	0.35369	-4.32771	3.1263e-05	7.69351e-05	1.80724	cg12381873
-0.238499	0.583486	-6.57438	1.31449e-09	9.43183e-09	11.5233	cg03767807
0.0977444	0.45382	3.19301	0.00179614	0.00320204	-1.99061	cg25408314
-0.185455	0.239449	-9.43093	3.68693e-16	3.12442e-14	26.2633	cg24247667
0.0172613	0.664983	0.482378	0.630412	0.674776	-6.7546	cg21151122
0.0847093	0.596517	2.27147	0.0248915	0.0363177	-4.35095	cg08838842
0.158656	0.706934	7.20208	5.51252e-11	5.83751e-10	14.6121	cg22532234
0.052417	0.738604	1.31576	0.19075	0.232716	-6.01319	cg23192683
0.263588	0.49005	8.25208	2.24963e-13	5.28488e-12	19.9862	cg00234261
-0.0767016	0.693646	-2.21038	0.0289655	0.0417402	-4.482	cg23540210
-0.218078	0.468579	-8.16451	3.59128e-13	7.82336e-12	19.5288	cg20971546
0.177706	0.563194	7.00413	1.52521e-10	1.42163e-09	13.6204	cg06747543
0.0581487	0.659955	1.98536	0.0493729	0.0680489	-4.93614	cg09228833
-0.0112642	0.545641	-0.381191	0.703732	0.742353	-6.79812	cg06387669
-0.147067	0.432044	-4.99756	1.98807e-06	6.31814e-06	4.44023	cg05998295
0.0045315	0.296222	0.110045	0.912557	0.92693	-6.86452	cg18724928
-0.0995089	0.652057	-3.01486	0.00313505	0.00536392	-2.501	cg13423469
0.0217798	0.418178	0.72403	0.47045	0.521837	-6.60964	cg07159023
0.17483	0.759252	6.95558	1.95054e-10	1.76743e-09	13.3807	cg00623774
0.0190846	0.613654	0.555226	0.579768	0.627291	-6.71698	cg22082267
-0.153891	0.211001	-6.34134	4.11226e-09	2.57396e-08	10.4144	cg20781847
0.212547	0.609503	6.21301	7.68018e-09	4.46775e-08	9.80805	cg24132991
-0.16331	0.219245	-6.69922	7.04996e-10	5.45474e-09	12.1292	cg09165893
0.19239	0.51657	6.00779	2.04956e-08	1.06482e-07	8.85592	cg05100282
0.0170079	0.721919	0.559909	0.57658	0.624285	-6.71439	cg10828599
-0.119807	0.158536	-4.79011	4.78896e-06	1.3937e-05	3.59725	cg01308827
0.128452	0.669204	4.70499	6.82676e-06	1.92125e-05	3.25802	cg21546211
0.0702882	0.650604	2.21128	0.0289013	0.0416608	-4.48009	cg09407319
-0.0692785	0.675743	-2.29805	0.0232813	0.0341598	-4.29289	cg07124480
-0.0432377	0.458626	-1.03357	0.303404	0.353252	-6.34005	cg17995050
-0.183648	0.214633	-8.50281	5.78157e-14	1.73559e-12	21.3148	cg15541088
0.000382263	0.537145	0.0101149	0.991946	0.993445	-6.87051	cg05828497
-0.114826	0.46267	-3.73518	0.000287857	0.000589792	-0.289086	cg12240515
0.147175	0.618616	4.25614	4.13621e-05	9.93036e-05	1.54148	cg11847992
0.164204	0.488314	5.26638	6.15868e-07	2.2052e-06	5.56719	cg14588642
-0.0660137	0.649661	-2.13902	0.0344498	0.0489579	-4.63091	cg27444414
-0.0910727	0.413383	-2.26915	0.0250361	0.0365082	-4.35597	cg01586208
0.116455	0.771395	4.32016	3.22164e-05	7.90831e-05	1.77876	cg15315056
-0.147671	0.281004	-5.30983	5.07919e-07	1.85518e-06	5.75284	cg04112626
0.239965	0.486885	8.04406	6.81878e-13	1.3395e-11	18.902	cg17276021
0.10974	0.620404	3.74267	0.000280276	0.000575297	-0.264068	cg22502382
0.171073	0.734459	5.82832	4.77163e-08	2.25366e-07	8.03731	cg11948367
-0.0859709	0.228193	-2.15083	0.0334847	0.0476978	-4.60659	cg12288941
0.125458	0.78076	5.1181	1.1795e-06	3.94934e-06	4.94175	cg16193733
-0.239614	0.296853	-10.1792	5.95035e-18	1.3854e-15	30.3051	cg22291153
0.165498	0.623665	5.21149	7.84591e-07	2.74116e-06	5.33406	cg23328404
0.0735209	0.659304	2.36094	0.0198324	0.0294708	-4.15311	cg12636543
-0.101827	0.452027	-3.23601	0.00156489	0.0028163	-1.86371	cg18503554
-0.0135231	0.424176	-0.504778	0.614636	0.660151	-6.7436	cg02726819
-0.141858	0.220663	-3.78919	0.00023729	0.000493372	-0.107877	cg12426196
0.194529	0.673243	7.4477	1.56451e-11	1.95247e-10	15.8414	cg23847017
-0.181862	0.390392	-5.26779	6.12038e-07	2.19323e-06	5.5732	cg21603275
0.0718602	0.6889	2.63135	0.00961532	0.0151079	-3.51323	cg12650512
0.0758264	0.423979	2.14072	0.0343099	0.0487731	-4.62743	cg18622870
-0.148182	0.162685	-6.81278	3.98094e-10	3.28886e-09	12.6854	cg23880581
0.145917	0.514907	4.24308	4.35118e-05	0.000103995	1.49341	cg18634506
-0.0414267	0.298472	-1.31542	0.190863	0.232842	-6.01363	cg22607212
-0.0317585	0.719642	-0.983929	0.32712	0.378113	-6.38959	cg04719454
-0.0235898	0.611694	-0.606717	0.545179	0.594307	-6.68723	cg22060735
0.0276082	0.58077	0.68243	0.496276	0.547149	-6.63871	cg06899313
0.220106	0.67622	8.73889	1.63563e-14	6.2564e-13	22.5509	cg05663031
0.069732	0.49268	1.84719	0.0671702	0.090242	-5.1924	cg01029685
-0.110113	0.692966	-3.06619	0.00267645	0.00463226	-2.35651	cg16220369
-0.0571476	0.56404	-1.77375	0.0786287	0.10414	-5.32151	cg05229723
0.0860668	0.67081	2.27704	0.0245462	0.0358482	-4.33883	cg05940452
0.150036	0.613615	4.5978	1.06055e-05	2.87027e-05	2.83709	cg20947849
-0.131305	0.475225	-4.66525	8.04387e-06	2.23263e-05	3.10117	cg00957325
0.0219834	0.286317	0.653377	0.514757	0.564993	-6.65799	cg16792842
0.176895	0.604722	5.32944	4.65486e-07	1.7144e-06	5.83691	cg08171351
0.191924	0.539641	5.57134	1.56368e-07	6.47429e-07	6.88948	cg06148812
-0.0439616	0.609969	-1.10018	0.273445	0.321919	-6.26983	cg03472888
-0.00497031	0.57374	-0.121846	0.903224	0.918989	-6.86316	cg26863534
0.161798	0.518969	5.5459	1.7559e-07	7.17938e-07	6.7775	cg25458520
-0.132687	0.335168	-4.63746	9.01702e-06	2.47768e-05	2.99205	cg27605208
-0.0849019	0.626646	-2.50564	0.0135561	0.0207521	-3.81847	cg00664446
-0.0272202	0.726678	-0.787868	0.43232	0.484292	-6.56173	cg27397114
0.120151	0.575407	4.47418	1.74881e-05	4.5254e-05	2.36007	cg26628847
0.0349519	0.542201	0.977573	0.330242	0.381415	-6.39576	cg10583180
0.240774	0.669877	8.12635	4.40144e-13	9.28638e-12	19.3299	cg23821914
-0.212532	0.340517	-5.62662	1.2142e-07	5.17463e-07	7.13389	cg02098786
0.117744	0.595149	3.95586	0.000129199	0.00028207	0.464045	cg25147447
-0.068234	0.602224	-2.32628	0.0216727	0.0319821	-4.23057	cg00780666
0.0470247	0.400827	1.33014	0.185983	0.227485	-5.99449	cg26015973
-0.0601896	0.309536	-1.4398	0.152514	0.190137	-5.84537	cg14117219
0.0219115	0.66967	0.727696	0.46821	0.519614	-6.607	cg21532408
-0.146052	0.372121	-3.88583	0.000167162	0.00035734	0.221392	cg26133399
-0.100307	0.420743	-2.5394	0.012376	0.019073	-3.7378	cg10411590
-0.0925224	0.370537	-2.65933	0.00889318	0.0140585	-3.44348	cg18236571
-0.107814	0.368223	-4.31779	3.25112e-05	7.97494e-05	1.77008	cg22266824
0.055897	0.615839	1.68142	0.0952701	0.123983	-5.47676	cg25597535
0.108397	0.643133	3.52555	0.000598271	0.0011572	-0.972697	cg03254067
-0.0494724	0.232515	-1.47925	0.141681	0.1778	-5.78893	cg20027133
0.10904	0.738166	3.69765	0.000328845	0.00066648	-0.413798	cg22184990
-0.193961	0.523696	-5.46345	2.55198e-07	1.00109e-06	6.41655	cg03051116
-0.175012	0.226122	-6.34217	4.10786e-09	2.57186e-08	10.4157	cg01424562
-0.183861	0.210005	-7.20859	5.37295e-11	5.70629e-10	14.6375	cg13506158
-0.175621	0.340885	-5.49877	2.17505e-07	8.67779e-07	6.5708	cg26132737
-0.0967637	0.347538	-3.08628	0.00251448	0.00437192	-2.29938	cg22029297
0.135555	0.618513	4.35119	2.85173e-05	7.0692e-05	1.89468	cg04448014
0.0756173	0.699785	2.69195	0.00811342	0.0129144	-3.36133	cg26351481
0.0233794	0.690432	0.787151	0.432738	0.484678	-6.56229	cg21469059
0.0551365	0.686452	1.83359	0.0691803	0.0926902	-5.21668	cg01306183
0.107615	0.378562	3.40639	0.00089493	0.00167905	-1.34701	cg08641118
0.229897	0.509763	6.59983	1.15893e-09	8.44579e-09	11.6458	cg24441220
-0.0508246	0.497171	-1.45418	0.148493	0.185555	-5.82496	cg26566407
0.112286	0.718746	4.19068	5.32684e-05	0.000125231	1.30158	cg02782634
0.0912985	0.740425	3.08261	0.00254339	0.00441824	-2.30984	cg13917863
-0.140824	0.655628	-4.38039	2.54116e-05	6.36247e-05	2.00432	cg07216656
0.190669	0.661392	6.08564	1.41499e-08	7.66742e-08	9.21516	cg00541544
-0.0155894	0.637092	-0.389575	0.697538	0.736688	-6.7949	cg01981733
0.169475	0.640854	4.69233	7.19357e-06	2.01567e-05	3.20797	cg25310233
0.202429	0.685796	7.26989	3.92129e-11	4.33734e-10	14.9448	cg14070745
0.121478	0.771772	4.79948	4.60588e-06	1.34504e-05	3.6346	cg05254518
-0.16785	0.260372	-6.7129	6.6009e-10	5.14704e-09	12.1934	cg09213175
-0.175118	0.174903	-7.25821	4.14187e-11	4.54784e-10	14.8911	cg23735712
0.0170802	0.703608	0.495778	0.620953	0.66601	-6.74808	cg25598488
0.160956	0.742326	6.90894	2.45268e-10	2.15337e-09	13.1571	cg19635897
0.0510475	0.465182	1.72681	0.0867619	0.113841	-5.40141	cg04313338
0.127037	0.752559	4.43742	2.02589e-05	5.17675e-05	2.21999	cg13832441
0.0748555	0.332215	2.07226	0.0403725	0.0566076	-4.76614	cg01097384
0.10317	0.631091	3.97719	0.000119377	0.000262173	0.538605	cg15222329
-0.192573	0.35913	-6.29664	5.12518e-09	3.12322e-08	10.2008	cg14597598
0.101147	0.518694	3.54009	0.000569206	0.00110531	-0.926303	cg20728490
0.0417193	0.4102	1.19517	0.234367	0.280292	-6.16226	cg02930107
-0.0325222	0.422333	-1.09956	0.273713	0.322212	-6.2705	cg18754118
-0.153088	0.197476	-6.61968	1.04408e-09	7.69417e-09	11.7469	cg19722656
0.135657	0.754206	3.85048	0.000190145	0.000402247	0.100214	cg10271058
0.105248	0.651308	3.89701	0.000160457	0.000344186	0.259924	cg21413797
0.134503	0.644239	4.2277	4.61817e-05	0.000109814	1.43692	cg22214800
0.101872	0.657665	2.94889	0.00383106	0.00645599	-2.68365	cg20129210
-0.10786	0.682958	-3.12167	0.00225107	0.00394764	-2.19798	cg24918798
0.172956	0.723967	6.09997	1.32135e-08	7.22436e-08	9.28157	cg07598199
-0.0981453	0.426174	-3.29673	0.00128527	0.00234758	-1.68209	cg10795646
0.148256	0.71019	5.69554	8.84141e-08	3.89451e-07	7.44057	cg19565396
-0.154814	0.258946	-5.76543	6.39629e-08	2.92342e-07	7.75371	cg06911613
0.149856	0.555516	4.4572	1.87195e-05	4.81713e-05	2.29525	cg16732787
-0.145284	0.651429	-4.25143	4.2125e-05	0.000100945	1.52414	cg06847429
-0.0163265	0.423671	-0.475183	0.635516	0.679352	-6.75803	cg07944862
0.117813	0.593431	3.70857	0.000316382	0.000643139	-0.377617	cg18792381
0.198911	0.550072	6.27416	5.7152e-09	3.44426e-08	10.0949	cg03755115
0.145545	0.650177	4.73733	5.96961e-06	1.7017e-05	3.38636	cg08970694
0.237439	0.758196	10.2874	3.27023e-18	8.96008e-16	30.8915	cg25853622
0.0307461	0.536354	0.910872	0.36418	0.416018	-6.45813	cg05576245
-0.0926485	0.276449	-3.49585	0.000662028	0.00127025	-1.06696	cg14970515
0.0227357	0.651612	0.672037	0.502845	0.553475	-6.6457	cg07757577
0.139476	0.403871	3.93151	0.000141355	0.000306424	0.379297	cg15081722
-0.143396	0.27852	-5.2412	6.8834e-07	2.43612e-06	5.46006	cg09071459
-0.0901042	0.428947	-2.87524	0.00477403	0.00791494	-2.8834	cg08479073
0.0697121	0.466774	2.23109	0.0275237	0.0398323	-4.43794	cg05925291
0.134752	0.54404	4.48817	1.65334e-05	4.30044e-05	2.41356	cg08439728
0.104822	0.743466	3.36059	0.00104206	0.00193303	-1.48807	cg22121557
0.131196	0.772074	5.23443	7.0908e-07	2.50282e-06	5.43146	cg01232969
0.129692	0.780157	5.47116	2.45687e-07	9.67798e-07	6.4529	cg08260278
0.00719436	0.407962	0.193928	0.846558	0.870248	-6.8518	cg12210255
0.109784	0.559299	2.79764	0.00599407	0.00976184	-3.08912	cg10060338
-0.168076	0.32516	-6.98734	1.65229e-10	1.52533e-09	13.5421	cg13912573
0.176099	0.78721	6.83189	3.6402e-10	3.04149e-09	12.7729	cg15818671
0.144712	0.764754	5.17911	9.04452e-07	3.11351e-06	5.19725	cg18729298
-0.166708	0.168779	-7.24744	4.36648e-11	4.76284e-10	14.8394	cg06753439
-0.159674	0.23032	-6.53247	1.61276e-09	1.13046e-08	11.3242	cg21063296
-0.0437077	0.641411	-1.36908	0.173517	0.213671	-5.94284	cg12700074
0.113966	0.634068	3.07769	0.00258261	0.00448213	-2.32385	cg19766988
-0.180787	0.370986	-5.9274	2.99727e-08	1.4914e-07	8.48761	cg27487796
0.180524	0.729639	6.97264	1.78932e-10	1.63704e-09	13.4647	cg19418318
0.204341	0.726181	5.98889	2.24166e-08	1.15308e-07	8.76909	cg15552843
-0.0279449	0.558038	-0.807909	0.420733	0.472824	-6.54586	cg23871507
-0.0864343	0.34156	-2.84704	0.00518833	0.00854745	-2.95873	cg18793215
-0.168434	0.204712	-6.49574	1.93743e-09	1.32599e-08	11.146	cg13717684
0.123885	0.437115	3.62484	0.00042461	0.000843893	-0.652848	cg24592576
0.0587032	0.456831	1.83936	0.0683219	0.0916366	-5.20641	cg22540514
0.0385893	0.59439	1.23985	0.217439	0.261945	-6.10866	cg16929850
0.205921	0.666626	6.68555	7.5705e-10	5.80631e-09	12.0601	cg24054871
0.124024	0.786076	5.02765	1.74552e-06	5.6203e-06	4.5651	cg14823429
0.0772201	0.726387	2.85945	0.00500217	0.00826369	-2.92567	cg01405685
0.131188	0.733957	4.55788	1.24764e-05	3.32928e-05	2.68203	cg16315417
-0.0253629	0.662741	-0.762729	0.447114	0.49878	-6.58107	cg22615747
-0.170909	0.341054	-4.97875	2.15501e-06	6.79367e-06	4.36283	cg12806797
-0.00420461	0.614945	-0.157923	0.874781	0.894857	-6.85812	cg14072219
0.212486	0.736276	8.24397	2.34945e-13	5.48559e-12	19.9438	cg01787445
0.186222	0.735577	6.47243	2.17275e-09	1.4675e-08	11.0346	cg15436123
-0.0111802	0.659819	-0.29048	0.771948	0.804186	-6.82849	cg09266087
0.127921	0.732951	4.34401	2.93354e-05	7.25478e-05	1.86779	cg07086918
-0.146628	0.201969	-5.8081	5.24397e-08	2.45177e-07	7.94594	cg02513485
0.166671	0.670678	5.31271	5.01477e-07	1.83327e-06	5.76514	cg03449150
0.0827155	0.681373	2.95816	0.00372527	0.00629128	-2.65818	cg22476504
0.0976805	0.645852	2.82031	0.00561102	0.00918524	-3.02952	cg23318967
0.119887	0.763108	5.36619	3.93891e-07	1.47687e-06	5.99759	cg12076546
0.180926	0.803145	5.42544	3.02886e-07	1.16693e-06	6.25125	cg19537719
0.118834	0.759962	4.00856	0.000106217	0.000235647	0.648807	cg03593014
0.0492805	0.563378	1.43917	0.152693	0.190323	-5.84626	cg27594073
-0.0885827	0.635439	-2.95214	0.00379362	0.00639832	-2.67472	cg10436737
0.00361719	0.601143	0.108564	0.913729	0.927921	-6.86468	cg05514006
0.0944769	0.53368	2.82689	0.00550423	0.00902471	-3.01216	cg02770073
0.16714	0.662306	6.13727	1.10531e-08	6.17318e-08	9.45476	cg24777572
-0.0439514	0.446542	-1.26953	0.206696	0.25024	-6.07199	cg03464229
-0.133405	0.140196	-5.70951	8.25828e-08	3.66424e-07	7.50622	cg16497661
0.0360261	0.615813	1.02367	0.308042	0.358197	-6.35013	cg08115553
0.139439	0.683786	4.81043	4.39916e-06	1.29106e-05	3.67858	cg15769388
0.0840985	0.669055	2.73016	0.00727922	0.0116767	-3.26398	cg24790544
0.0312163	0.483159	0.892517	0.373893	0.42581	-6.47453	cg26459819
-0.13413	0.286433	-5.56763	1.58655e-07	6.55969e-07	6.87523	cg03697173
-0.0204876	0.14279	-0.543355	0.587888	0.634878	-6.72347	cg15123881
-0.123143	0.474781	-4.42667	2.1146e-05	5.3814e-05	2.17918	cg22164577
0.224492	0.533506	6.49074	1.9857e-09	1.35557e-08	11.1221	cg26598348
0.213463	0.540114	6.34051	4.14115e-09	2.5896e-08	10.4078	cg02395590
0.187148	0.755741	5.65801	1.05111e-07	4.54995e-07	7.27331	cg11245681
-0.132608	0.323472	-4.79217	4.74901e-06	1.38305e-05	3.60529	cg11926473
0.0671097	0.746591	2.37029	0.0193597	0.0288323	-4.13201	cg01039508
0.161263	0.692514	5.68627	9.22811e-08	4.04848e-07	7.39917	cg17607231
0.00174029	0.432128	0.0571187	0.954545	0.962141	-6.86893	cg24918767
0.17386	0.7082	6.07198	1.5103e-08	8.12794e-08	9.15194	cg12940747
-0.130084	0.359873	-3.65696	0.000379494	0.000760706	-0.547847	cg23207676
0.114299	0.663655	4.06475	8.60329e-05	0.000194384	0.847873	cg16509777
-0.17164	0.264022	-5.84538	4.40575e-08	2.09714e-07	8.11454	cg25023994
-0.210864	0.293412	-8.62135	3.07198e-14	1.03075e-12	21.9338	cg01881265
-0.0777749	0.381951	-2.34192	0.0208242	0.0308254	-4.19574	cg21338153
0.245402	0.355492	6.91978	2.33784e-10	2.06535e-09	13.2042	cg05184938
-0.058479	0.389704	-1.38492	0.168632	0.208243	-5.92142	cg05516272
0.163699	0.722841	6.78692	4.54199e-10	3.69468e-09	12.5571	cg08524128
-0.0659429	0.655603	-2.39468	0.0181744	0.0271892	-4.07668	cg07414574
-0.230706	0.350828	-7.58	7.85863e-12	1.08062e-10	16.5136	cg03667871
-0.111077	0.561762	-3.25862	0.00145474	0.00263186	-1.79642	cg03826688
0.0269098	0.706638	0.934132	0.352102	0.403785	-6.43687	cg00012148
-0.0420078	0.43962	-1.29015	0.199465	0.242309	-6.04601	cg12500876
0.169733	0.82541	7.30108	3.31249e-11	3.7501e-10	15.1089	cg11902641
-0.0110719	0.679915	-0.247283	0.80511	0.833767	-6.84007	cg13861644
-0.247666	0.464536	-9.11465	2.11819e-15	1.21651e-13	24.5518	cg01983105
-0.0743704	0.326832	-2.66953	0.00864226	0.0136907	-3.41787	cg05025046
-0.0639035	0.440968	-1.64147	0.103305	0.133482	-5.54147	cg03054684
-0.115194	0.25819	-4.06499	8.59528e-05	0.000194217	0.848754	cg05534148
0.164408	0.728075	5.75013	6.8672e-08	3.11439e-07	7.68498	cg25123427
0.140466	0.629308	4.86022	3.56754e-06	1.06924e-05	3.87933	cg03024791
0.0655891	0.451138	1.81456	0.072077	0.0962346	-5.25038	cg13387826
0.184178	0.749021	6.55013	1.48191e-09	1.04747e-08	11.4067	cg08330217
0.0708348	0.643209	2.52515	0.0128624	0.0197591	-3.77197	cg03455107
0.12605	0.704244	4.36182	2.73461e-05	6.80252e-05	1.93455	cg21974580
0.0223042	0.588959	0.651283	0.516103	0.566327	-6.65935	cg10579631
0.0579201	0.654847	1.76158	0.080675	0.106589	-5.34242	cg23554497
0.139626	0.68598	5.0594	1.52304e-06	4.96619e-06	4.69616	cg18772376
0.169193	0.695703	5.39107	3.53436e-07	1.33998e-06	6.10238	cg17163527
-0.244424	0.464258	-7.97297	9.94355e-13	1.84035e-11	18.5332	cg17806401
-0.119623	0.356532	-3.16035	0.00199265	0.00352757	-2.08606	cg00747647
0.10122	0.696868	3.84885	0.000191279	0.000404422	0.0946226	cg08989212
0.0630516	0.644869	2.16095	0.0326759	0.0466462	-4.58563	cg13892570
0.0307684	0.670503	0.908714	0.365313	0.417169	-6.46007	cg09360796
-0.0994632	0.328312	-3.43128	0.00082338	0.0015551	-1.26968	cg22016779
0.165313	0.716796	5.92729	2.99883e-08	1.4921e-07	8.48711	cg19999567
0.0928363	0.513886	2.98632	0.00342043	0.00581438	-2.58044	cg00997251
0.07254	0.507291	1.94376	0.0542542	0.0742196	-5.01514	cg13642537
-0.032879	0.551105	-0.846227	0.399102	0.451286	-6.51442	cg02196651
-0.189054	0.422913	-5.36165	4.03184e-07	1.50727e-06	5.97541	cg12053004
-0.00252205	0.655581	-0.0793862	0.936857	0.947538	-6.86742	cg00426855
0.125195	0.758514	4.10389	7.4199e-05	0.00016966	0.987793	cg00232402
0.0374089	0.237412	1.01792	0.310754	0.361001	-6.35593	cg05436231
-0.197944	0.418469	-6.33823	4.18736e-09	2.61454e-08	10.3971	cg01256539
-0.0387561	0.431658	-1.02042	0.309572	0.359791	-6.35341	cg26826004
0.0155236	0.637096	0.409813	0.68267	0.723049	-6.78685	cg24834165
-0.0437032	0.610618	-1.58391	0.115834	0.148083	-5.63211	cg14778914
0.166822	0.577762	5.90578	3.31857e-08	1.63098e-07	8.38897	cg26526397
-0.15904	0.428557	-5.25653	6.43276e-07	2.29267e-06	5.52526	cg02202169
-0.163532	0.296831	-5.8321	4.68791e-08	2.21856e-07	8.05444	cg22908423
-0.049149	0.158695	-1.30205	0.19538	0.237794	-6.03084	cg02609127
-0.0961893	0.264987	-3.61154	0.000444734	0.00088058	-0.696102	cg26679289
0.158751	0.734002	6.42083	2.79417e-09	1.83231e-08	10.79	cg07213780
-0.143184	0.452858	-5.47926	2.376e-07	9.3848e-07	6.4855	cg05395187
-0.07146	0.312051	-2.00947	0.0467199	0.0647071	-4.88967	cg03230711
0.083283	0.709621	2.91268	0.00427089	0.00713726	-2.7824	cg02107173
0.11843	0.560081	3.48881	0.000678064	0.00129903	-1.08923	cg08104146
0.205903	0.585075	6.23251	6.9905e-09	4.11237e-08	9.89939	cg24032691
-0.0510721	0.507789	-1.46234	0.146248	0.182981	-5.8133	cg25781936
-0.22459	0.282039	-6.86342	3.10644e-10	2.64926e-09	12.9273	cg27606396
-0.0269482	0.537301	-0.924038	0.357311	0.409077	-6.44616	cg22664258
-0.200039	0.22258	-8.00544	8.35985e-13	1.59393e-11	18.7027	cg06055229
-0.000719247	0.478804	-0.0228283	0.981825	0.985093	-6.8703	cg16721977
0.18317	0.679977	6.58273	1.2613e-09	9.10419e-09	11.5634	cg13058453
-0.170434	0.500913	-5.43089	2.95539e-07	1.14164e-06	6.27494	cg06590662
-0.190381	0.194608	-8.65706	2.51301e-14	8.83868e-13	22.13	cg03736781
0.175632	0.65902	6.63689	9.64351e-10	7.17272e-09	11.8246	cg07405796
0.0951247	0.73147	3.15966	0.00199697	0.00353458	-2.08804	cg08002791
0.240225	0.7553	8.81784	1.06592e-14	4.4291e-13	22.97	cg26599630
-0.196411	0.252159	-6.84889	3.34204e-10	2.82228e-09	12.8561	cg27393726
0.157925	0.730213	6.75576	5.29868e-10	4.23621e-09	12.407	cg19878326
0.117944	0.619973	4.51645	1.47535e-05	3.87334e-05	2.52214	cg24870391
0.165806	0.613936	5.91123	3.23456e-08	1.59587e-07	8.4138	cg22525688
-0.157016	0.211592	-6.82225	3.79591e-10	3.15189e-09	12.7317	cg06454982
-0.00222973	0.387833	-0.0687772	0.945281	0.954403	-6.8682	cg18456459
-0.236604	0.392284	-8.26691	2.07811e-13	4.96696e-12	20.0638	cg14206651
-0.00972159	0.267826	-0.310627	0.75662	0.790401	-6.82245	cg23674344
-0.0178313	0.629866	-0.597196	0.551496	0.600375	-6.69293	cg09411231
0.22955	0.654598	6.97592	1.75976e-10	1.61343e-09	13.481	cg19163395
0.171447	0.654999	5.29703	5.37654e-07	1.94986e-06	5.69802	cg27302190
0.0526195	0.431092	1.48767	0.139447	0.175244	-5.7767	cg00218409
-0.197925	0.215142	-7.23246	4.75321e-11	5.1305e-10	14.7571	cg00221709
0.0943777	0.462357	2.52836	0.0127513	0.0196032	-3.76428	cg15331945
0.299019	0.406759	9.03987	3.18529e-15	1.69399e-13	24.1524	cg20439295
0.0979991	0.704612	3.54833	0.000553338	0.0010768	-0.899954	cg07376033
0.141855	0.757301	5.15136	1.02125e-06	3.47138e-06	5.08041	cg26500457
0.130474	0.719322	4.00598	0.000107243	0.000237705	0.639736	cg09106231
0.182216	0.776434	6.90249	2.55106e-10	2.22909e-09	13.1192	cg00613786
-0.110019	0.28102	-3.4082	0.000889527	0.0016697	-1.34139	cg14898416
-0.0047342	0.528517	-0.157286	0.875282	0.895276	-6.85822	cg08726417
-0.0207816	0.422453	-0.486328	0.627617	0.672184	-6.7527	cg08942800
-0.146693	0.696043	-4.16528	5.87213e-05	0.000136973	1.20924	cg15041044
-0.154997	0.222736	-4.03282	9.70025e-05	0.000216954	0.734492	cg06666025
-0.0193395	0.563841	-0.727135	0.468552	0.519947	-6.6074	cg00110039
-0.154774	0.194068	-7.67402	4.76122e-12	6.99817e-11	17.0025	cg26077062
0.0887261	0.664961	2.83067	0.00544363	0.00893361	-3.00216	cg01310875
-0.212854	0.399843	-7.58498	7.65706e-12	1.05722e-10	16.5389	cg14009440
0.107663	0.629625	3.34117	0.00111103	0.00205109	-1.5474	cg26503038
-0.148312	0.236244	-5.79299	5.62646e-08	2.61078e-07	7.8778	cg09025324
0.144862	0.709285	5.48707	2.29342e-07	9.09846e-07	6.51965	cg07492590
-0.0659594	0.660356	-2.31999	0.0220224	0.0324596	-4.24452	cg08548659
0.220159	0.726018	6.77857	4.75705e-10	3.84973e-09	12.5124	cg05815436
0.0305231	0.51022	0.833508	0.406206	0.458258	-6.52502	cg00790020
0.238633	0.512655	6.29257	5.22747e-09	3.17911e-08	10.1816	cg20196537
0.123665	0.630188	4.0947	7.68275e-05	0.000175198	0.954866	cg17204113
0.200778	0.744462	6.72675	6.16426e-10	4.8462e-09	12.2601	cg17739555
0.172874	0.703874	6.86662	3.05671e-10	2.61562e-09	12.9431	cg01668099
0.102928	0.66088	3.06631	0.00267543	0.00463082	-2.35616	cg05920909
0.123924	0.645277	4.02897	9.84096e-05	0.00021981	0.720892	cg08553467
0.133379	0.499961	3.85528	0.000186857	0.000395925	0.116614	cg03043417
-0.00646878	0.694899	-0.233081	0.816093	0.843433	-6.84347	cg11914761
-0.079772	0.409118	-3.04953	0.00281801	0.00485912	-2.40363	cg14912380
-0.115036	0.466374	-4.00172	0.000108961	0.000241151	0.624738	cg21961771
-0.154727	0.345658	-6.20258	8.06993e-09	4.66901e-08	9.75995	cg08666707
0.182264	0.581427	5.63057	1.19241e-07	5.09225e-07	7.1514	cg01388757
-0.0880226	0.385211	-2.25104	0.0261942	0.038056	-4.39514	cg25426743
0.13567	0.733762	4.26223	4.03944e-05	9.71598e-05	1.56395	cg25122233
0.130877	0.654218	4.01576	0.000103397	0.000229934	0.674215	cg00041575
-0.106118	0.405008	-3.10999	0.00233503	0.0040831	-2.23155	cg23526504
0.18835	0.49661	5.58803	1.44894e-07	6.05458e-07	6.9631	cg03256090
-0.132811	0.675774	-3.79195	0.000234951	0.000488889	-0.0985791	cg11325180
0.0744883	0.49997	2.45167	0.0156522	0.0236975	-3.94538	cg05284751
0.116301	0.74159	5.08655	1.35076e-06	4.45763e-06	4.81124	cg23888238
0.126483	0.834621	4.62245	9.58916e-06	2.6198e-05	2.93329	cg03188064
0.0454552	0.457341	1.09113	0.277389	0.326078	-6.27962	cg07419144
-0.0332091	0.419375	-1.24774	0.214545	0.258811	-6.09899	cg08900426
0.182855	0.619797	6.30251	4.9812e-09	3.04578e-08	10.2284	cg05209483
-0.130371	0.66689	-3.78983	0.000236743	0.000492277	-0.105712	cg25920214
0.184468	0.581048	6.45548	2.36118e-09	1.57928e-08	10.9538	cg13877315
-0.153558	0.224295	-7.03282	1.30896e-10	1.24166e-09	13.7689	cg26666292
0.154838	0.541846	4.7893	4.80639e-06	1.39833e-05	3.59379	cg25221235
0.176297	0.715711	5.47631	2.40785e-07	9.50074e-07	6.47265	cg05202985
0.0811237	0.675405	2.52281	0.0129437	0.0198751	-3.77755	cg12619165
0.14842	0.602842	5.09671	1.2957e-06	4.29577e-06	4.85153	cg12382398
-0.0778368	0.31172	-3.00087	0.00327216	0.00558109	-2.54004	cg17785802
-0.0994929	0.219785	-2.34006	0.0209238	0.0309594	-4.1999	cg08898155
-0.0796409	0.297506	-2.10743	0.0371515	0.0524539	-4.69539	cg13633270
-0.191628	0.283456	-8.55094	4.45952e-14	1.40075e-12	21.5688	cg14975061
0.186594	0.626342	5.6249	1.22384e-07	5.20952e-07	7.12625	cg08182193
-0.0211778	0.427514	-0.726464	0.468962	0.520361	-6.60789	cg05724902
-0.132568	0.186887	-5.65852	1.0449e-07	4.52684e-07	7.27871	cg00588027
0.0568504	0.573509	1.70572	0.0906351	0.118449	-5.43666	cg18685879
-0.237086	0.387848	-7.96414	1.04198e-12	1.91491e-11	18.4875	cg05775658
-0.0446534	0.559537	-1.64994	0.101558	0.131425	-5.52788	cg13323416
0.0372389	0.662259	1.28047	0.202838	0.246014	-6.05826	cg03670908
0.0837052	0.572111	3.01075	0.00317478	0.00542685	-2.51249	cg22675604
0.0192491	0.463417	0.570569	0.569353	0.617403	-6.70839	cg15138846
-0.108806	0.385078	-3.0867	0.00251122	0.00436716	-2.29819	cg17475456
-0.153793	0.184176	-6.29791	5.0817e-09	3.09939e-08	10.2089	cg18943383
0.135311	0.705216	5.36288	4.0097e-07	1.50024e-06	5.98072	cg23908943
0.0509276	0.596056	1.58903	0.114671	0.14675	-5.62416	cg14627089
-0.143128	0.352009	-4.55095	1.28323e-05	3.41551e-05	2.6552	cg20749955
0.126585	0.673952	4.70222	6.90527e-06	1.94153e-05	3.24708	cg17321888
0.106653	0.644969	3.33019	0.00115189	0.00212114	-1.58081	cg12929983
0.0957551	0.691673	3.77228	0.000252136	0.000521757	-0.164831	cg23827338
0.132414	0.698084	4.68266	7.48684e-06	2.09047e-05	3.16977	cg09718739
0.0312884	0.620772	0.918843	0.360012	0.411812	-6.4509	cg07375150
0.0254688	0.389491	0.605284	0.546127	0.595177	-6.68809	cg04111992
-0.139587	0.22616	-5.71301	8.14249e-08	3.61814e-07	7.52006	cg05938423
0.0968413	0.558666	3.02939	0.00299842	0.00514564	-2.46032	cg16901566
0.00961136	0.51516	0.345972	0.729967	0.766178	-6.81088	cg02842382
0.204347	0.723034	7.76592	2.9668e-12	4.67524e-11	17.465	cg06238491
0.204417	0.674927	6.13231	1.13193e-08	6.30832e-08	9.43167	cg19138865
0.173152	0.443941	5.07507	1.42318e-06	4.67081e-06	4.76133	cg20331689
-0.0384281	0.285625	-1.52823	0.129075	0.163453	-5.71683	cg02861615
-0.1426	0.128566	-5.52756	1.90867e-07	7.72628e-07	6.69694	cg06634717
0.228235	0.492466	6.84674	3.37838e-10	2.84885e-09	12.8456	cg26433034
0.164013	0.593581	6.04058	1.75395e-08	9.27806e-08	9.00692	cg27376024
-0.157038	0.209924	-6.37075	3.56813e-09	2.27399e-08	10.5524	cg09580284
0.165058	0.633656	5.02992	1.72973e-06	5.57472e-06	4.57391	cg05901357
-0.0294826	0.614881	-1.05255	0.294653	0.34413	-6.32049	cg16899444
-0.140542	0.722338	-3.89425	0.000162091	0.000347449	0.25039	cg22960125
-0.159552	0.222541	-8.13803	4.08955e-13	8.72298e-12	19.4013	cg01341355
-0.130328	0.221686	-5.16762	9.51141e-07	3.25719e-06	5.14882	cg24256211
0.0218778	0.649329	0.778553	0.437768	0.48961	-6.56897	cg01041717
-0.120087	0.509213	-3.29919	0.00127499	0.00233064	-1.67467	cg14042396
-0.0161263	0.379793	-0.582353	0.561416	0.609801	-6.70163	cg26733975
0.169701	0.718649	6.66849	8.24165e-10	6.25153e-09	11.9774	cg19610750
-0.148806	0.292893	-5.19538	8.42146e-07	2.92044e-06	5.26593	cg01535726
0.239419	0.389335	6.94687	2.03866e-10	1.83703e-09	13.3376	cg17538280
0.184714	0.771515	6.38404	3.34957e-09	2.15018e-08	10.6139	cg06188545
-0.115736	0.244196	-3.44121	0.000796388	0.00150817	-1.23873	cg23400446
-0.154986	0.450664	-5.13959	1.07512e-06	3.63332e-06	5.03097	cg13317801
0.0405191	0.65344	1.13821	0.257288	0.304732	-6.22781	cg17235179
0.0435058	0.542974	1.24243	0.21649	0.260881	-6.1055	cg08884591
-0.0833182	0.684455	-2.37235	0.0192571	0.0286898	-4.12736	cg25982066
0.175543	0.686167	6.97438	1.77363e-10	1.62479e-09	13.4733	cg15132169
0.0676768	0.46456	1.91463	0.0579089	0.0787598	-5.06951	cg08018825
-0.0886811	0.548145	-2.20657	0.0292375	0.0420952	-4.49006	cg06376520
0.0673266	0.618814	2.38885	0.0184517	0.0275777	-4.08995	cg27278017
0.133603	0.497127	3.49717	0.000659074	0.00126501	-1.0628	cg19707853
-0.171926	0.197056	-7.52762	1.02348e-11	1.35351e-10	16.2551	cg24897141
-0.0185324	0.499293	-0.682827	0.496026	0.546904	-6.63844	cg00908042
-0.129701	0.341477	-5.6962	8.78237e-08	3.87091e-07	7.44671	cg07047589
0.159383	0.579924	5.66997	9.94821e-08	4.33582e-07	7.32652	cg24335116
-0.0149173	0.656188	-0.44817	0.654835	0.69747	-6.77045	cg13053563
-0.165785	0.24233	-7.61077	6.63075e-12	9.32064e-11	16.679	cg02280483
0.0996999	0.72909	4.17721	5.60337e-05	0.000131213	1.25344	cg24249542
0.208597	0.507541	6.0667	1.54875e-08	8.31231e-08	9.12757	cg15605858
-0.146516	0.308293	-5.5179	1.99433e-07	8.03532e-07	6.65455	cg14292522
-0.169713	0.240643	-7.32138	2.98318e-11	3.42775e-10	15.2111	cg09326204
0.0918813	0.256157	2.30729	0.0227437	0.0334358	-4.27257	cg03434624
-0.163119	0.560627	-4.73956	5.91464e-06	1.68773e-05	3.39521	cg19781637
0.134089	0.645056	5.62557	1.21628e-07	5.18192e-07	7.13195	cg19042947
0.127011	0.670135	5.0266	1.75468e-06	5.6476e-06	4.56015	cg15586563
-0.0694943	0.317696	-1.82452	0.070549	0.0943649	-5.23279	cg20020844
0.142868	0.793197	4.94097	2.53262e-06	7.8457e-06	4.20788	cg16872841
0.0351106	0.462609	1.0046	0.317103	0.367678	-6.36926	cg18873386
-0.043044	0.397523	-1.74577	0.0833952	0.109813	-5.36937	cg16739544
0.176893	0.641917	6.06285	1.57743e-08	8.44978e-08	9.10977	cg22976832
0.0129073	0.676202	0.3365	0.737078	0.772672	-6.81411	cg14251216
-0.131836	0.368888	-4.68083	7.54352e-06	2.10431e-05	3.16256	cg26020826
0.0458513	0.26384	1.0956	0.275437	0.324026	-6.2748	cg16573542
-0.1739	0.297008	-6.08415	1.4251e-08	7.71884e-08	9.20826	cg21510549
0.133493	0.502233	4.08101	8.09108e-05	0.000183715	0.905898	cg24519108
-0.174398	0.643744	-6.46676	2.23401e-09	1.50406e-08	11.0076	cg06153538
-0.10393	0.567162	-3.93696	0.000138543	0.000300823	0.398228	cg18858144
0.149009	0.72427	5.18833	8.68631e-07	3.00304e-06	5.23613	cg18432471
-0.188469	0.230054	-9.61813	1.31707e-16	1.43868e-14	27.2715	cg04319399
0.114969	0.489925	3.58063	0.000495047	0.000972234	-0.796147	cg11827097
0.1911	0.731146	6.22372	7.29341e-09	4.26854e-08	9.85821	cg01815626
-0.104263	0.198495	-3.81494	0.000216268	0.000452797	-0.0207696	cg21169203
0.0372069	0.692925	1.18397	0.238752	0.285068	-6.17539	cg08316365
-0.141644	0.479232	-4.44723	1.94811e-05	4.9955e-05	2.25727	cg16404106
0.141859	0.757101	5.66328	1.02562e-07	4.45399e-07	7.29702	cg24351427
-0.0784382	0.618385	-2.12333	0.0357693	0.0506756	-4.66304	cg24937136
-0.0286128	0.249055	-0.715802	0.475497	0.526787	-6.61553	cg18223947
0.171899	0.544946	5.3932	3.50066e-07	1.32832e-06	6.11162	cg23467713
-0.0753612	0.285553	-1.78702	0.0764457	0.101507	-5.29854	cg08561732
0.052845	0.434851	1.54613	0.124693	0.158368	-5.6899	cg18855104
0.164025	0.723201	5.86305	4.05573e-08	1.94961e-07	8.19469	cg26523565
0.0315217	0.38999	0.84126	0.401867	0.454092	-6.51858	cg04645050
0.158731	0.7063	5.88477	3.66289e-08	1.78088e-07	8.29335	cg12799818
0.120767	0.729183	4.27166	3.89395e-05	9.39862e-05	1.59877	cg12249234
-0.198324	0.365072	-7.43603	1.6621e-11	2.05836e-10	15.7823	cg03570920
-0.0522285	0.52247	-1.81879	0.0714245	0.0954405	-5.24291	cg09628216
-0.157169	0.191777	-6.72608	6.14655e-10	4.83457e-09	12.2625	cg07578108
0.107626	0.68254	3.36024	0.00104324	0.00193493	-1.48912	cg01883843
0.157125	0.608698	4.83899	3.90148e-06	1.15878e-05	3.79359	cg22278033
-0.0847207	0.720854	-2.4651	0.0151051	0.0229287	-3.91402	cg02790122
0.139436	0.547621	3.98609	0.000115494	0.000254254	0.569794	cg06842071
0.15646	0.657317	4.57895	1.14526e-05	3.07937e-05	2.76373	cg09491536
-0.166811	0.239208	-8.21249	2.74795e-13	6.25696e-12	19.79	cg01267165
-0.0276539	0.622164	-0.619447	0.53679	0.586245	-6.67946	cg15837308
-0.0185575	0.428571	-0.429356	0.66843	0.709959	-6.77868	cg18834058
-0.155787	0.451059	-4.30033	3.48185e-05	8.48928e-05	1.70498	cg02426414
0.037392	0.207976	1.01941	0.310048	0.360264	-6.35443	cg09458299
0.0109623	0.598886	0.313576	0.754385	0.788373	-6.82153	cg21340500
-0.169652	0.298159	-4.68618	7.37875e-06	2.06365e-05	3.18367	cg06600725
-0.0317011	0.504261	-1.08435	0.280373	0.32925	-6.28691	cg18676586
0.0686196	0.568789	2.28759	0.0239038	0.0349949	-4.31581	cg03500646
0.00531808	0.192559	0.166425	0.868102	0.889123	-6.85675	cg07625131
0.0890439	0.71276	3.0192	0.00309366	0.00529804	-2.48887	cg06455190
-0.156245	0.442461	-5.01992	1.8059e-06	5.79514e-06	4.53252	cg08990507
-0.158349	0.566332	-5.38677	3.60307e-07	1.36332e-06	6.08382	cg17015133
0.0934449	0.663857	3.1863	0.00183499	0.00326659	-2.01029	cg06055763
-0.116412	0.286747	-3.79026	0.00023638	0.000491584	-0.104272	cg16399632
0.172079	0.685689	6.0933	1.36414e-08	7.42553e-08	9.25066	cg04617549
0.187168	0.702484	6.39384	3.19297e-09	2.06071e-08	10.6605	cg08274011
-0.195361	0.250322	-7.92629	1.2691e-12	2.26841e-11	18.2946	cg12575928
-0.196739	0.32888	-8.2715	2.00527e-13	4.81692e-12	20.0982	cg07148591
-0.18903	0.380327	-5.01038	1.88149e-06	6.01438e-06	4.49314	cg20843277
0.103422	0.678667	3.9059	0.000155312	0.000334024	0.290606	cg00940941
0.0867312	0.601735	2.34942	0.0204278	0.030283	-4.17896	cg09715059
0.151174	0.766473	5.36115	4.04077e-07	1.51033e-06	5.97327	cg03081478
-0.0450119	0.307756	-1.13865	0.257107	0.304558	-6.22732	cg25173405
0.0656689	0.595945	1.72761	0.0866181	0.113669	-5.40007	cg19620294
-0.132106	0.26115	-5.29034	5.53648e-07	2.00303e-06	5.66974	cg03220447
0.245409	0.670657	7.44123	1.61787e-11	2.0096e-10	15.8086	cg20855160
-0.204626	0.292611	-10.0663	1.11074e-17	2.25068e-15	29.6937	cg26302190
0.164189	0.749692	5.54822	1.73746e-07	7.11305e-07	6.78769	cg00753442
-0.175114	0.349335	-6.84396	3.42594e-10	2.88258e-09	12.832	cg00864691
0.159994	0.697823	6.83308	3.59486e-10	3.00609e-09	12.7847	cg12593793
0.124861	0.723047	4.3095	3.35916e-05	8.21579e-05	1.73905	cg08860346
-0.116813	0.520791	-3.84494	0.000194015	0.000409752	0.0812709	cg11536940
0.021835	0.395239	0.538806	0.591014	0.637858	-6.72592	cg00478479
-0.00116944	0.65714	-0.0385462	0.969316	0.974464	-6.86982	cg25346904
0.188001	0.700349	6.68037	7.76836e-10	5.93878e-09	12.035	cg04068578
-0.0231241	0.772029	-0.742963	0.458949	0.510478	-6.59585	cg18398930
0.181674	0.515522	5.58422	1.47435e-07	6.14912e-07	6.94631	cg18826958
0.201612	0.441386	6.04161	1.74533e-08	9.23792e-08	9.0117	cg12386646
0.0392505	0.670785	1.23683	0.218552	0.263142	-6.11233	cg18449361
0.0944093	0.542224	2.81141	0.0057586	0.00940648	-3.05296	cg08239753
0.0717146	0.401855	1.6769	0.0961514	0.125045	-5.48414	cg18939596
-0.0532066	0.369075	-1.56323	0.120618	0.153649	-5.66391	cg01286665
0.125808	0.688313	4.88212	3.25203e-06	9.82575e-06	3.96809	cg06716090
0.119034	0.558529	4.50843	1.52383e-05	3.99027e-05	2.49131	cg26221105
-0.164983	0.202544	-6.73294	5.96234e-10	4.70273e-09	12.2923	cg17586094
0.0745007	0.619783	2.0719	0.040406	0.0566521	-4.76684	cg20920097
0.127873	0.655094	3.56112	0.00052953	0.00103469	-0.858955	cg03832522
0.0492005	0.678253	1.62582	0.106598	0.137314	-5.56642	cg24323768
-0.216674	0.268156	-7.97369	9.90573e-13	1.83485e-11	18.5369	cg10540679
-0.0696034	0.334362	-1.66242	0.0990264	0.128432	-5.50772	cg13283199
-0.0640216	0.623597	-1.78126	0.0773873	0.102639	-5.30853	cg16284178
-0.134484	0.272443	-3.98643	0.000115347	0.000253993	0.570993	cg15262317
0.177438	0.524781	6.03536	1.79801e-08	9.48281e-08	8.98287	cg02873421
-0.126934	0.361791	-4.3715	2.63204e-05	6.56944e-05	1.9709	cg00252472
-0.163552	0.284643	-5.81034	5.18932e-08	2.42874e-07	7.95608	cg12577372
0.0816824	0.643875	2.38663	0.0185586	0.0277259	-4.09501	cg23006040
0.0372288	0.62725	1.26876	0.206971	0.250533	-6.07295	cg15682266
0.209556	0.650328	8.62638	2.98449e-14	1.0084e-12	21.962	cg23681440
-0.2027	0.299542	-10.0704	1.08582e-17	2.22513e-15	29.7159	cg03771436
0.143541	0.839633	5.63009	1.19503e-07	5.1015e-07	7.14927	cg09232555
-0.0967098	0.22383	-3.29718	0.0012834	0.00234455	-1.68074	cg03601354
-0.0866921	0.550252	-2.55213	0.0119557	0.0184741	-3.70715	cg24750308
0.0780761	0.583301	2.37028	0.0193605	0.0288331	-4.13205	cg17265693
-0.0892993	0.470603	-2.70984	0.00771266	0.0123218	-3.31591	cg23851558
0.074704	0.735975	2.27539	0.0246476	0.0359891	-4.34241	cg05503532
-0.136276	0.204621	-5.80986	5.18075e-08	2.4253e-07	7.95734	cg11462099
0.176294	0.637043	4.81087	4.39106e-06	1.28895e-05	3.68034	cg23958319
0.0951174	0.639867	2.92819	0.00407712	0.00683903	-2.74024	cg00539049
0.121272	0.753294	3.50808	0.000635051	0.00122233	-1.02825	cg27317046
-0.0663489	0.526098	-1.93053	0.0558884	0.0762502	-5.03992	cg06087623
-0.0336711	0.388985	-1.08083	0.28193	0.330856	-6.29068	cg02755847
-0.189623	0.514298	-5.9779	2.36135e-08	1.20751e-07	8.71867	cg02696169
-0.137847	0.19011	-5.76529	6.38044e-08	2.91751e-07	7.75583	cg23317859
0.0612028	0.490515	2.30939	0.0226231	0.0332738	-4.26794	cg17142931
-0.0586899	0.470082	-1.83923	0.0683403	0.0916595	-5.20663	cg19759478
0.0164553	0.498931	0.571059	0.569022	0.617104	-6.70811	cg25838818
-0.112279	0.336304	-2.93518	0.00399243	0.0067082	-2.72116	cg13298147
0.0842719	0.58267	2.76713	0.00654696	0.0105882	-3.16863	cg09527362
0.183928	0.648596	5.04047	1.65286e-06	5.34868e-06	4.61758	cg04503600
-0.0852511	0.520416	-3.37167	0.00100451	0.00186886	-1.45408	cg24226590
0.148552	0.666391	5.50617	2.10335e-07	8.42394e-07	6.60316	cg12718579
-0.213091	0.234689	-10.18	5.92478e-18	1.38269e-15	30.3093	cg08309687
0.120499	0.704085	3.36809	0.00101649	0.00188958	-1.46506	cg09123760
-0.0989885	0.392812	-3.54454	0.00056058	0.00108965	-0.912072	cg26247880
-0.0436614	0.432328	-1.63088	0.105525	0.13607	-5.55838	cg21697667
-0.166957	0.207348	-7.77567	2.79092e-12	4.43045e-11	17.5242	cg02086431
0.074248	0.607682	2.95257	0.00378873	0.00639085	-2.67355	cg02162720
0.106695	0.564021	3.44534	0.000785391	0.00148902	-1.22582	cg20655369
0.18768	0.551945	6.21424	7.63465e-09	4.44309e-08	9.81383	cg00241638
0.122882	0.733126	3.78544	0.00024051	0.000499545	-0.120532	cg20388916
-0.0300001	0.408187	-1.02333	0.308202	0.358371	-6.35047	cg21410633
-0.192051	0.377877	-6.33072	4.34324e-09	2.69963e-08	10.3615	cg11445155
-0.0220616	0.61577	-0.606849	0.545092	0.594229	-6.68715	cg25109019
0.00602943	0.572253	0.166871	0.867751	0.888856	-6.85667	cg13790618
-0.134461	0.358504	-4.48514	1.67355e-05	4.348e-05	2.40198	cg07839742
0.0569003	0.575251	1.8281	0.0700053	0.0937057	-5.22643	cg19100988
0.179543	0.755472	5.82487	4.84912e-08	2.28471e-07	8.02171	cg00237391
-0.143843	0.66333	-4.45264	1.9064e-05	4.89791e-05	2.27788	cg25758137
0.203216	0.741165	9.15797	1.6457e-15	9.94075e-14	24.7984	cg01538605
-0.135174	0.205374	-5.35931	4.07422e-07	1.52157e-06	5.96533	cg03942855
-0.161605	0.163812	-6.92972	2.20804e-10	1.96715e-09	13.2594	cg23054437
-0.104047	0.297772	-4.41852	2.18096e-05	5.53452e-05	2.14955	cg21759685
0.152711	0.683218	5.82738	4.79265e-08	2.26187e-07	8.03305	cg15125338
-0.011461	0.640109	-0.322169	0.747882	0.782419	-6.81881	cg24913794
0.0152543	0.550418	0.388482	0.698344	0.737428	-6.79533	cg04036593
0.17304	0.719604	5.76866	6.30088e-08	2.88512e-07	7.76825	cg06905453
0.141355	0.745631	5.47696	2.40078e-07	9.47698e-07	6.47549	cg00356694
-0.0837948	0.573973	-2.40603	0.0176453	0.0264681	-4.05076	cg25977504
-0.0925614	0.426523	-2.837	0.00534354	0.00878317	-2.98539	cg11067786
-0.0905846	0.717648	-2.55666	0.011809	0.0182648	-3.69619	cg24874749
-0.105217	0.509688	-3.87926	0.000171222	0.000365286	0.198811	cg04023526
-0.0037282	0.620563	-0.100908	0.919791	0.932979	-6.86548	cg18705861
0.121318	0.51594	3.65725	0.000379116	0.000760087	-0.546915	cg15708405
0.0357735	0.660789	1.17074	0.24401	0.290682	-6.19075	cg11212589
-0.189302	0.352179	-7.38541	2.16043e-11	2.58169e-10	15.5264	cg21452808
0.0905233	0.726013	3.25285	0.00148212	0.00267784	-1.81362	cg11214507
-0.162811	0.182724	-6.90168	2.54417e-10	2.22366e-09	13.1214	cg10040116
0.18852	0.694725	7.03604	1.29698e-10	1.23136e-09	13.7783	cg07788865
-0.206137	0.49961	-6.67265	8.07291e-10	6.14173e-09	11.9976	cg26319169
0.138739	0.711718	5.09045	1.33142e-06	4.39905e-06	4.82539	cg12366895
0.118078	0.707203	4.78818	4.82604e-06	1.40351e-05	3.58981	cg01343097
0.13836	0.721985	5.56248	1.62715e-07	6.70642e-07	6.85099	cg16128892
0.103983	0.652567	3.61949	0.000432599	0.000858292	-0.670262	cg26859042
0.031484	0.717694	1.07239	0.285686	0.334772	-6.29965	cg10683775
-0.0761904	0.654689	-2.42509	0.0167869	0.0252825	-4.00696	cg18143869
-0.0329007	0.594132	-0.737747	0.462101	0.513635	-6.59968	cg11303738
0.172766	0.845174	7.90914	1.37976e-12	2.43283e-11	18.2126	cg05698020
0.228934	0.652871	9.05263	2.97134e-15	1.59994e-13	24.2205	cg14330293
-0.0513821	0.740201	-1.38753	0.16784	0.207331	-5.91788	cg05636912
0.201107	0.727279	6.81702	3.92256e-10	3.24619e-09	12.7002	cg24092340
-0.211096	0.217653	-10.6635	4.07317e-19	2.29626e-16	32.9318	cg18011517
0.114986	0.60475	3.69755	0.000328956	0.000666691	-0.414114	cg01257975
-0.10376	0.377552	-2.85745	0.00503175	0.00830867	-2.931	cg05650680
-0.167911	0.43001	-5.65402	1.0706e-07	4.62482e-07	7.25555	cg25008147
-0.252091	0.469794	-7.97788	9.6883e-13	1.80117e-11	18.5586	cg23275258
-0.156113	0.680696	-4.38726	2.47295e-05	6.20671e-05	2.03021	cg27416898
0.185067	0.679639	6.37897	3.4334e-09	2.19702e-08	10.5899	cg01242976
-0.00996066	0.437845	-0.296341	0.767479	0.800135	-6.82677	cg09664550
-0.124416	0.245497	-4.92801	2.67641e-06	8.24453e-06	4.1549	cg15522677
0.233872	0.626159	9.44994	3.36395e-16	2.91652e-14	26.3535	cg01363198
-0.0201199	0.349048	-0.589282	0.556775	0.605384	-6.6976	cg04886846
0.173242	0.640255	6.95501	1.95384e-10	1.77025e-09	13.379	cg18808506
-0.00892746	0.529812	-0.2595	0.795692	0.825286	-6.83698	cg10907912
0.120129	0.532626	4.39907	2.35987e-05	5.94909e-05	2.07474	cg14723921
-0.0502331	0.316413	-1.35669	0.177415	0.217983	-5.95944	cg26623444
-0.107845	0.319404	-3.50557	0.000640497	0.00123198	-1.0362	cg20354777
0.124422	0.714282	4.64874	8.60901e-06	2.3763e-05	3.03629	cg09620718
0.152446	0.758435	5.61433	1.28459e-07	5.44002e-07	7.07943	cg07501233
0.114595	0.620716	3.31953	0.0011929	0.00219126	-1.61317	cg05038469
-0.15161	0.32517	-4.39921	2.35855e-05	5.94591e-05	2.07527	cg02798280
0.0719659	0.699185	2.63701	0.00946514	0.0148863	-3.49917	cg16909685
-0.0308217	0.577839	-1.13339	0.259301	0.306888	-6.23322	cg03008550
-0.157972	0.57205	-4.87412	3.36396e-06	1.01343e-05	3.93565	cg18184219
0.178114	0.680828	5.46379	2.54807e-07	9.99674e-07	6.41803	cg21817858
-0.11402	0.502795	-3.83677	0.00019985	0.000421143	0.0534164	cg23315424
0.0810271	0.535772	2.41827	0.0170895	0.0256979	-4.02266	cg04309214
0.129764	0.743545	4.96728	2.26343e-06	7.09558e-06	4.31571	cg06825878
0.0217167	0.55804	0.512969	0.608911	0.654822	-6.73945	cg09381737
0.173066	0.536964	5.29868	5.33731e-07	1.93762e-06	5.70508	cg16413675
0.125138	0.302117	3.78553	0.000240437	0.000499413	-0.120244	cg17040303
-0.17654	0.26086	-6.33612	4.23068e-09	2.6376e-08	10.3871	cg15283852
-0.0619021	0.654126	-1.78871	0.0761725	0.10118	-5.29561	cg11404296
-0.120722	0.345723	-3.61753	0.000435561	0.000863771	-0.676636	cg10923408
0.173865	0.724554	5.19418	8.46605e-07	2.93477e-06	5.26085	cg24892628
0.0640114	0.619289	2.17087	0.0318995	0.0456258	-4.565	cg05238917
0.143054	0.827405	6.06844	1.52909e-08	8.2188e-08	9.13959	cg09781932
0.074981	0.262013	1.84588	0.067362	0.0904789	-5.19475	cg24714313
-0.12906	0.187649	-6.57269	1.31785e-09	9.45188e-09	11.5204	cg21249563
0.163663	0.62966	6.34335	4.08446e-09	2.55802e-08	10.4212	cg05159799
-0.0850685	0.409255	-2.53094	0.0126627	0.0194782	-3.7581	cg08231710
-0.164015	0.194942	-5.54065	1.79844e-07	7.33183e-07	6.75438	cg03089717
-0.144287	0.683767	-4.23929	4.41549e-05	0.0001054	1.47949	cg10500570
0.124305	0.617094	4.45463	1.8913e-05	4.86316e-05	2.28545	cg07126235
-0.0557717	0.408128	-1.26681	0.207663	0.251289	-6.07538	cg07859640
0.0967217	0.604543	3.40263	0.000906216	0.00169868	-1.35863	cg04258926
-0.16335	0.430335	-4.50625	1.53731e-05	4.02208e-05	2.48291	cg13904562
0.135031	0.783953	5.49287	2.23157e-07	8.87938e-07	6.54593	cg19497798
-0.063676	0.662204	-1.96337	0.0519049	0.0712504	-4.9781	cg19391006
0.115602	0.745611	4.87902	3.28794e-06	9.92425e-06	3.9573	cg14567043
-0.0614735	0.341998	-2.30586	0.0228263	0.0335462	-4.27572	cg04597657
0.0441904	0.558614	1.10415	0.271725	0.320129	-6.2655	cg05233310
-0.0305511	0.64701	-0.872341	0.384756	0.436803	-6.49217	cg18484679
0.174459	0.722054	6.34717	4.00912e-09	2.51707e-08	10.4393	cg04752871
0.0562954	0.637655	1.92223	0.0569355	0.0775561	-5.05539	cg02633371
-0.171711	0.314411	-4.38501	2.49515e-05	6.25754e-05	2.0217	cg16691177
-0.0503903	0.384648	-1.21181	0.227953	0.273326	-6.14251	cg26295921
0.134209	0.627649	4.41931	2.17747e-05	5.52617e-05	2.15129	cg17614801
-0.102597	0.594163	-2.82543	0.00552778	0.00906017	-3.01602	cg25611723
-0.0647275	0.641858	-2.61785	0.00998156	0.0156385	-3.5466	cg20935542
-0.166288	0.352311	-6.3254	4.45709e-09	2.76209e-08	10.3364	cg18468842
-0.120703	0.287308	-3.12955	0.00219606	0.00385829	-2.17529	cg04926766
0.152713	0.689577	4.72631	6.24939e-06	1.77437e-05	3.34254	cg08049853
0.175182	0.711267	6.15363	1.02192e-08	5.75408e-08	9.53086	cg18334681
0.0518259	0.646134	1.53118	0.128345	0.162597	-5.71241	cg08108051
0.100385	0.783483	4.6161	9.8238e-06	2.67852e-05	2.90996	cg18082515
0.106538	0.642859	3.28853	0.00132008	0.00240602	-1.70677	cg12186909
-0.187876	0.201115	-8.82486	1.01159e-14	4.24422e-13	23.0206	cg01948850
0.132538	0.609905	4.69467	7.1245e-06	1.99739e-05	3.2172	cg14766700
-0.212054	0.233252	-9.53719	2.0561e-16	1.99738e-14	26.8352	cg03476864
0.116417	0.7132	4.52568	1.42138e-05	3.74424e-05	2.55767	cg25015038
0.135185	0.731639	4.14187	6.42175e-05	0.000148705	1.12451	cg22343728
-0.162228	0.168628	-7.24245	4.47989e-11	4.87145e-10	14.8144	cg00615485
-0.109097	0.634453	-3.59867	0.000465077	0.000917718	-0.737864	cg11690983
0.123582	0.721206	4.62848	9.3552e-06	2.56159e-05	2.95688	cg07563050
-0.0788725	0.644364	-2.27132	0.0249004	0.036329	-4.35126	cg05399210
-0.0850073	0.443389	-3.22176	0.00163828	0.00293899	-1.90594	cg16486432
-0.191569	0.300853	-7.76721	2.93807e-12	4.63363e-11	17.4744	cg00305071
0.142304	0.532217	4.4231	2.14484e-05	5.44997e-05	2.16567	cg04862097
-0.155857	0.204835	-5.17783	9.09534e-07	3.12983e-06	5.19186	cg18208842
-0.0175037	0.490096	-0.522795	0.602076	0.648364	-6.73438	cg16065186
0.0405507	0.420611	1.25576	0.21163	0.255634	-6.0891	cg16331051
0.0704161	0.714914	2.44797	0.0158057	0.0239114	-3.95398	cg09002726
-0.151025	0.263436	-6.7425	5.66208e-10	4.49018e-09	12.3424	cg15372959
-0.0474139	0.413308	-1.1455	0.254268	0.301598	-6.21959	cg05512327
0.0857635	0.673678	2.43409	0.0163949	0.0247397	-3.98619	cg07429087
-0.0701313	0.54166	-2.79818	0.00598443	0.00974743	-3.08768	cg07143635
0.0679343	0.519801	2.29291	0.0235856	0.0345705	-4.30417	cg24461524
-0.262791	0.348534	-11.2411	1.65958e-20	2.18906e-17	36.0662	cg15089217
-0.0845032	0.39754	-3.12623	0.0022191	0.00389584	-2.18486	cg23249868
0.0457413	0.62312	1.34037	0.182645	0.2238	-5.98106	cg16001865
0.180262	0.681919	6.4659	2.2435e-09	1.50953e-08	11.0034	cg06986734
-0.129165	0.221578	-4.37447	2.60132e-05	6.49964e-05	1.98207	cg27655507
-0.0253915	0.527842	-0.815415	0.416442	0.468479	-6.53981	cg10617782
-0.11156	0.229243	-3.42444	0.000842503	0.00158862	-1.29099	cg24733450
-0.188347	0.279762	-7.51912	1.07854e-11	1.41515e-10	16.2044	cg11887214
0.0364159	0.613588	1.04585	0.297721	0.347304	-6.32743	cg05237114
-0.133141	0.656645	-3.8802	0.000170638	0.000364133	0.202028	cg02071553
0.0191012	0.68644	0.696604	0.487391	0.538429	-6.629	cg04267605
0.125499	0.715343	4.58074	1.13694e-05	3.0593e-05	2.7707	cg21493768
-0.107568	0.682732	-3.03106	0.00298308	0.00512149	-2.45564	cg12043511
-0.154716	0.218515	-4.56209	1.22651e-05	3.27863e-05	2.69833	cg02623400
-0.0257099	0.504681	-0.720801	0.472427	0.523806	-6.61196	cg21239660
0.0435743	0.439299	1.24698	0.21482	0.259105	-6.09992	cg04528829
0.133014	0.676103	5.2287	7.2737e-07	2.56055e-06	5.40696	cg08090384
0.135116	0.561559	4.04248	9.35484e-05	0.000209831	0.76874	cg22526139
0.0812611	0.551949	2.15359	0.0332626	0.047408	-4.60089	cg01479473
0.145216	0.711148	5.59306	1.41597e-07	5.93533e-07	6.98534	cg21831174
-0.186643	0.432345	-5.18227	8.92026e-07	3.07471e-06	5.21056	cg04236178
0.00654583	0.688707	0.214469	0.830543	0.856217	-6.84762	cg01216418
-0.142362	0.187392	-5.91791	3.12497e-08	1.54873e-07	8.44694	cg09072560
-0.150629	0.162565	-5.57078	1.56765e-07	6.48911e-07	6.88703	cg13539545
0.0656398	0.637531	1.77616	0.0782274	0.10365	-5.31734	cg07263322
0.160903	0.679673	4.79498	4.69344e-06	1.36835e-05	3.61657	cg25577821
-0.0991085	0.585396	-3.18148	0.00186334	0.00331313	-2.02439	cg06703343
0.152802	0.734585	5.74459	7.04589e-08	3.18305e-07	7.66013	cg04060356
0.00342007	0.439085	0.0863408	0.931339	0.942783	-6.86684	cg14468658
0.142691	0.74888	5.38553	3.62316e-07	1.37014e-06	6.07846	cg00241002
0.203061	0.73415	6.95068	1.99968e-10	1.80601e-09	13.3564	cg12686055
-0.15727	0.252506	-5.54419	1.79261e-07	7.30967e-07	6.75938	cg13421612
0.0121088	0.586117	0.407647	0.684255	0.724481	-6.78773	cg05329893
0.0516664	0.726952	1.73316	0.0856222	0.112477	-5.39072	cg14570051
-0.0523769	0.551274	-1.4639	0.145824	0.182515	-5.81107	cg06760077
0.0646537	0.547125	2.0454	0.0429907	0.0599632	-4.81941	cg02888490
0.0862015	0.700509	2.91776	0.00420652	0.00703872	-2.76861	cg14996408
-0.0726107	0.408082	-2.3986	0.0179902	0.0269346	-4.06774	cg09084462
-0.130441	0.416295	-4.97396	2.19971e-06	6.91831e-06	4.34312	cg19816059
-0.135756	0.678071	-4.10657	7.34481e-05	0.000168129	0.997415	cg16616957
0.0450244	0.779548	1.35073	0.179311	0.220109	-5.96736	cg02492205
0.127832	0.700663	4.45746	1.87001e-05	4.81278e-05	2.29624	cg00198594
-0.0444559	0.247507	-1.1126	0.268092	0.316338	-6.25626	cg26086649
0.100813	0.706051	3.81293	0.000217844	0.000455874	-0.0275875	cg17193096
0.130307	0.776684	3.94468	0.00013465	0.000293036	0.425089	cg07959016
-0.0963115	0.293709	-3.70337	0.000322259	0.000654041	-0.394855	cg12251075
0.10379	0.688674	4.15854	6.0246e-05	0.000140259	1.18493	cg14992108
0.109416	0.657124	3.06414	0.00269351	0.00465927	-2.36232	cg06791091
0.220367	0.740891	8.85792	8.55128e-15	3.71507e-13	23.1855	cg24954967
0.145204	0.732789	5.03731	1.6755e-06	5.41488e-06	4.60451	cg14369318
0.0162671	0.276435	0.620177	0.536311	0.585787	-6.67901	cg13759905
0.0141224	0.461688	0.42189	0.673856	0.715005	-6.78184	cg24008358
0.165358	0.624913	5.73183	7.47553e-08	3.35332e-07	7.60287	cg14178895
0.175007	0.827979	6.68712	7.51148e-10	5.76729e-09	12.0677	cg16322121
0.0467313	0.646647	1.60337	0.111469	0.143004	-5.60181	cg01034973
0.146772	0.547457	4.86199	3.54094e-06	1.06204e-05	3.8865	cg00689316
0.13103	0.719401	4.88514	3.21076e-06	9.71467e-06	3.98033	cg10842557
-0.0307385	0.617176	-0.895869	0.372107	0.424029	-6.47156	cg10785153
0.00335131	0.690474	0.110347	0.912318	0.926735	-6.86449	cg03114573
-0.0867751	0.517682	-2.9182	0.00420097	0.00703002	-2.76742	cg25881038
-0.136206	0.624719	-4.48315	1.68699e-05	4.37846e-05	2.39436	cg05711842
0.137528	0.636666	4.09888	7.56213e-05	0.00017265	0.969832	cg04012681
-0.053792	0.449355	-1.51479	0.132442	0.167271	-5.73683	cg02019333
-0.0861128	0.242632	-2.67243	0.00857226	0.0135883	-3.4106	cg14349667
-0.031555	0.457044	-0.987535	0.325357	0.37625	-6.38607	cg13967702
-0.258759	0.278645	-8.04185	6.89959e-13	1.35377e-11	18.8904	cg19442201
0.190576	0.675964	5.43983	2.8388e-07	1.1005e-06	6.31377	cg14219918
-0.0381267	0.592622	-1.1792	0.240638	0.287099	-6.18095	cg06685737
-0.0206082	0.356388	-0.592531	0.554604	0.603392	-6.69569	cg14768256
0.121173	0.622342	4.30959	3.35788e-05	8.21286e-05	1.73941	cg22695084
0.131433	0.751664	5.55759	1.65925e-07	6.82614e-07	6.83186	cg21005416
-0.122987	0.696023	-3.55637	0.000538251	0.00104975	-0.874184	cg16464735
-0.155073	0.242952	-5.53653	1.83242e-07	7.45198e-07	6.73631	cg10950661
-0.118317	0.709865	-3.26467	0.0014265	0.00258492	-1.77834	cg07379508
-0.183786	0.229001	-8.63792	2.78717e-14	9.58206e-13	22.0287	cg04340567
0.109926	0.666287	3.54457	0.000560529	0.00108957	-0.911988	cg01794802
0.163527	0.597008	5.23693	7.01445e-07	2.47788e-06	5.4419	cg11468993
0.025257	0.653241	0.880324	0.380435	0.432426	-6.48524	cg04006516
-0.142183	0.356258	-6.62505	1.01661e-09	7.51632e-09	11.7728	cg09896093
-0.0596878	0.226083	-1.67767	0.0960003	0.124868	-5.48288	cg13071672
-0.166873	0.216852	-7.92346	1.27907e-12	2.28294e-11	18.2866	cg26627769
-0.0651919	0.438777	-1.82682	0.0701999	0.0939383	-5.22871	cg05211480
0.136851	0.765829	5.50933	2.0719e-07	8.31377e-07	6.61763	cg14620932
0.158057	0.706047	5.80285	5.37398e-08	2.50582e-07	7.92224	cg01507753
0.0539241	0.486171	1.39118	0.166732	0.206122	-5.91289	cg24469464
0.124948	0.734562	4.82491	4.13963e-06	1.2226e-05	3.73682	cg11503711
0.142637	0.486769	4.2996	3.4917e-05	8.51079e-05	1.70229	cg08883853
0.204589	0.749271	9.49814	2.54853e-16	2.34919e-14	26.625	cg05212138
0.147151	0.474815	4.145	6.34545e-05	0.000147059	1.13583	cg21684021
-0.0122453	0.668026	-0.320978	0.748783	0.783253	-6.81919	cg11827897
-0.178657	0.578527	-4.75699	5.50074e-06	1.58044e-05	3.46463	cg08855449
0.0217497	0.519849	0.645704	0.519698	0.5698	-6.66295	cg01325465
0.139604	0.50769	4.50983	1.51526e-05	3.96951e-05	2.49669	cg13875033
-0.196684	0.224295	-8.00898	8.18406e-13	1.56674e-11	18.7234	cg16060189
-0.167136	0.239505	-7.27367	3.81509e-11	4.23878e-10	14.9711	cg04021454
0.189525	0.693398	5.91611	3.16104e-08	1.5641e-07	8.43607	cg19502709
0.0461595	0.589431	1.4781	0.141987	0.178156	-5.7906	cg11735997
0.044924	0.477472	1.32121	0.188934	0.230739	-6.00613	cg04816699
0.1129	0.504853	3.48488	0.000687154	0.00131507	-1.10162	cg07945335
0.151171	0.732283	4.38699	2.47561e-05	6.21277e-05	2.02918	cg19304003
0.0790723	0.614059	2.39067	0.0183647	0.0274547	-4.08581	cg19884658
0.00153081	0.610225	0.0445436	0.964545	0.970445	-6.86957	cg12967050
-0.185569	0.260778	-7.2464	4.4247e-11	4.81786e-10	14.8269	cg16694664
0.180445	0.57023	5.68815	9.14845e-08	4.01691e-07	7.40755	cg06899237
-0.0645478	0.430556	-1.59617	0.113069	0.144871	-5.61306	cg14337027
-0.0170685	0.549447	-0.576442	0.565391	0.613596	-6.70504	cg11165619
0.0800968	0.575367	2.54705	0.0121217	0.0187096	-3.71938	cg15678504
0.17085	0.578332	6.12863	1.15204e-08	6.40595e-08	9.41458	cg05003322
-0.019189	0.471445	-0.495136	0.621405	0.666437	-6.7484	cg02956255
0.119123	0.636466	3.7461	0.000276875	0.00056881	-0.252621	cg03180486
-0.0253851	0.660262	-0.713635	0.476832	0.528054	-6.61706	cg09162993
-0.21044	0.291513	-8.9689	4.61984e-15	2.28535e-13	23.7878	cg26658272
-0.181074	0.236659	-7.55839	8.73313e-12	1.17929e-10	16.4102	cg25529535
0.041836	0.528278	1.52346	0.130261	0.1648	-5.72394	cg08125726
0.125797	0.74083	4.38779	2.46774e-05	6.19473e-05	2.03221	cg14473145
0.195242	0.697782	6.88912	2.72908e-10	2.36713e-09	13.0535	cg10090568
0.122564	0.338178	3.49478	0.000664441	0.0012746	-1.07035	cg06776898
-0.226159	0.224222	-9.4393	3.53355e-16	3.02653e-14	26.305	cg02256384
-0.169617	0.218066	-5.03375	1.7014e-06	5.49161e-06	4.58977	cg23810282
0.133778	0.741985	4.64875	8.60878e-06	2.3763e-05	3.03632	cg19155735
-0.0788657	0.202636	-2.55563	0.0118423	0.0183129	-3.69869	cg08060454
0.06995	0.375307	2.2367	0.0271441	0.0393324	-4.42595	cg21667836
-0.0162229	0.579499	-0.525225	0.600391	0.646725	-6.73311	cg02661464
0.14006	0.68278	5.12757	1.13296e-06	3.8105e-06	4.98057	cg04452095
-0.0604342	0.559133	-1.85203	0.0664664	0.0893792	-5.18372	cg21959598
0.161721	0.76064	5.96946	2.45759e-08	1.25104e-07	8.67996	cg04311510
-0.188401	0.216194	-7.7059	4.04975e-12	6.0947e-11	17.1608	cg12097883
-0.00511057	0.562171	-0.171533	0.864092	0.885721	-6.85589	cg14282656
-0.143033	0.330465	-5.04329	1.63281e-06	5.28845e-06	4.6293	cg03429644
-0.0797778	0.721984	-2.21523	0.0286219	0.0412898	-4.47171	cg22530927
0.102898	0.506776	3.40316	0.000904633	0.00169593	-1.35701	cg18119977
-0.0461379	0.298218	-1.18929	0.236663	0.282789	-6.16917	cg18839750
0.114657	0.792702	4.75531	5.53172e-06	1.58806e-05	3.45908	cg06824394
-0.212963	0.222921	-9.47903	2.83076e-16	2.54317e-14	26.5221	cg21730858
0.0271669	0.664394	0.809231	0.419976	0.472042	-6.5448	cg03724279
-0.109235	0.616163	-3.44914	0.000775404	0.00147135	-1.21393	cg18430465
0.133363	0.662724	3.71762	0.000306395	0.000624565	-0.34757	cg08822215
0.16116	0.684775	5.00124	1.95685e-06	6.23217e-06	4.45543	cg26489750
0.0245155	0.539961	0.720307	0.47273	0.524091	-6.61231	cg07638857
-0.0262991	0.493253	-0.628798	0.53067	0.580317	-6.67366	cg12758973
-0.108074	0.667197	-3.35216	0.00107149	0.0019833	-1.51386	cg13690703
0.198531	0.502322	6.33683	4.21608e-09	2.62997e-08	10.3904	cg14825633
-0.0364673	0.456696	-0.943223	0.347453	0.399006	-6.42842	cg13925975
-0.0656088	0.224726	-1.85416	0.0661595	0.0890035	-5.1799	cg08298757
0.143243	0.663276	3.58886	0.000481157	0.000947093	-0.769592	cg19901523
-0.168804	0.193873	-7.39906	1.99622e-11	2.41014e-10	15.6031	cg24699146
0.191936	0.651949	6.58237	1.26359e-09	9.11875e-09	11.5617	cg01420492
0.0757681	0.545162	2.1576	0.0329415	0.046999	-4.59257	cg09974063
0.111847	0.733743	4.39351	2.41243e-05	6.06758e-05	2.05378	cg08019718
-0.0650653	0.376476	-2.20591	0.0292852	0.0421577	-4.49146	cg02812482
0.148547	0.645201	6.34615	4.00823e-09	2.51679e-08	10.4391	cg20508523
0.0151933	0.45523	0.476981	0.634239	0.678177	-6.75718	cg00387524
-0.00633582	0.495425	-0.215895	0.829434	0.855242	-6.84732	cg05660355
-0.148995	0.200394	-6.61546	1.06622e-09	7.83928e-09	11.7265	cg01787574
0.122662	0.739371	4.39801	2.36976e-05	5.97127e-05	2.07076	cg01649456
0.0392937	0.519775	1.25477	0.211989	0.256041	-6.09033	cg03727202
0.191147	0.62237	7.56646	8.43374e-12	1.14714e-10	16.4446	cg00119896
-0.0617034	0.458963	-1.51822	0.131576	0.166295	-5.73174	cg06501366
-0.220006	0.324768	-7.56233	8.61752e-12	1.16685e-10	16.4235	cg15003194
-0.199038	0.263754	-8.22668	2.55836e-13	5.89839e-12	19.8602	cg12861797
-0.113026	0.304295	-4.80638	4.46527e-06	1.30845e-05	3.66404	cg17918175
0.195242	0.691748	5.91669	3.15246e-08	1.5604e-07	8.43871	cg04203646
-0.107393	0.562401	-3.58695	0.000484344	0.000952705	-0.775753	cg13643006
0.182948	0.693053	5.79079	5.68454e-08	2.63477e-07	7.86786	cg24664855
0.123937	0.594818	3.86892	0.000177808	0.000378213	0.163303	cg27033418
0.0734025	0.633147	2.49526	0.0139384	0.021287	-3.84305	cg00394261
0.1269	0.525035	3.88805	0.000165811	0.000354756	0.229032	cg11776014
0.154863	0.56715	4.98438	2.1037e-06	6.65053e-06	4.38596	cg01031400
0.0933687	0.47921	2.51795	0.0131146	0.0201212	-3.78916	cg00421846
-0.0504187	0.226041	-1.51549	0.132264	0.167074	-5.73579	cg25216696
0.0448886	0.497915	1.26983	0.206591	0.250128	-6.07162	cg08748105
0.124853	0.616642	4.44252	1.98507e-05	5.08268e-05	2.23937	cg07237979
0.213718	0.673668	7.17878	6.26014e-11	6.52212e-10	14.4885	cg23374992
0.148093	0.695536	6.45652	2.33629e-09	1.56463e-08	10.9637	cg19255722
-0.00913129	0.292185	-0.236458	0.813479	0.841099	-6.84268	cg10528576
-0.0512303	0.411851	-1.26045	0.20994	0.253786	-6.08329	cg15221642
0.177759	0.625717	5.83396	4.64733e-08	2.20104e-07	8.06286	cg06111286
-0.271501	0.571981	-8.59846	3.49588e-14	1.14585e-12	21.8075	cg18662080
-0.183542	0.29738	-6.90536	2.51446e-10	2.20119e-09	13.1333	cg09772075
0.0265299	0.494205	0.885179	0.377822	0.429784	-6.48099	cg02371119
0.203744	0.540054	5.91	3.25329e-08	1.60413e-07	8.40821	cg13921640
0.162979	0.621859	5.15611	1.00026e-06	3.40659e-06	5.10038	cg14503564
-0.00201929	0.303957	-0.0553672	0.955938	0.963221	-6.86903	cg24690094
0.0453045	0.673467	1.31945	0.189517	0.231377	-6.00841	cg25356504
0.150256	0.739772	5.2287	7.27369e-07	2.56055e-06	5.40696	cg27325224
-0.0918053	0.710813	-2.56271	0.0116158	0.0179902	-3.68154	cg09049417
0.0387766	0.534183	1.3075	0.193528	0.235761	-6.02384	cg25751371
-0.106099	0.281164	-3.26626	0.00141915	0.00257279	-1.77357	cg19893585
0.0956247	0.670053	2.80377	0.00588827	0.00960183	-3.07306	cg21167643
0.01275	0.696598	0.500787	0.617434	0.662709	-6.74559	cg21054080
-0.108616	0.547564	-2.77023	0.00648875	0.0105001	-3.16059	cg05508408
-0.0578117	0.586333	-1.64084	0.103435	0.13364	-5.54248	cg06144718
0.169856	0.595255	5.29864	5.33811e-07	1.93769e-06	5.70493	cg05958050
0.0562623	0.757751	1.57914	0.116924	0.149365	-5.63948	cg22029015
0.0727998	0.56888	2.69713	0.00799553	0.0127398	-3.34821	cg12646786
-0.00366617	0.613561	-0.105303	0.916311	0.930076	-6.86503	cg13712818
-0.154189	0.461943	-5.35688	4.11856e-07	1.53591e-06	5.95489	cg20340501
-0.0846628	0.288545	-2.27439	0.0247099	0.0360734	-4.3446	cg15123692
0.145243	0.706103	6.12665	1.15776e-08	6.4324e-08	9.40942	cg23059965
-0.143871	0.570048	-4.13196	6.6691e-05	0.000153973	1.08874	cg03227037
0.0151138	0.41128	0.462372	0.644647	0.687905	-6.76401	cg18034343
-0.0522205	0.368614	-1.69609	0.0924492	0.120634	-5.45262	cg09706021
0.112177	0.604784	3.53247	0.00058428	0.00113217	-0.950655	cg25353287
0.0325596	0.19685	0.839753	0.402708	0.454897	-6.51983	cg10368447
-0.0743566	0.39564	-2.22644	0.0278418	0.0402539	-4.44787	cg18918321
-0.158872	0.268961	-6.67543	7.91688e-10	6.04021e-09	12.0162	cg10168086
-0.105905	0.350938	-2.79955	0.00596083	0.00971153	-3.08411	cg22328208
0.165401	0.636554	5.08005	1.39285e-06	4.58158e-06	4.78203	cg16122628
-0.132827	0.318053	-3.96871	0.000123192	0.000269948	0.508935	cg14494812
0.14782	0.535992	4.63069	9.27073e-06	2.54092e-05	2.96554	cg06528645
0.0624643	0.690232	2.01417	0.0462166	0.0640637	-4.88054	cg02281505
-0.0325652	0.660111	-0.969104	0.334433	0.385684	-6.40392	cg27470827
0.141472	0.80505	6.15109	1.02958e-08	5.79359e-08	9.52325	cg17344321
0.141842	0.787808	4.58153	1.13326e-05	3.05025e-05	2.77379	cg06694331
0.0485861	0.335174	1.48817	0.139316	0.175102	-5.77597	cg00792424
-0.00307471	0.719456	-0.0757693	0.939728	0.949928	-6.8677	cg15720089
-0.0538546	0.416292	-2.11074	0.0368601	0.0520721	-4.68868	cg12629349
0.253472	0.572224	8.52623	5.16182e-14	1.57675e-12	21.4262	cg17490089
0.230005	0.718722	8.46356	7.23386e-14	2.08753e-12	21.096	cg08577046
-0.0910222	0.371325	-3.059	0.00273676	0.00472887	-2.37689	cg06421526
0.116654	0.724187	3.88874	0.000165389	0.000353945	0.23143	cg00194126
-0.0178786	0.619604	-0.605447	0.546019	0.595092	-6.68799	cg23097052
0.0212342	0.511154	0.614959	0.539741	0.589084	-6.68222	cg20386303
0.061045	0.381838	1.83995	0.0682349	0.0915334	-5.20536	cg19713567
-0.132187	0.357005	-4.20471	5.04672e-05	0.000119171	1.35278	cg19097322
0.0409695	0.617105	1.28515	0.201201	0.244225	-6.05234	cg03539051
-0.0124442	0.547556	-0.380499	0.704244	0.742838	-6.79839	cg03362882
-0.157429	0.360088	-4.47989	1.70924e-05	4.43109e-05	2.38188	cg27557134
-0.0452436	0.605766	-1.41372	0.16002	0.198626	-5.88187	cg06950309
0.189275	0.734214	8.09871	5.04303e-13	1.0438e-11	19.1964	cg01555300
-0.176991	0.267634	-7.58387	7.63182e-12	1.0544e-10	16.5417	cg12010476
0.106931	0.434599	3.38928	0.00094744	0.00177023	-1.39988	cg01204210
0.0359052	0.583351	1.00932	0.314843	0.365301	-6.36456	cg08743313
-0.0668393	0.413804	-1.55143	0.123419	0.156881	-5.68187	cg03327325
-0.113306	0.36877	-4.25896	4.0911e-05	9.82972e-05	1.55189	cg23212445
-0.0427072	0.317083	-1.07111	0.286258	0.335376	-6.30101	cg12610832
0.170484	0.589609	5.56523	1.60787e-07	6.63788e-07	6.86256	cg11267810
0.139544	0.618671	4.15787	6.0411e-05	0.000140607	1.18237	cg27058018
0.158934	0.602869	5.98831	2.24783e-08	1.15589e-07	8.76642	cg16931664
0.0387794	0.475847	1.17205	0.243485	0.29011	-6.18924	cg10996596
0.174147	0.600519	5.45785	2.61727e-07	1.02383e-06	6.39217	cg07318128
0.1394	0.73265	4.88613	3.19724e-06	9.67581e-06	3.98438	cg02375208
-0.161542	0.416437	-4.12675	6.80263e-05	0.000156786	1.06997	cg01041239
-0.155895	0.303366	-5.89072	3.56204e-08	1.73756e-07	8.32039	cg09143221
-0.170275	0.517452	-4.99976	1.96935e-06	6.26553e-06	4.44932	cg16930572
0.262256	0.410234	8.98334	4.33462e-15	2.16915e-13	23.8508	cg21142743
0.159682	0.68163	5.72141	7.84491e-08	3.49931e-07	7.55622	cg05493580
0.145435	0.706906	5.91812	3.12681e-08	1.54949e-07	8.4465	cg24005842
-0.131471	0.366057	-6.12764	1.15217e-08	6.40601e-08	9.41411	cg00656820
0.0908472	0.619909	2.83391	0.00539223	0.00885644	-2.99358	cg07188009
-0.164939	0.363494	-4.30863	3.37057e-05	8.24147e-05	1.73583	cg27165456
-0.163662	0.612575	-5.29878	5.33481e-07	1.93678e-06	5.70553	cg13519900
0.0145763	0.47746	0.468495	0.640276	0.683726	-6.76118	cg19869037
0.0116932	0.5042	0.374603	0.708613	0.746779	-6.8006	cg17102269
-0.0914454	0.210914	-3.41842	0.00085965	0.00161849	-1.30969	cg19772399
0.112642	0.585663	3.30402	0.00125505	0.00229664	-1.6601	cg16175713
0.18174	0.68764	5.96116	2.55588e-08	1.29596e-07	8.64196	cg26651950
0.204117	0.411428	6.7137	6.5794e-10	5.13189e-09	12.1967	cg09983051
0.140914	0.709437	5.67233	9.8324e-08	4.28893e-07	7.33777	cg03727333
-0.10873	0.717047	-3.02478	0.0030412	0.00521387	-2.47326	cg02117342
0.126358	0.635035	4.02457	0.000100045	0.000223097	0.705325	cg20119532
-0.0490612	0.584777	-1.53526	0.127339	0.161443	-5.70628	cg13759632
0.14502	0.697088	4.41761	2.19225e-05	5.56004e-05	2.14486	cg22997362
0.119767	0.758445	4.32023	3.22075e-05	7.90711e-05	1.77902	cg02596153
0.0444024	0.608964	1.07001	0.28675	0.335892	-6.30217	cg06624036
0.188387	0.466102	5.72261	7.80157e-08	3.48131e-07	7.56157	cg24495017
-0.186843	0.23741	-7.57796	7.9205e-12	1.08777e-10	16.5058	cg00756943
0.101936	0.559704	3.10814	0.0023486	0.00410444	-2.23686	cg27545407
0.0636866	0.700727	2.16977	0.0319849	0.0457406	-4.56729	cg18088971
0.117937	0.783335	3.22126	0.00164088	0.00294329	-1.9074	cg10907148
-0.159271	0.285385	-6.01051	2.02327e-08	1.05249e-07	8.86844	cg27627006
-0.0321653	0.522778	-0.982543	0.327799	0.378858	-6.39094	cg03382306
0.0958182	0.679574	3.14622	0.00208368	0.00367527	-2.12708	cg27158519
-0.106985	0.682404	-3.2011	0.00175034	0.00312622	-1.96685	cg12629264
0.137324	0.828429	5.36704	3.93579e-07	1.47581e-06	5.99865	cg19239040
-0.0144758	0.174254	-0.387523	0.699052	0.738075	-6.7957	cg09357935
0.130422	0.665121	4.91158	2.87013e-06	8.78153e-06	4.08787	cg25716623
0.0178041	0.732655	0.413789	0.679764	0.720333	-6.78521	cg06791546
-0.181986	0.519953	-5.62159	1.24256e-07	5.28144e-07	7.11158	cg26891210
0.180521	0.652083	5.86023	4.10975e-08	1.97235e-07	8.18188	cg15496388
-0.148367	0.491929	-5.48429	2.32249e-07	9.19943e-07	6.50749	cg21444421
0.00261347	0.58108	0.0702356	0.944122	0.953525	-6.8681	cg08373528
-0.0783771	0.171472	-1.9894	0.0489203	0.0674866	-4.9284	cg11789612
0.143193	0.739905	5.25142	6.57985e-07	2.33996e-06	5.50349	cg07655487
-0.219524	0.607177	-5.9763	2.3793e-08	1.21543e-07	8.71134	cg03420907
0.133976	0.689667	5.31131	5.04602e-07	1.84375e-06	5.75915	cg01851450
0.00593952	0.427576	0.144537	0.885317	0.903713	-6.86014	cg09601159
-0.154677	0.52183	-5.19153	8.56535e-07	2.96577e-06	5.24963	cg13143743
-0.158076	0.188982	-7.9901	8.98406e-13	1.69342e-11	18.6319	cg10083258
-0.0278271	0.399052	-0.896693	0.371669	0.423593	-6.47082	cg05406923
-0.0363559	0.404727	-1.05519	0.293447	0.342858	-6.31773	cg26999154
-0.0858872	0.664316	-2.64272	0.00931579	0.0146707	-3.48497	cg24770389
0.0552669	0.430557	1.8873	0.061524	0.0832633	-5.11981	cg08008144
-0.0769956	0.263556	-2.38516	0.0186293	0.0278239	-4.09834	cg07633506
-0.101703	0.433275	-2.60279	0.0104065	0.0162525	-3.58374	cg04642741
-0.179128	0.283869	-6.94474	2.06068e-10	1.85267e-09	13.3272	cg11200930
0.132548	0.656014	3.99887	0.000110125	0.00024352	0.614712	cg02332073
-0.143255	0.50186	-3.74051	0.000282443	0.000579445	-0.271289	cg25885042
0.131214	0.735025	4.95544	2.38091e-06	7.42814e-06	4.26715	cg01710361
0.125319	0.772364	5.42965	2.96277e-07	1.14418e-06	6.27223	cg19719915
0.022784	0.598697	0.819516	0.414108	0.466213	-6.53649	cg16772717
-0.0428987	0.738611	-1.24407	0.215887	0.260252	-6.10349	cg17756530
0.0430611	0.535682	1.37733	0.170961	0.210843	-5.93172	cg27305303
-0.0468169	0.493812	-1.07256	0.285609	0.334694	-6.29947	cg18087477
-0.053033	0.659708	-1.37919	0.170387	0.2102	-5.9292	cg02273724
-0.0559768	0.715304	-2.02808	0.0447547	0.0622164	-4.85341	cg17588038
0.100482	0.706852	2.88522	0.00463491	0.00770084	-2.8566	cg24330456
0.128765	0.741377	5.31723	4.90611e-07	1.79752e-06	5.78606	cg12091331
-0.171009	0.192392	-6.64054	9.47027e-10	7.05921e-09	11.8422	cg00087244
0.0304059	0.209548	0.704615	0.482408	0.533556	-6.62342	cg20737382
0.0512437	0.468281	1.45922	0.147103	0.183974	-5.81777	cg17274064
0.0426559	0.571572	1.45672	0.147792	0.184766	-5.82134	cg04176169
-0.144294	0.699422	-4.18909	5.35952e-05	0.000125928	1.29578	cg14504697
-0.209109	0.24727	-9.35821	5.49562e-16	4.18325e-14	25.8724	cg23629935
0.0691705	0.708778	2.63905	0.00941145	0.0148108	-3.49409	cg18228456
0.205215	0.606891	6.94187	2.09085e-10	1.87584e-09	13.313	cg12833018
0.0975619	0.563003	2.62455	0.00979843	0.015371	-3.53006	cg07439128
0.0352985	0.585674	1.1014	0.272915	0.321364	-6.2685	cg15711508
-0.0721326	0.671728	-2.21556	0.0285991	0.041258	-4.47102	cg21985076
-0.161827	0.178901	-7.02589	1.3559e-10	1.28068e-09	13.7346	cg15825692
0.172748	0.654849	6.81726	3.91782e-10	3.24362e-09	12.7013	cg14141514
0.0281824	0.483479	1.04075	0.300072	0.349746	-6.33269	cg19103704
0.0145093	0.672839	0.426883	0.670225	0.711555	-6.77973	cg09887953
0.138792	0.546968	4.12139	6.94295e-05	0.000159756	1.05065	cg14009075
0.015738	0.464085	0.579407	0.563395	0.611671	-6.70334	cg01497154
-0.0633808	0.733792	-1.65863	0.099789	0.129323	-5.51385	cg01321106
-0.0122429	0.454301	-0.333784	0.739122	0.774495	-6.81501	cg09469610
-0.164467	0.197973	-8.54098	4.70586e-14	1.46086e-12	21.5162	cg02244431
-0.115228	0.200944	-4.89481	3.075e-06	9.34179e-06	4.02149	cg12716639
0.123938	0.747162	3.92399	0.000145325	0.000314296	0.353202	cg05645927
0.131199	0.74918	4.77754	5.04875e-06	1.46321e-05	3.5467	cg16512854
0.0929536	0.570119	2.97591	0.0035304	0.00598716	-2.60927	cg18407955
0.0660451	0.686048	2.16739	0.0321706	0.0459803	-4.57226	cg01670608
0.105898	0.4284	3.02572	0.00303238	0.00520001	-2.47061	cg09045655
-0.159652	0.221486	-5.77173	6.21183e-08	2.84869e-07	7.78202	cg03432176
-0.0535242	0.638544	-1.4388	0.152798	0.190439	-5.84678	cg03466525
-0.160217	0.164172	-7.74031	3.36168e-12	5.19061e-11	17.3424	cg09767658
0.0943392	0.717832	3.21642	0.00166657	0.00298619	-1.92171	cg04092111
-0.0763932	0.692737	-2.09094	0.0386333	0.0543704	-4.72871	cg25040934
-0.0313272	0.649579	-1.05195	0.294926	0.344412	-6.32111	cg00178648
0.16519	0.365677	4.59781	1.06051e-05	2.87024e-05	2.83712	cg25213107
-0.194904	0.216135	-8.25162	2.22894e-13	5.24497e-12	19.9948	cg08506869
-0.125777	0.190882	-3.85836	0.000184774	0.000391921	0.127158	cg06099431
-0.0236286	0.567499	-0.670415	0.503875	0.554498	-6.64678	cg25347526
0.106922	0.701175	3.66229	0.00037246	0.000747604	-0.53035	cg01530605
0.094776	0.609136	2.83328	0.00540221	0.00887152	-2.99526	cg11525052
-0.057375	0.422461	-1.89457	0.0605438	0.0820441	-5.10649	cg01228136
0.17081	0.800807	5.58681	1.45704e-07	6.08457e-07	6.95772	cg03484438
0.108357	0.592235	3.38124	0.000973116	0.00181441	-1.42466	cg01539510
0.0471196	0.303585	1.45049	0.149517	0.186725	-5.83022	cg13650938
0.200008	0.731798	9.19355	1.35462e-15	8.49282e-14	24.989	cg03901576
-0.112032	0.259608	-3.65268	0.00038524	0.000771305	-0.5619	cg16263848
0.1802	0.690324	4.8822	3.25097e-06	9.82313e-06	3.9684	cg07991704
-0.324297	0.601611	-10.0596	1.17682e-17	2.33912e-15	29.6377	cg14632507
-0.0950662	0.177526	-3.64267	0.000398978	0.000796526	-0.594659	cg25439951
-0.0398723	0.468578	-1.39684	0.165025	0.204218	-5.90514	cg04112100
0.115964	0.708836	4.15788	6.04091e-05	0.000140605	1.1824	cg16542646
0.127203	0.695938	4.74427	5.79982e-06	1.65787e-05	3.41396	cg12856183
0.0995146	0.53918	2.91389	0.00425551	0.00711361	-2.77913	cg14458068
0.0166394	0.683882	0.601329	0.548749	0.597733	-6.69046	cg11180316
0.146937	0.783381	5.72084	7.86567e-08	3.5077e-07	7.55366	cg13413719
0.0946405	0.459136	3.28623	0.00133004	0.00242278	-1.71371	cg10574566
-0.0298081	0.730765	-0.888893	0.37583	0.427746	-6.47773	cg24323275
-0.135248	0.566121	-5.28618	5.64164e-07	2.03743e-06	5.65165	cg16026103
-0.161166	0.633151	-4.45704	1.8731e-05	4.81962e-05	2.29466	cg15709065
-0.0143536	0.622203	-0.492085	0.623554	0.668452	-6.7499	cg24703400
-0.153775	0.289954	-4.02827	9.8667e-05	0.000220333	0.718425	cg02447304
-0.0311698	0.441294	-0.704162	0.482689	0.533825	-6.62374	cg15233961
-0.0250346	0.490216	-0.905683	0.366909	0.418775	-6.4628	cg26886850
-0.16487	0.397829	-4.51874	1.46177e-05	3.84114e-05	2.53096	cg12526473
0.0442145	0.701106	1.56112	0.121115	0.154227	-5.66713	cg09517033
-0.0924963	0.198864	-2.69509	0.00804179	0.012808	-3.35338	cg12396306
-0.0992982	0.198785	-2.82426	0.00554663	0.00908851	-3.01909	cg25461827
-0.0966424	0.148183	-3.62677	0.000421766	0.000838763	-0.64657	cg10002561
-0.132249	0.695149	-3.88817	0.000165733	0.000354598	0.229473	cg09796786
-0.127499	0.408282	-4.62984	9.30341e-06	2.54903e-05	2.96218	cg19565738
0.0371501	0.632995	1.39689	0.165012	0.204206	-5.90508	cg12515771
0.0815704	0.626227	3.16805	0.00194458	0.00344849	-2.06362	cg10391102
-0.0750007	0.599553	-1.71234	0.089404	0.117002	-5.42564	cg12672189
0.113268	0.732132	3.69403	0.000333071	0.000674466	-0.425754	cg11029367
-0.110004	0.288669	-2.74994	0.00687872	0.0110826	-3.21311	cg00739278
-0.137635	0.539401	-5.4519	2.68848e-07	1.04871e-06	6.36627	cg23093404
-0.126743	0.202902	-3.37959	0.000978472	0.00182381	-1.42975	cg20420007
0.192392	0.617628	6.08138	1.44405e-08	7.8138e-08	9.19545	cg20670923
-0.119496	0.141533	-4.98188	2.12246e-06	6.70149e-06	4.37722	cg26792589
0.203337	0.69753	5.96194	2.54644e-08	1.29144e-07	8.64555	cg08507975
0.115688	0.824408	3.07479	0.00260595	0.00451978	-2.33208	cg08122114
0.0754804	0.551383	2.47138	0.0148554	0.0225846	-3.89932	cg03224013
0.0925534	0.559358	2.53408	0.0125557	0.0193311	-3.75058	cg24452451
-0.120229	0.424084	-5.08156	1.38028e-06	4.54565e-06	4.79047	cg04610187
0.163435	0.851601	7.58493	7.5894e-12	1.05043e-10	16.5471	cg17772793
0.196278	0.609621	5.76689	6.35299e-08	2.90644e-07	7.76028	cg05915866
-0.00886116	0.345417	-0.290442	0.771977	0.804207	-6.8285	cg00245538
-0.0931517	0.67833	-2.62853	0.00969084	0.0152148	-3.52021	cg03716245
-0.126725	0.687935	-3.70167	0.000324206	0.00065779	-0.400495	cg15629447
0.212532	0.67595	8.1116	4.76119e-13	9.92923e-12	19.2531	cg01238435
0.157503	0.643965	6.98483	1.67028e-10	1.54049e-09	13.5314	cg02855363
0.159612	0.558747	4.74761	5.71987e-06	1.63691e-05	3.42724	cg07998554
0.0574507	0.491028	1.7067	0.0904509	0.118227	-5.43502	cg21204492
-0.1353	0.181853	-5.51802	1.99077e-07	8.02294e-07	6.65615	cg08135379
0.233425	0.713652	8.84718	9.08992e-15	3.89954e-13	23.1258	cg18599081
-0.278486	0.681741	-8.90983	6.4667e-15	3.00559e-13	23.4592	cg26699655
-0.165253	0.195856	-7.74194	3.33299e-12	5.15563e-11	17.3508	cg06104914
0.146331	0.617178	3.5133	0.000623827	0.0012025	-1.01165	cg15909132
-0.143091	0.256546	-5.91874	3.1139e-08	1.54411e-07	8.45041	cg22109708
-0.0940868	0.693105	-2.74951	0.00688717	0.0110948	-3.21422	cg12557278
0.0695461	0.561671	2.34507	0.0206573	0.0305966	-4.18871	cg15922611
0.200119	0.679611	7.97821	9.66533e-13	1.79859e-11	18.5609	cg07237397
0.192133	0.62193	6.51138	1.79392e-09	1.2394e-08	11.2209	cg24105782
0.00491897	0.566817	0.181387	0.856369	0.879085	-6.85415	cg16280363
-0.0502532	0.740556	-1.43468	0.153965	0.191729	-5.85258	cg04026044
-0.125925	0.200318	-5.09502	1.30437e-06	4.32091e-06	4.84504	cg09089242
-0.156421	0.296465	-7.33463	2.78589e-11	3.22685e-10	15.2778	cg19397176
0.00171487	0.582387	0.0611912	0.951308	0.959356	-6.86869	cg03642472
0.201691	0.709521	8.088	5.38878e-13	1.1027e-11	19.132	cg16247912
0.0985668	0.616103	3.77011	0.000254109	0.000525543	-0.172145	cg05307477
-0.103386	0.307282	-3.36542	0.00102554	0.00190492	-1.47327	cg02614661
-0.0823031	0.436673	-3.02596	0.00303017	0.0051965	-2.46994	cg07656922
0.161089	0.422474	5.14985	1.02801e-06	3.49257e-06	5.07406	cg06190244
0.155208	0.450956	5.60747	1.32559e-07	5.59833e-07	7.04907	cg22510037
0.122049	0.831454	3.54501	0.000559683	0.00108806	-0.910579	cg09364122
0.168818	0.755985	5.52475	1.93322e-07	7.81324e-07	6.68459	cg09200260
0.0788088	0.607566	2.97595	0.00352998	0.00598656	-2.60916	cg03082523
-0.0592523	0.711591	-1.72705	0.086718	0.11379	-5.401	cg18854392
-0.129786	0.265152	-5.36973	3.88125e-07	1.45701e-06	6.01191	cg23546512
0.126164	0.561117	4.39833	2.36684e-05	5.96502e-05	2.07193	cg11783356
0.175001	0.70461	6.55775	1.42715e-09	1.01448e-08	11.4433	cg06007201
-0.0562426	0.526862	-1.6822	0.095118	0.1238	-5.47548	cg11073381
0.0168137	0.638921	0.487583	0.62673	0.671371	-6.75209	cg00943384
0.158173	0.690761	5.14598	1.04554e-06	3.54507e-06	5.0578	cg14340336
-0.139544	0.211159	-5.31953	4.86488e-07	1.7842e-06	5.79438	cg17046650
0.154658	0.524405	5.25017	6.61625e-07	2.35156e-06	5.49818	cg16776035
0.0727591	0.297278	2.27892	0.0244307	0.0356926	-4.33474	cg00375819
-0.0268195	0.467124	-0.685998	0.494031	0.544922	-6.63628	cg20986996
0.167478	0.54425	4.17954	5.55968e-05	0.000130288	1.26104	cg17978425
0.179213	0.652765	6.55281	1.46239e-09	1.03591e-08	11.4196	cg10486610
-0.0970396	0.413862	-3.18111	0.00186553	0.00331685	-2.02547	cg04080005
-0.0791272	0.301757	-2.48556	0.0143045	0.0218072	-3.86596	cg06733155
-0.187824	0.372367	-5.44826	2.73294e-07	1.06421e-06	6.35044	cg20163689
0.146179	0.691803	5.32907	4.66251e-07	1.71683e-06	5.83532	cg08653292
0.128911	0.757705	4.24909	4.25098e-05	0.000101796	1.51551	cg14345676
0.113322	0.531308	3.85893	0.000184393	0.000391181	0.129097	cg02822788
-0.149522	0.177656	-6.52361	1.67948e-09	1.16987e-08	11.2846	cg10741369
0.0643996	0.587299	1.86457	0.0646728	0.0871797	-5.16113	cg17171407
0.203513	0.718498	7.2028	5.53495e-11	5.85577e-10	14.6086	cg01088382
0.156232	0.611609	5.08324	1.37367e-06	4.52631e-06	4.79535	cg11074047
-0.0437087	0.295242	-1.5695	0.119151	0.151938	-5.65431	cg02363526
-0.145769	0.206892	-7.16713	6.59413e-11	6.81722e-10	14.4374	cg12701603
-0.212715	0.327451	-8.68978	2.12189e-14	7.75167e-13	22.2959	cg14934522
-0.173383	0.211595	-5.73295	7.43652e-08	3.33824e-07	7.60793	cg21002957
-0.192352	0.446102	-8.13048	4.25752e-13	9.02883e-12	19.3619	cg24373596
0.096266	0.750611	3.97483	0.000120347	0.000264129	0.530851	cg18952945
0.0891886	0.60596	2.46518	0.0151018	0.0229245	-3.91383	cg13381984
-0.180479	0.257632	-7.92444	1.27243e-12	2.27314e-11	18.2917	cg19567594
0.193769	0.720493	7.44713	1.56909e-11	1.95735e-10	15.8385	cg22033936
0.0447954	0.579445	1.59005	0.114442	0.146481	-5.62259	cg18537464
-0.113914	0.689939	-3.1348	0.00216008	0.00379915	-2.16013	cg00161770
-0.05483	0.666834	-1.77255	0.0788276	0.104379	-5.32357	cg26737330
-0.0208258	0.522411	-0.581662	0.56188	0.610246	-6.70203	cg18968409
-0.052602	0.508121	-1.86536	0.0645608	0.0870489	-5.1597	cg02835874
-0.0486217	0.517085	-1.41866	0.158577	0.197005	-5.875	cg03355213
-0.0637988	0.648988	-1.84044	0.0681619	0.0914443	-5.20448	cg13650965
0.121108	0.805897	4.79668	4.66021e-06	1.35943e-05	3.62337	cg12017558
0.0383593	0.707488	1.06531	0.288866	0.338119	-6.30713	cg22037030
-0.133774	0.243665	-4.1747	5.66388e-05	0.00013253	1.24345	cg21550804
-0.277183	0.42554	-9.2585	9.64894e-16	6.51478e-14	25.3217	cg25218470
0.210081	0.524428	6.4474	2.45664e-09	1.63519e-08	10.9152	cg13796381
-0.289443	0.64873	-9.42936	3.78303e-16	3.16713e-14	26.2387	cg14828404
0.0733993	0.535525	1.95049	0.0534376	0.0731844	-5.00246	cg02737268
-0.187104	0.379811	-6.76935	4.98183e-10	4.00907e-09	12.4674	cg02716826
0.0489701	0.649706	1.51042	0.133552	0.168542	-5.74331	cg20573931
-0.0790725	0.752215	-2.15555	0.0331055	0.0472084	-4.59683	cg05875121
0.163185	0.696953	5.7427	7.10803e-08	3.2082e-07	7.65163	cg21289191
0.093626	0.740021	3.35113	0.00107512	0.0019897	-1.51699	cg10616974
-0.169207	0.485908	-6.94952	2.00416e-10	1.8094e-09	13.354	cg13139998
0.160995	0.699161	6.24334	6.6341e-09	3.92553e-08	9.95019	cg26764980
-0.108703	0.457091	-4.24025	4.39919e-05	0.000105046	1.483	cg15712267
-0.0655771	0.544516	-1.89548	0.0604219	0.0818958	-5.10482	cg07260806
0.0717357	0.520773	2.19168	0.030324	0.0435368	-4.52147	cg03069731
0.0475836	0.56731	1.74187	0.0840806	0.110619	-5.376	cg08495126
0.195183	0.413406	6.19718	8.28862e-09	4.77861e-08	9.73406	cg16394551
0.170176	0.718096	5.64003	1.14171e-07	4.89769e-07	7.19339	cg17128833
0.0652443	0.645339	1.5555	0.122448	0.155772	-5.6757	cg26732615
0.0484232	0.537541	1.50615	0.134643	0.169789	-5.74961	cg00979260
0.1338	0.627416	4.10683	7.33778e-05	0.000167985	0.99832	cg03511735
-0.191779	0.242987	-6.99002	1.63843e-10	1.51422e-09	13.5506	cg19530728
0.112247	0.709429	3.55751	0.000536136	0.00104618	-0.870513	cg26845430
0.105457	0.66115	4.61784	9.75424e-06	2.66101e-05	2.91675	cg21101308
-0.0822572	0.398118	-2.0638	0.0411818	0.0576534	-4.78298	cg03131724
0.124639	0.660519	4.10969	7.25843e-05	0.000166329	1.00861	cg21229979
-0.101792	0.498205	-3.16879	0.00194002	0.00344085	-2.06146	cg16204205
-0.125697	0.687671	-3.72205	0.000301609	0.00061562	-0.332822	cg10316026
-0.0249996	0.739826	-0.767195	0.444465	0.496155	-6.57768	cg26604287
-0.134561	0.630719	-3.4642	0.000737006	0.00140324	-1.16674	cg22220936
-0.0118278	0.42896	-0.332348	0.740203	0.775481	-6.81549	cg09508289
0.0740966	0.530244	2.69745	0.00798832	0.01273	-3.3474	cg03513388
0.211623	0.459564	8.20501	2.89318e-13	6.54407e-12	19.7402	cg13638849
0.099315	0.380374	2.33438	0.0212294	0.0313807	-4.21255	cg19967668
-0.134262	0.33827	-5.01316	1.85914e-06	5.94925e-06	4.50462	cg25011395
0.164311	0.681892	6.0928	1.36744e-08	7.43988e-08	9.24832	cg24796998
-0.167075	0.194813	-6.91027	2.44222e-10	2.1459e-09	13.1614	cg12589798
-0.0931243	0.48366	-3.32521	0.00117088	0.00215356	-1.59594	cg19893494
0.0637957	0.586373	2.61913	0.00994558	0.0155856	-3.5434	cg04423294
-0.162478	0.299117	-5.0109	1.87731e-06	6.00273e-06	4.49528	cg26338947
-0.158672	0.468988	-5.5202	1.97362e-07	7.96027e-07	6.66463	cg00240007
-0.22145	0.327216	-7.92278	1.29704e-12	2.3092e-11	18.2735	cg14545570
0.169965	0.604432	5.24534	6.75897e-07	2.39747e-06	5.47763	cg02657654
-0.195846	0.216048	-8.66644	2.38855e-14	8.51262e-13	22.1797	cg23820816
-0.100256	0.504632	-2.70794	0.00775421	0.0123828	-3.32073	cg14794735
0.209723	0.646243	6.68261	7.68232e-10	5.8807e-09	12.0458	cg12190521
-0.248525	0.430215	-9.53109	2.16404e-16	2.07983e-14	26.7857	cg17716358
0.155533	0.564167	4.72162	6.37203e-06	1.80532e-05	3.32395	cg04085447
0.227039	0.78083	8.15062	3.86735e-13	8.32809e-12	19.4564	cg22871947
-0.0481621	0.110105	-1.15206	0.251576	0.298736	-6.21216	cg06511389
0.109813	0.534183	3.12415	0.00223364	0.00391943	-2.19085	cg10875499
0.0693182	0.520005	2.04324	0.0432072	0.0602381	-4.82366	cg09571082
-0.029001	0.363574	-0.971862	0.333064	0.384262	-6.40127	cg08198187
0.143883	0.635421	5.34647	4.31459e-07	1.60157e-06	5.91007	cg12608565
-0.0649817	0.634438	-2.1413	0.0342615	0.0487112	-4.62622	cg17429887
0.179631	0.730855	6.86779	3.03881e-10	2.60198e-09	12.9488	cg06386983
-0.136247	0.713378	-4.10421	7.41102e-05	0.000169504	0.988925	cg18533392
0.00301947	0.271437	0.0928095	0.926209	0.938481	-6.86627	cg26561401
0.14571	0.684199	4.46111	1.84286e-05	4.74933e-05	2.31016	cg05389236
-0.0604954	0.580292	-1.85715	0.065729	0.0884664	-5.17451	cg17164905
-0.0301604	0.735535	-0.851922	0.395946	0.448136	-6.50963	cg07894497
-0.142166	0.481905	-4.48527	1.67272e-05	4.3465e-05	2.40246	cg08352439
0.190853	0.744213	8.13884	4.07191e-13	8.69494e-12	19.4055	cg01234420
0.0749775	0.561687	2.53291	0.0125955	0.0193851	-3.75339	cg10136216
0.0583453	0.496614	2.11801	0.0362267	0.0512694	-4.67389	cg06352807
0.100214	0.646292	3.22058	0.00164449	0.00294928	-1.90942	cg17285335
0.0398802	0.568228	1.0032	0.317774	0.36837	-6.37065	cg15410343
0.160319	0.612339	5.34468	4.34904e-07	1.61315e-06	5.9024	cg17240760
-0.171274	0.220364	-7.3306	2.84443e-11	3.2866e-10	15.2575	cg17480278
0.0749236	0.565864	1.72003	0.0879913	0.115302	-5.41278	cg08676438
-0.100759	0.63532	-3.08589	0.00251759	0.0043768	-2.30051	cg26690672
0.116909	0.510078	4.16502	5.87798e-05	0.000137093	1.2083	cg11429044
0.101811	0.725105	3.70413	0.000321392	0.000652386	-0.39233	cg20962532
0.163104	0.576523	5.03552	1.68851e-06	5.4541e-06	4.59707	cg09588555
0.14602	0.790515	5.89882	3.42522e-08	1.677e-07	8.35824	cg14304674
0.189882	0.616098	6.39754	3.13581e-09	2.02858e-08	10.678	cg24384120
0.13975	0.64481	4.50439	1.54886e-05	4.04951e-05	2.47578	cg19942213
0.055552	0.34433	1.59102	0.114223	0.146221	-5.62107	cg08318283
0.0313648	0.532601	0.760112	0.448671	0.50032	-6.58305	cg15037137
-0.155136	0.488508	-6.27554	5.66941e-09	3.41959e-08	10.1027	cg08221781
0.0242848	0.511772	0.603729	0.547158	0.596183	-6.68902	cg27186323
0.144705	0.661176	4.59216	1.08523e-05	2.93074e-05	2.81513	cg01114085
-0.0068508	0.513628	-0.240588	0.810283	0.838354	-6.8417	cg09366519
0.0120096	0.398146	0.364369	0.716221	0.753723	-6.80437	cg22473846
0.160698	0.692152	5.46956	2.48241e-07	9.76573e-07	6.44322	cg23429306
0.115905	0.520141	3.39913	0.000916881	0.00171721	-1.36948	cg03208902
0.0301	0.708978	0.917791	0.36056	0.412387	-6.45186	cg03884270
-0.0656521	0.475021	-2.16797	0.0321253	0.0459249	-4.57105	cg09739904
-0.0522407	0.443934	-1.5509	0.123546	0.157033	-5.68268	cg14119792
-0.0179689	0.689771	-0.447386	0.655399	0.697996	-6.7708	cg06837325
0.129891	0.579189	3.96609	0.000124395	0.000272398	0.499768	cg19765377
-0.154108	0.260235	-5.31296	5.0092e-07	1.83157e-06	5.76621	cg05592245
0.110889	0.724325	4.20048	5.12968e-05	0.000120954	1.33732	cg19756112
-0.173584	0.266001	-6.21101	7.75443e-09	4.50592e-08	9.79872	cg10797197
0.0798024	0.549184	2.41646	0.0171707	0.0258092	-4.02683	cg00921682
0.154219	0.712153	5.30032	5.29856e-07	1.92482e-06	5.7121	cg26023748
0.145068	0.662917	5.48756	2.28837e-07	9.08155e-07	6.52177	cg12161982
-0.246874	0.415949	-6.99178	1.62384e-10	1.5027e-09	13.5593	cg09191173
0.1309	0.543502	4.17879	5.57563e-05	0.000130616	1.25832	cg06604467
0.0273342	0.357794	0.677868	0.499154	0.54987	-6.64179	cg07348311
-0.151944	0.638523	-4.95625	2.3727e-06	7.40579e-06	4.27047	cg27420736
0.169354	0.667749	5.75597	6.68375e-08	3.04106e-07	7.71118	cg15368544
0.0274906	0.725373	0.765297	0.44559	0.497287	-6.57913	cg12598235
0.109197	0.701627	4.36795	2.66878e-05	6.6539e-05	1.9577	cg27631965
0.244267	0.663482	7.98056	9.55128e-13	1.78177e-11	18.5725	cg07545846
0.116474	0.656752	3.04103	0.0028929	0.00497781	-2.4276	cg23193497
0.00971832	0.396184	0.25711	0.797532	0.826973	-6.8376	cg12205230
-0.188165	0.284426	-6.04311	1.73296e-08	9.17978e-08	9.01859	cg08236022
0.105084	0.644498	3.58333	0.000490445	0.000963789	-0.787434	cg09132634
0.145709	0.740385	4.67755	7.64618e-06	2.13046e-05	3.14964	cg02458516
0.188621	0.621577	6.21513	7.602e-09	4.42564e-08	9.81799	cg03049691
0.0429258	0.513047	1.25209	0.21296	0.257108	-6.09364	cg06472166
-0.183151	0.471317	-6.937	2.143e-10	1.91574e-09	13.289	cg15304674
0.165567	0.615543	5.55263	1.7029e-07	6.98832e-07	6.8071	cg03051374
-0.0821258	0.320936	-2.28658	0.0239645	0.0350755	-4.31802	cg20086219
-0.152571	0.201783	-6.85826	3.16691e-10	2.69481e-09	12.9081	cg21760990
0.0367181	0.654116	1.17503	0.242296	0.288848	-6.18579	cg17874670
0.056912	0.581095	1.53459	0.127505	0.161618	-5.7073	cg01852186
-0.185464	0.244047	-7.85525	1.83445e-12	3.10122e-11	17.9342	cg23184226
0.0436263	0.366012	1.14998	0.252427	0.299648	-6.21452	cg04574034
0.186182	0.585231	6.46189	2.28815e-09	1.53602e-08	10.9843	cg18240703
0.113589	0.472906	3.52095	0.000607753	0.00117385	-0.987342	cg13984289
-0.156751	0.180241	-6.85016	3.29884e-10	2.78913e-09	12.8684	cg06808498
0.196561	0.640047	7.05139	1.1996e-10	1.15002e-09	13.8544	cg19135362
0.13232	0.641187	4.741	5.87928e-06	1.67875e-05	3.40094	cg19813884
-0.198876	0.680276	-6.11769	1.21398e-08	6.70604e-08	9.36378	cg06722594
-0.129584	0.175258	-5.46803	2.49184e-07	9.79903e-07	6.43925	cg10944735
0.20118	0.589444	7.74812	3.2578e-12	5.05746e-11	17.3736	cg00734904
0.0617001	0.571227	2.11165	0.0367806	0.0519706	-4.68684	cg12395420
0.113244	0.687671	4.07562	8.25771e-05	0.000187199	0.886626	cg03862787
0.191775	0.712855	7.30417	3.28659e-11	3.7255e-10	15.117	cg13378013
0.141033	0.806535	5.5637	1.61914e-07	6.67694e-07	6.85582	cg01022219
-0.155109	0.261541	-6.31095	4.77289e-09	2.93469e-08	10.2698	cg24218620
0.121224	0.650383	3.40292	0.000905342	0.0016972	-1.35774	cg16032518
0.061982	0.474483	1.98021	0.0499571	0.0688014	-4.94602	cg11219614
0.190556	0.437788	5.80718	5.26657e-08	2.46094e-07	7.94178	cg12458970
-0.160609	0.204875	-6.66415	8.38565e-10	6.34244e-09	11.9603	cg15009090
0.162653	0.705075	6.04887	1.68607e-08	8.963e-08	9.04519	cg26282761
-0.175812	0.342959	-4.90092	3.00291e-06	9.14577e-06	4.0445	cg07073960
-0.105366	0.159748	-2.84835	0.00516844	0.00851694	-2.95526	cg26360792
-0.193698	0.195952	-7.22981	4.81855e-11	5.18974e-10	14.7438	cg23657809
-0.108145	0.28148	-2.53308	0.0125898	0.0193772	-3.75298	cg11216554
0.180115	0.795577	6.77823	4.76509e-10	3.85561e-09	12.5107	cg14849237
0.140939	0.680354	4.76234	5.37944e-06	1.54936e-05	3.48597	cg23281552
-0.0985748	0.220746	-3.69089	0.000336785	0.000681415	-0.436133	cg15799461
-0.0379795	0.325765	-1.21366	0.22725	0.272573	-6.14031	cg10663765
-0.0921317	0.639049	-2.3957	0.0181262	0.0271227	-4.07435	cg14185104
0.0613961	0.522594	1.73594	0.0851284	0.111892	-5.38603	cg09448652
0.0286811	0.533279	0.781091	0.43628	0.488132	-6.567	cg08292467
0.194109	0.624572	5.99022	2.22754e-08	1.14666e-07	8.77521	cg01278291
0.158121	0.747754	6.3343	4.26533e-09	2.6562e-08	10.3791	cg04638205
0.0858714	0.4466	2.94912	0.00382838	0.00645169	-2.68301	cg04030690
0.153422	0.787694	6.22138	7.36523e-09	4.30575e-08	9.84858	cg00483640
0.0678023	0.598432	2.00122	0.0476133	0.0658396	-4.90562	cg09508356
0.161995	0.67833	5.90607	3.31398e-08	1.62913e-07	8.39031	cg06361606
-0.0365448	0.239218	-1.28682	0.200622	0.243601	-6.05024	cg10624860
-0.0115336	0.503927	-0.290255	0.77212	0.804339	-6.82855	cg07118895
0.0233723	0.57315	0.810562	0.419214	0.471287	-6.54373	cg07047815
0.08883	0.512871	3.25984	0.00144898	0.00262222	-1.79277	cg22543992
0.0254699	0.644719	0.774995	0.439859	0.491583	-6.57171	cg14492302
-0.0951596	0.697356	-2.77992	0.00630984	0.0102356	-3.13541	cg07921474
0.0198815	0.691018	0.752086	0.453465	0.505047	-6.58908	cg05355156
0.164878	0.739753	5.92818	2.98633e-08	1.48663e-07	8.49115	cg20823091
0.129412	0.765792	4.82654	4.11142e-06	1.21524e-05	3.74337	cg22506059
0.201695	0.612618	5.74027	7.18873e-08	3.24035e-07	7.64071	cg07224931
0.125723	0.770536	4.32698	3.13665e-05	7.71648e-05	1.80417	cg08647951
-0.0314633	0.213841	-0.849567	0.397249	0.449432	-6.51161	cg01412970
0.110048	0.791985	3.74429	0.000278671	0.000572214	-0.258682	cg01423643
-0.0690971	0.662409	-1.7531	0.0821255	0.108302	-5.35691	cg22694983
0.16899	0.664229	5.96624	2.49525e-08	1.2684e-07	8.66522	cg27062243
-0.335547	0.596896	-11.2088	2.03938e-20	2.47085e-17	35.865	cg16533530
0.181635	0.775664	5.42752	3.00055e-07	1.15742e-06	6.26031	cg05730385
-0.00977548	0.367436	-0.342989	0.732204	0.768209	-6.81191	cg17658717
-0.182408	0.428397	-7.60549	6.82973e-12	9.57592e-11	16.6502	cg21199659
-0.15226	0.22453	-6.95132	1.97949e-10	1.78964e-09	13.3659	cg19190016
0.179446	0.781004	7.11482	8.68193e-11	8.67528e-10	14.1696	cg14067233
0.0761918	0.649278	2.50013	0.0137577	0.0210366	-3.83152	cg15832822
0.0859985	0.77185	2.78439	0.00622876	0.010114	-3.12375	cg23437810
-0.109629	0.725694	-3.24237	0.00153312	0.00276298	-1.84481	cg08970011
-0.0969419	0.728605	-2.67969	0.00839896	0.0133381	-3.39231	cg04889045
-0.153365	0.358308	-4.86104	3.55516e-06	1.06585e-05	3.88266	cg23163200
-0.0287371	0.468045	-0.838234	0.403557	0.455716	-6.5211	cg11912239
-0.182521	0.250435	-5.09214	1.32167e-06	4.37054e-06	4.83245	cg16832407
-0.0284513	0.654988	-0.932207	0.353092	0.404783	-6.43865	cg15256492
0.0576129	0.411737	1.68805	0.0939852	0.122469	-5.46586	cg06550984
0.209309	0.631714	7.17231	6.47107e-11	6.70525e-10	14.4562	cg02017282
0.116297	0.712644	4.3637	2.71442e-05	6.75634e-05	1.9416	cg15993786
0.132369	0.517992	3.67158	0.000360498	0.000725356	-0.499813	cg00642359
-0.00318958	0.665533	-0.0920281	0.926828	0.938955	-6.86634	cg09369190
0.0531885	0.382024	1.68584	0.0944113	0.122979	-5.46949	cg02832357
-0.140964	0.172465	-3.65329	0.000384407	0.000769761	-0.559876	cg13759674
-0.155448	0.176913	-7.14549	7.36699e-11	7.51301e-10	14.3293	cg21072795
-0.161319	0.158644	-7.39713	2.01624e-11	2.43194e-10	15.5933	cg24725263
0.146997	0.55415	4.92284	2.73597e-06	8.41178e-06	4.13379	cg01081303
0.134092	0.664179	4.109	7.27758e-05	0.000166729	1.00611	cg11024522
0.180803	0.592905	5.78945	5.72011e-08	2.64879e-07	7.86183	cg10057940
0.0529241	0.360832	1.47241	0.143515	0.179881	-5.79882	cg02428792
0.154026	0.69762	4.6404	8.90883e-06	2.45121e-05	3.00358	cg06771126
-0.14448	0.314856	-5.51854	1.98855e-07	8.01469e-07	6.65735	cg15221739
0.164021	0.613868	5.99114	2.21792e-08	1.14276e-07	8.77941	cg11293610
0.12667	0.501166	3.91149	0.000152159	0.000327768	0.309922	cg14892768
-0.12997	0.219903	-5.48087	2.35134e-07	9.29995e-07	6.49527	cg25496930
0.0734653	0.457841	2.25388	0.0260097	0.0378201	-4.38902	cg24449914
0.128368	0.636867	4.54381	1.32086e-05	3.50466e-05	2.62763	cg25741594
-0.235166	0.490126	-7.86927	1.72092e-12	2.93329e-11	17.9971	cg00746386
-0.0693668	0.588076	-2.21012	0.028984	0.041763	-4.48255	cg13561372
0.18252	0.745044	6.03722	1.7822e-08	9.41446e-08	8.99143	cg02399371
0.0916539	0.677396	2.82989	0.005456	0.00895258	-3.00421	cg12999932
-0.0557602	0.667838	-1.53086	0.128422	0.162679	-5.71288	cg25314266
0.0179105	0.497685	0.494044	0.622174	0.667146	-6.74893	cg20421482
0.0174187	0.58873	0.50015	0.617881	0.663145	-6.74591	cg24375211
-0.165161	0.58887	-5.67929	9.53004e-08	4.16988e-07	7.36804	cg06244417
0.00104527	0.646358	0.040171	0.968023	0.973382	-6.86976	cg23626986
0.153639	0.640232	5.23452	7.08927e-07	2.50246e-06	5.43169	cg25418001
-0.0259136	0.5725	-0.612483	0.541371	0.590649	-6.68373	cg18573327
-0.00899226	0.48502	-0.313077	0.754763	0.788718	-6.82169	cg02215899
0.17104	0.568462	5.90412	3.34445e-08	1.6424e-07	8.38144	cg05657656
0.179625	0.682027	6.03715	1.78276e-08	9.4164e-08	8.99113	cg23572944
0.135652	0.589465	4.23643	4.4647e-05	0.000106469	1.46898	cg11700800
0.0579287	0.467524	1.78112	0.0774097	0.102666	-5.30877	cg06652329
0.0141056	0.6267	0.456121	0.649123	0.692078	-6.76687	cg27553626
0.143009	0.439795	3.88964	0.000164848	0.000352917	0.234513	cg11335133
0.0950845	0.532621	3.0483	0.00282872	0.0048769	-2.4071	cg01446515
0.142453	0.83328	4.95546	2.38074e-06	7.42806e-06	4.26722	cg14315334
-0.00116701	0.633234	-0.0347081	0.97237	0.97696	-6.86996	cg08167466
-0.0903904	0.528915	-2.82013	0.00561404	0.0091885	-3.03001	cg16026212
-0.201692	0.386027	-7.60643	6.84532e-12	9.59235e-11	16.6484	cg15897496
-0.196932	0.235589	-8.06038	6.22215e-13	1.24173e-11	18.9913	cg17976873
-0.0762664	0.482579	-2.6083	0.0102495	0.0160285	-3.5702	cg05517572
0.0306998	0.230271	0.805951	0.421857	0.473908	-6.54743	cg20947476
0.0924275	0.70462	3.43133	0.000823248	0.00155491	-1.26953	cg21038264
-0.115587	0.205664	-4.30462	3.4239e-05	8.36093e-05	1.72092	cg25173464
-0.086257	0.323126	-2.09821	0.0379739	0.0535206	-4.71405	cg21105916
-0.0884249	0.755561	-2.37853	0.0189517	0.0282723	-4.11337	cg25353468
-0.190208	0.328717	-7.05581	1.1729e-10	1.12736e-09	13.8764	cg19455642
0.0522637	0.311338	1.21537	0.226598	0.271871	-6.13826	cg14543255
0.104826	0.738387	4.16618	5.85181e-05	0.000136537	1.21252	cg23349326
-0.288252	0.660902	-8.6587	2.52457e-14	8.86987e-13	22.1261	cg21414595
0.187181	0.654385	6.63418	9.77413e-10	7.25681e-09	11.8115	cg05046589
0.146489	0.665486	5.30367	5.22035e-07	1.89981e-06	5.72642	cg18291443
-0.177918	0.307014	-6.9124	2.42661e-10	2.13331e-09	13.1679	cg22679120
-0.174501	0.201732	-7.79369	2.53828e-12	4.08895e-11	17.6169	cg07960762
0.0744895	0.362457	2.32977	0.0214807	0.0317252	-4.22281	cg23671708
-0.097882	0.639419	-2.88629	0.00462023	0.00767862	-2.85372	cg04485482
0.162257	0.601714	5.09755	1.29101e-06	4.28194e-06	4.85501	cg19598514
0.156892	0.598047	6.11117	1.25246e-08	6.89367e-08	9.33351	cg21223094
0.1272	0.493905	3.77706	0.000247853	0.000513484	-0.148756	cg02484210
0.186291	0.707155	9.35875	5.47925e-16	4.1772e-14	25.8753	cg17266805
-0.110581	0.337911	-3.31686	0.0012034	0.00220883	-1.62127	cg10365984
0.156084	0.636039	5.58277	1.48418e-07	6.18518e-07	6.93989	cg13285213
-0.0801891	0.446924	-2.21072	0.0289416	0.0417115	-4.48129	cg19221542
-0.0612297	0.330277	-1.6301	0.10569	0.136262	-5.55962	cg12434681
0.0485326	0.559149	1.38656	0.168133	0.207675	-5.91919	cg27532318
0.135282	0.679326	4.42023	2.16951e-05	5.5077e-05	2.15478	cg00864530
-0.0805132	0.341801	-3.10564	0.00236709	0.00413486	-2.24405	cg17176423
0.0388718	0.702913	1.25789	0.210862	0.254799	-6.08647	cg27235789
0.000382612	0.438497	0.00979499	0.992201	0.993644	-6.87051	cg18783429
-0.0621125	0.572881	-1.94174	0.0545004	0.0745246	-5.01892	cg02452639
-0.115355	0.723533	-3.11971	0.002265	0.00396974	-2.20363	cg08414021
-0.108136	0.713918	-3.12979	0.0021944	0.00385562	-2.17459	cg20278381
0.157989	0.763669	7.0667	1.10157e-10	1.0675e-09	13.9371	cg21605238
-0.0574131	0.630238	-2.0276	0.0448046	0.0622805	-4.85435	cg08929399
-0.0492325	0.69352	-1.41037	0.161003	0.199717	-5.88651	cg09834729
0.0635501	0.696939	2.13039	0.0351708	0.0498996	-4.64863	cg26311501
-0.184813	0.259732	-8.79871	1.16601e-14	4.75533e-13	22.8816	cg10213873
-0.0246341	0.697994	-0.965768	0.336093	0.387382	-6.40711	cg27354893
0.149539	0.694516	4.55475	1.26357e-05	3.3679e-05	2.66992	cg15772924
0.191149	0.629056	6.12826	1.15411e-08	6.41538e-08	9.41284	cg27322846
-0.135742	0.375851	-5.85091	4.27594e-08	2.04181e-07	8.14315	cg17739208
-0.127145	0.442942	-4.06601	8.56249e-05	0.000193538	0.852365	cg04839706
0.0797598	0.602	2.78546	0.0062095	0.0100845	-3.12096	cg19539556
0.0831837	0.6131	2.56855	0.0114322	0.0177285	-3.66738	cg00382138
0.132081	0.740814	4.65572	8.36554e-06	2.31451e-05	3.0637	cg23509098
0.0944889	0.642843	2.77157	0.00646372	0.0104628	-3.15711	cg06773116
0.0913549	0.668349	2.85101	0.00512815	0.00845548	-2.94818	cg27319917
0.0860985	0.555982	2.74702	0.00693664	0.0111674	-3.22066	cg23017002
-0.193732	0.275372	-7.45096	1.53825e-11	1.92566e-10	15.8579	cg14754555
0.0772379	0.569867	2.65919	0.00889661	0.0140637	-3.44382	cg24494102
0.169712	0.767935	6.35053	3.94406e-09	2.48121e-08	10.4552	cg09560590
-0.00433887	0.255023	-0.110033	0.912566	0.92693	-6.86452	cg22498143
-0.112094	0.389616	-3.37108	0.00100648	0.00187233	-1.4559	cg15328131
0.185151	0.752912	6.02042	1.93025e-08	1.0097e-07	8.91407	cg04278110
-0.00953834	0.811037	-0.214249	0.830715	0.856367	-6.84767	cg08599672
-0.129149	0.202889	-4.63421	9.13826e-06	2.50801e-05	2.97929	cg24757533
-0.121972	0.187466	-5.42975	2.96142e-07	1.14375e-06	6.27267	cg22932220
-0.186735	0.246031	-8.03224	7.18268e-13	1.40086e-11	18.8506	cg02773698
0.185557	0.656587	6.48102	2.08295e-09	1.41397e-08	11.0756	cg18145759
-0.169658	0.341327	-4.7719	5.16898e-06	1.49496e-05	3.52417	cg06377684
-0.249834	0.564244	-8.23254	2.49745e-13	5.77676e-12	19.884	cg02192520
0.0500163	0.69593	1.4254	0.156624	0.194762	-5.8656	cg14911521
-0.0446891	0.281543	-1.24943	0.213928	0.258148	-6.09691	cg06799422
0.0575029	0.650563	1.56943	0.119167	0.151955	-5.65441	cg02185248
-0.030207	0.429967	-0.778036	0.438071	0.489905	-6.56937	cg04931238
0.21476	0.581959	7.89029	1.54013e-12	2.6687e-11	18.1056	cg10383933
0.0792897	0.351489	2.21087	0.0289305	0.0416986	-4.48096	cg05872614
-0.105638	0.700507	-3.07118	0.00263538	0.00456747	-2.34236	cg09920962
0.186921	0.715523	7.20602	5.44413e-11	5.77385e-10	14.6247	cg25569396
-0.0918875	0.392375	-2.55753	0.011781	0.0182252	-3.69408	cg20653128
0.00598092	0.512601	0.252821	0.800836	0.829965	-6.83869	cg27455606
0.108824	0.604662	3.03426	0.00295381	0.00507529	-2.44664	cg05273302
-0.112401	0.189298	-4.52217	1.44119e-05	3.79269e-05	2.54443	cg23387384
-0.0979544	0.69804	-2.76132	0.00665749	0.0107543	-3.1837	cg07909692
0.0350069	0.323005	1.07149	0.28609	0.335211	-6.30061	cg21214293
-0.15236	0.186896	-6.65569	8.73057e-10	6.57554e-09	11.9209	cg00778807
0.158981	0.662107	6.83276	3.60057e-10	3.01061e-09	12.7831	cg26262576
-0.184489	0.480586	-5.95641	2.61395e-08	1.32162e-07	8.62019	cg10093934
-0.0204646	0.431771	-0.615299	0.539516	0.588846	-6.68201	cg03161190
0.142888	0.668796	4.95094	2.42718e-06	7.55422e-06	4.24868	cg26448394
0.0602361	0.537205	2.02725	0.0448414	0.0623281	-4.85504	cg22234930
-0.101934	0.652461	-3.04812	0.00283036	0.00487949	-2.40763	cg24828811
-0.104237	0.69579	-2.57613	0.0111975	0.0173962	-3.64894	cg26671873
-0.137612	0.386709	-5.58142	1.49179e-07	6.2127e-07	6.93485	cg11230006
0.0835176	0.622523	2.40566	0.0176622	0.0264911	-4.0516	cg12589188
-0.0231782	0.426155	-0.570335	0.569511	0.617527	-6.70852	cg25258233
0.101916	0.752285	4.29047	3.61376e-05	8.78198e-05	1.66946	cg06947286
-0.137896	0.416425	-4.52674	1.41529e-05	3.72989e-05	2.56176	cg13720022
0.183839	0.743359	9.27178	8.82665e-16	6.09229e-14	25.4084	cg11737871
-0.102423	0.277783	-3.84373	0.000194865	0.000411416	0.0771604	cg15393221
-0.0887889	0.723775	-2.56314	0.0116024	0.0179724	-3.68051	cg12584735
0.0278461	0.559776	0.769214	0.44327	0.494993	-6.57614	cg02760280
0.241007	0.574548	7.4319	1.69806e-11	2.09609e-10	15.7614	cg15019541
-0.206615	0.446693	-7.70418	4.10322e-12	6.15694e-11	17.1482	cg16375048
-0.168406	0.267216	-6.79832	4.30157e-10	3.52281e-09	12.6102	cg08592234
-0.169799	0.239194	-4.75392	5.57147e-06	1.59822e-05	3.4524	cg18313317
0.00969793	0.607401	0.274157	0.784433	0.81524	-6.83308	cg03843542
-0.0556096	0.494799	-1.74102	0.0842293	0.110801	-5.37743	cg06759781
0.114457	0.75498	4.13075	6.6999e-05	0.000154626	1.08438	cg23139887
0.115683	0.570776	3.71702	0.000307047	0.00062583	-0.349563	cg14149701
0.193194	0.698206	6.32733	4.41536e-09	2.73896e-08	10.3456	cg06365535
-0.221388	0.328997	-10.2668	3.66479e-18	9.71373e-16	30.7799	cg06521299
-0.110464	0.545707	-3.27499	0.00137954	0.00250614	-1.74745	cg24032249
-0.154772	0.232394	-6.92864	2.22016e-10	1.97599e-09	13.2541	cg12930882
0.146689	0.739283	4.77348	5.13503e-06	1.48609e-05	3.53048	cg22081371
0.0338558	0.623682	1.11546	0.266873	0.315026	-6.25312	cg11276600
0.0498865	0.417621	1.66393	0.0987217	0.128077	-5.50526	cg01973394
0.0364365	0.676845	1.02199	0.308833	0.359021	-6.35183	cg00652274
0.063697	0.834413	2.03564	0.0439774	0.0612208	-4.83861	cg06520814
-0.0193198	0.475005	-0.563322	0.574262	0.622067	-6.71248	cg20866121
0.274501	0.692706	10.296	3.18662e-18	8.87813e-16	30.9174	cg22793142
0.134332	0.758039	5.01993	1.80579e-06	5.79498e-06	4.53258	cg10142436
0.0437241	0.518635	1.37364	0.172103	0.21211	-5.93671	cg27189973
-0.0933294	0.430511	-2.66941	0.00864534	0.0136951	-3.41819	cg17367472
0.0242338	0.682084	0.842123	0.401386	0.453636	-6.51786	cg00120464
-0.176353	0.225357	-6.47166	2.18089e-09	1.47249e-08	11.031	cg19387750
0.0881267	0.641026	2.85706	0.00503757	0.00831773	-2.93205	cg06968241
-0.175195	0.301593	-5.28156	5.75828e-07	2.07608e-06	5.63194	cg22920501
-0.101561	0.649232	-3.36089	0.00104103	0.0019313	-1.48716	cg19886777
0.167963	0.640466	5.65558	1.06295e-07	4.59429e-07	7.26248	cg14562086
0.0396909	0.653191	1.38522	0.168541	0.20814	-5.92101	cg15002691
0.126781	0.652627	4.38089	2.53611e-05	6.35157e-05	2.00622	cg10851010
-0.115743	0.424017	-3.14264	0.00210733	0.00371356	-2.13744	cg22456178
0.035512	0.639182	1.04511	0.298064	0.347643	-6.3282	cg09264377
-0.164464	0.329231	-6.17699	9.13421e-09	5.20994e-08	9.63978	cg23596567
0.162876	0.556306	5.30334	5.22801e-07	1.90239e-06	5.72501	cg11589932
0.0890134	0.581741	2.14791	0.0337209	0.0480038	-4.61261	cg07823099
-0.185333	0.251772	-8.81496	1.0675e-14	4.43378e-13	22.968	cg14309246
0.174012	0.69951	5.21979	7.56463e-07	2.65233e-06	5.36921	cg16735509
-0.0158715	0.331016	-0.418684	0.676191	0.717114	-6.78318	cg09220088
0.212605	0.478111	7.01713	1.42778e-10	1.3423e-09	13.6847	cg14152785
0.133486	0.638348	4.91356	2.84608e-06	8.71735e-06	4.09595	cg17811589
0.0852603	0.473299	2.57486	0.0112367	0.0174547	-3.65205	cg20118643
0.0396289	0.552646	1.0419	0.299544	0.34918	-6.33151	cg06346505
-0.145963	0.196895	-5.95145	2.6717e-08	1.34807e-07	8.59889	cg22344830
0.178115	0.745751	6.88547	2.7798e-10	2.40712e-09	13.0355	cg11835897
0.166337	0.496439	4.99084	2.0462e-06	6.48571e-06	4.41256	cg19979643
0.0515968	0.643901	1.66062	0.099387	0.128847	-5.51063	cg20999755
-0.168446	0.323846	-8.25495	2.18961e-13	5.16959e-12	20.0122	cg23531130
0.170729	0.807547	7.44769	1.55115e-11	1.93887e-10	15.8493	cg24626659
0.0576865	0.437055	1.82233	0.0708827	0.094765	-5.23666	cg19123882
0.0765427	0.599781	2.16536	0.032329	0.0461868	-4.57648	cg07170824
0.179305	0.490989	6.30386	4.94876e-09	3.028e-08	10.2348	cg26695387
-0.16319	0.30293	-6.02024	1.93197e-08	1.0105e-07	8.9132	cg01003599
0.075318	0.655473	2.70879	0.00773574	0.0123553	-3.31859	cg21704448
0.181694	0.607879	6.63	9.979e-10	7.39201e-09	11.7913	cg25358853
0.0324908	0.663623	1.14894	0.252852	0.300084	-6.21569	cg03178411
-0.162999	0.275379	-7.50597	1.14563e-11	1.49217e-10	16.1451	cg00576886
0.173978	0.619834	6.30059	5.02782e-09	3.07031e-08	10.2194	cg21674927
0.0383979	0.668463	1.07812	0.283132	0.332085	-6.29356	cg17945560
-0.195631	0.190846	-7.76832	2.92958e-12	4.62158e-11	17.4773	cg24738924
0.177868	0.605903	5.44586	2.76274e-07	1.07446e-06	6.33998	cg11200797
0.132951	0.722401	5.39372	3.48933e-07	1.32453e-06	6.11465	cg16840364
0.051783	0.513694	1.50383	0.135239	0.170455	-5.75303	cg15541630
-0.144993	0.348969	-4.89717	3.05113e-06	9.27779e-06	4.02923	cg00057272
-0.173501	0.138231	-10.6126	5.39832e-19	2.67713e-16	32.6559	cg13138089
0.149476	0.590389	4.71165	6.64106e-06	1.87404e-05	3.28439	cg22564433
0.12067	0.699932	4.08831	7.87084e-05	0.000179092	0.931993	cg05184882
-0.260282	0.61132	-8.35323	1.30861e-13	3.40217e-12	20.5162	cg13557167
0.269969	0.565891	8.30744	1.67271e-13	4.15181e-12	20.276	cg05576949
0.131626	0.522104	3.74597	0.000277006	0.000569036	-0.253064	cg18187244
0.134111	0.792749	4.30742	3.38651e-05	8.27759e-05	1.73135	cg26529864
0.178282	0.691801	6.54422	1.52576e-09	1.07548e-08	11.3783	cg13392258
0.0203734	0.418504	0.59232	0.554745	0.603528	-6.69581	cg09337254
-0.0203426	0.373255	-0.64154	0.522389	0.572383	-6.66561	cg24332570
-0.14174	0.195322	-6.16086	9.82379e-09	5.55667e-08	9.56878	cg04446284
0.0568976	0.629205	1.58536	0.115503	0.1477	-5.62986	cg25518707
-0.0267111	0.551021	-0.911293	0.363959	0.415809	-6.45775	cg17131445
0.176468	0.745071	7.01502	1.44309e-10	1.35464e-09	13.6743	cg18838431
0.11708	0.693952	4.22322	4.69875e-05	0.000111605	1.42052	cg22609522
-0.152199	0.199457	-6.82887	3.67169e-10	3.06491e-09	12.7641	cg02204637
0.0940659	0.684959	3.21497	0.00167433	0.00299911	-1.92598	cg13847853
-0.16822	0.570774	-6.17211	9.35133e-09	5.31947e-08	9.61698	cg03371275
0.216168	0.287273	5.76571	6.38801e-08	2.92057e-07	7.75496	cg12396523
0.139922	0.738593	5.12781	1.13177e-06	3.807e-06	4.98158	cg08913523
0.0585075	0.596591	1.59316	0.113742	0.145662	-5.61775	cg01747222
0.0595251	0.414294	2.07433	0.0401761	0.0563545	-4.762	cg02277965
-0.0492454	0.385382	-1.44705	0.150478	0.187797	-5.83511	cg02698580
-0.0901492	0.634695	-2.31494	0.0223067	0.0328484	-4.25569	cg23038520
0.199184	0.695455	7.08316	1.02039e-10	9.98579e-10	14.0121	cg26105232
0.0144972	0.400512	0.464754	0.642946	0.686274	-6.76292	cg05985303
-0.0453111	0.706955	-1.38921	0.167328	0.206781	-5.91558	cg08996334
0.139774	0.564141	5.29836	5.34476e-07	1.9395e-06	5.70373	cg07369399
-0.0648915	0.510246	-2.61618	0.0100279	0.0157054	-3.55073	cg21574855
0.144947	0.638539	4.90639	2.9341e-06	8.95768e-06	4.06673	cg03043157
-0.238541	0.596849	-6.68872	7.45181e-10	5.72858e-09	12.0755	cg09174690
-0.20713	0.60062	-6.70685	6.808e-10	5.28981e-09	12.1634	cg07922297
0.180156	0.735076	6.55421	1.45234e-09	1.02981e-08	11.4263	cg16103990
0.190155	0.266362	6.05302	1.65311e-08	8.80618e-08	9.06433	cg11896633
-0.169644	0.231092	-7.77545	2.79421e-12	4.43425e-11	17.5231	cg23873703
-0.0315812	0.335347	-1.03065	0.304768	0.354716	-6.34304	cg09482093
0.135369	0.64806	4.81248	4.36142e-06	1.28116e-05	3.68683	cg11498156
0.0451264	0.690461	1.44073	0.152253	0.189855	-5.84406	cg09277749
-0.0544293	0.711962	-1.6819	0.0951767	0.12387	-5.47597	cg19646204
-0.131833	0.336223	-3.24618	0.00151441	0.00273215	-1.83349	cg12163132
0.120909	0.807038	4.03632	9.57373e-05	0.000214338	0.746892	cg01125617
0.0415849	0.504242	1.29038	0.199389	0.242221	-6.04573	cg20927656
-0.113638	0.45425	-4.47363	1.7527e-05	4.53451e-05	2.35795	cg10953312
0.20533	0.713474	7.53748	9.80937e-12	1.30472e-10	16.2971	cg27106643
-0.103315	0.305051	-3.38902	0.000948264	0.0017715	-1.40068	cg04007726
0.145036	0.674172	5.19859	8.30387e-07	2.88349e-06	5.27946	cg24155190
0.0134599	0.51736	0.342016	0.732934	0.768889	-6.81224	cg02439266
-0.198694	0.215101	-10.1035	9.04281e-18	1.92056e-15	29.8951	cg09367901
-0.18184	0.244995	-8.48011	6.53421e-14	1.91742e-12	21.195	cg07460992
-0.18349	0.253944	-7.07324	1.0733e-10	1.04305e-09	13.9629	cg13563728
0.00480623	0.35532	0.148722	0.882021	0.900849	-6.85953	cg16385583
0.207752	0.446461	7.34344	2.68387e-11	3.12296e-10	15.3147	cg14455516
0.181514	0.695824	6.06118	1.59008e-08	8.5074e-08	9.10203	cg15064086
-0.130325	0.583397	-4.3934	2.41355e-05	6.06945e-05	2.05334	cg16036584
0.217604	0.642817	8.35605	1.28895e-13	3.3581e-12	20.531	cg14015015
0.133058	0.701557	4.471	1.77126e-05	4.578e-05	2.34792	cg07607523
0.0344102	0.22276	0.907409	0.366	0.417877	-6.46125	cg19538733
0.0597328	0.521016	1.99234	0.0485925	0.0670776	-4.92275	cg08026930
0.0302853	0.422431	0.970002	0.333987	0.385237	-6.40306	cg26335127
-0.214188	0.21612	-10.0786	1.03772e-17	2.15776e-15	29.7603	cg08771171
0.151854	0.855745	6.54546	1.50775e-09	1.06407e-08	11.3895	cg26882224
0.0877358	0.5368	3.01603	0.00312391	0.00534606	-2.49775	cg20671649
0.192728	0.671739	7.82448	2.17268e-12	3.58308e-11	17.7692	cg23228178
-0.095871	0.387651	-3.87657	0.000172866	0.00036853	0.189775	cg04600699
-0.0885407	0.717294	-2.66446	0.00876625	0.0138725	-3.43062	cg27369242
0.119597	0.629043	3.43536	0.000812181	0.00153562	-1.25697	cg07509935
0.0132291	0.548307	0.297499	0.766597	0.799342	-6.82643	cg23247945
0.234403	0.527155	7.19761	5.68417e-11	5.99063e-10	14.5826	cg04611395
-0.0868286	0.648243	-2.60339	0.0103892	0.0162282	-3.58226	cg11292869
0.177828	0.735408	6.09449	1.35641e-08	7.39075e-08	9.25617	cg14834893
-0.0627624	0.679388	-1.8195	0.0713154	0.095305	-5.24166	cg25924085
-0.0650582	0.348767	-2.17412	0.0316492	0.0452978	-4.55823	cg26951839
0.0158714	0.554803	0.455864	0.649308	0.69226	-6.76699	cg19242851
0.0218321	0.710642	0.688204	0.492646	0.543582	-6.63477	cg26886909
0.15365	0.512121	4.95511	2.38427e-06	7.43746e-06	4.2658	cg14727987
-0.107341	0.320245	-2.77057	0.00648242	0.0104902	-3.15971	cg21580428
0.204956	0.746467	6.8926	2.68157e-10	2.32938e-09	13.0706	cg15129183
-0.137957	0.449066	-4.7208	6.39384e-06	1.81082e-05	3.32068	cg13861749
0.168777	0.755268	6.22412	7.27933e-09	4.26131e-08	9.86009	cg13941760
0.0669396	0.385503	2.11124	0.036816	0.0520171	-4.68766	cg08626445
-0.0298188	0.466544	-1.13387	0.259097	0.306666	-6.23267	cg16940809
0.156444	0.695653	5.41614	3.15819e-07	1.21172e-06	6.21092	cg16277169
0.0930158	0.625666	2.77429	0.00641327	0.0103872	-3.15005	cg10789300
0.199216	0.639307	6.00084	2.11826e-08	1.09685e-07	8.82397	cg21791017
-0.014567	0.34853	-0.506827	0.613202	0.658843	-6.74257	cg09682727
-0.156562	0.186697	-5.75012	6.86765e-08	3.11445e-07	7.68491	cg15497168
-0.0601093	0.424534	-1.52372	0.130197	0.164734	-5.72356	cg09548390
0.175564	0.514566	5.57404	1.54451e-07	6.40641e-07	6.9014	cg02402024
0.128171	0.741811	5.44644	2.74679e-07	1.06905e-06	6.34525	cg21032008
0.124212	0.568824	4.03618	9.57865e-05	0.000214439	0.746407	cg00162064
0.211362	0.744952	9.16078	1.62066e-15	9.81339e-14	24.8134	cg00224471
0.155078	0.667973	5.91737	3.14235e-08	1.55612e-07	8.44182	cg23693749
-0.168189	0.224054	-7.09717	9.43162e-11	9.31831e-10	14.0884	cg10743062
-0.133909	0.332276	-4.7693	5.22545e-06	1.50944e-05	3.51377	cg11950360
-0.087256	0.697035	-2.56477	0.0115508	0.0178975	-3.67655	cg00996925
-0.17711	0.272578	-7.8408	1.97994e-12	3.31161e-11	17.8596	cg16637813
0.0286976	0.543927	0.968936	0.334516	0.385771	-6.40408	cg13457549
-0.106316	0.697206	-2.93517	0.00399257	0.00670821	-2.72119	cg15378579
-0.00474664	0.558187	-0.118244	0.906071	0.921465	-6.86359	cg25987564
0.206792	0.723178	6.92857	2.23633e-10	1.98859e-09	13.2475	cg13033578
0.190257	0.631384	5.28759	5.60654e-07	2.02638e-06	5.65767	cg10378795
-0.042067	0.612178	-1.19941	0.232721	0.278515	-6.15726	cg15378274
0.129001	0.715549	5.32937	4.64791e-07	1.71222e-06	5.83816	cg15414028
0.0425053	0.703757	1.33233	0.185264	0.226684	-5.99162	cg08091579
0.0153391	0.539082	0.511651	0.609831	0.655683	-6.74012	cg02148324
0.171396	0.807086	8.43416	8.36825e-14	2.3546e-12	20.953	cg08892613
0.155676	0.686581	5.78598	5.81326e-08	2.6864e-07	7.84619	cg04317047
-0.10211	0.691733	-2.91008	0.00430421	0.00718895	-2.78945	cg10506151
0.116734	0.706609	4.43528	2.04322e-05	5.21674e-05	2.21188	cg17217059
0.157058	0.793835	8.23959	2.37716e-13	5.53986e-12	19.9318	cg26825544
0.136476	0.511097	4.17593	5.63732e-05	0.000131964	1.2479	cg20938359
-0.120922	0.175065	-5.15532	1.0011e-06	3.4092e-06	5.09929	cg04745805
-0.171227	0.403945	-7.40782	1.90761e-11	2.32039e-10	15.6474	cg14510641
-0.058917	0.589551	-1.75689	0.0814748	0.107536	-5.35045	cg10735015
-0.19793	0.285322	-9.11403	2.09258e-15	1.20541e-13	24.5632	cg12838168
0.178949	0.744398	7.80158	2.43495e-12	3.94621e-11	17.6575	cg10198932
0.160094	0.678474	5.57104	1.56584e-07	6.48243e-07	6.88815	cg03967798
-0.128953	0.192963	-5.28882	5.56799e-07	2.01355e-06	5.66417	cg15511381
0.119935	0.460181	3.57265	0.00050888	0.000997346	-0.821857	cg01921126
-0.142067	0.178045	-6.32592	4.42305e-09	2.74322e-08	10.3435	cg24671202
-0.0746048	0.658291	-2.17836	0.0313242	0.0448592	-4.54937	cg27664901
-0.16139	0.4588	-5.43513	2.89952e-07	1.12207e-06	6.29335	cg15236453
-0.138732	0.541153	-3.33655	0.00112804	0.00208023	-1.56145	cg06781608
-0.194023	0.489164	-6.41667	2.8558e-09	1.86927e-08	10.7689	cg02005231
-0.140143	0.24151	-4.97054	2.23209e-06	7.00727e-06	4.32909	cg03367387
0.152748	0.37129	4.74458	5.79245e-06	1.65591e-05	3.41518	cg02609692
0.112119	0.529965	3.44326	0.000790911	0.00149866	-1.23232	cg12081027
0.0109935	0.579032	0.348414	0.728137	0.764479	-6.81004	cg23400942
0.0431176	0.483105	1.622	0.107414	0.138284	-5.57247	cg16376770
-0.0766039	0.543496	-2.53114	0.0126559	0.0194696	-3.75762	cg23596678
-0.174139	0.222014	-8.31194	1.61344e-13	4.03803e-12	20.3108	cg12439852
-0.00982709	0.572434	-0.314545	0.753651	0.787747	-6.82123	cg02068596
0.119669	0.628753	3.55372	0.000543171	0.00105861	-0.882668	cg23380496
-0.181327	0.274344	-6.40371	3.04263e-09	1.97655e-08	10.7073	cg01643441
-0.00934361	0.312269	-0.314841	0.753427	0.787538	-6.82114	cg10183001
0.122239	0.876735	4.86849	3.44479e-06	1.03589e-05	3.91288	cg03031726
-0.0124235	0.759095	-0.405623	0.685739	0.725826	-6.78855	cg08104492
0.104893	0.679508	3.57042	0.000512825	0.00100454	-0.82906	cg15164708
-0.167513	0.189592	-7.93992	1.17225e-12	2.11859e-11	18.3718	cg07838098
-0.216602	0.338796	-10.3009	3.03479e-18	8.57556e-16	30.9646	cg01372083
-0.129377	0.681434	-4.06513	8.59071e-05	0.000194122	0.849256	cg08321815
0.16257	0.617907	5.5273	1.91092e-07	7.73383e-07	6.6958	cg20707023
-0.145176	0.210503	-7.24183	4.4943e-11	4.884e-10	14.8113	cg08520443
-0.13649	0.293899	-4.07425	8.30046e-05	0.000188099	0.881744	cg14801518
0.137839	0.628133	4.46086	1.84474e-05	4.75355e-05	2.30919	cg01375075
-0.174547	0.358391	-5.41278	3.20614e-07	1.22792e-06	6.19638	cg25411977
0.188371	0.734489	8.07375	5.75983e-13	1.16565e-11	19.0665	cg01425680
0.0793393	0.531259	3.06801	0.00266136	0.00460864	-2.35133	cg11710334
-0.225753	0.600516	-6.7264	6.17506e-10	4.85238e-09	12.2584	cg07253712
0.108873	0.501079	4.46359	1.82325e-05	4.70343e-05	2.32024	cg23473081
-0.222954	0.315427	-8.47257	6.89163e-14	2.00837e-12	21.1435	cg03991309
-0.0348868	0.591556	-0.932976	0.352696	0.404391	-6.43794	cg24579604
-0.123479	0.334763	-3.73067	0.000292516	0.000598575	-0.304135	cg10264012
-0.00138571	0.284298	-0.0511687	0.959276	0.966055	-6.86926	cg09540676
0.012671	0.610344	0.421464	0.674166	0.71528	-6.78202	cg21427902
0.225612	0.391189	7.28389	3.64861e-11	4.07389e-10	15.0151	cg01137471
-0.0561057	0.474195	-1.45413	0.148507	0.185571	-5.82504	cg01456663
-0.0310952	0.521088	-1.00317	0.317789	0.368383	-6.37068	cg20366110
0.100504	0.720699	3.06769	0.00266405	0.0046129	-2.35226	cg19282250
0.133946	0.654413	5.29982	5.31036e-07	1.92889e-06	5.70995	cg01965508
0.158997	0.746792	6.4963	1.92767e-09	1.3204e-08	11.1508	cg20593059
0.0189598	0.391112	0.652272	0.515467	0.565666	-6.65871	cg22108980
0.088694	0.547591	3.14773	0.00207374	0.00365865	-2.12269	cg20082904
0.0393805	0.412623	1.1034	0.272049	0.320458	-6.26632	cg20761290
0.192922	0.566729	5.85925	4.1287e-08	1.98037e-07	8.17743	cg05975881
0.175938	0.736164	6.28208	5.50001e-09	3.32873e-08	10.1322	cg07488141
-0.222083	0.393855	-8.10628	4.89795e-13	1.01759e-11	19.2254	cg09481121
-0.0288813	0.472659	-0.798591	0.426097	0.478137	-6.55329	cg12145928
0.17049	0.538012	4.66946	7.90552e-06	2.19673e-05	3.11776	cg15174117
0.0215928	0.636067	0.577044	0.564985	0.613229	-6.70469	cg04180723
-0.0973641	0.507889	-3.21154	0.00169286	0.00303033	-1.93612	cg00638574
0.177766	0.613334	5.75571	6.69181e-08	3.04403e-07	7.71001	cg13087259
-0.00233699	0.610417	-0.0672032	0.946531	0.955451	-6.86831	cg13469396
-0.168403	0.26294	-7.56281	8.51868e-12	1.15552e-10	16.4343	cg05708656
0.0304712	0.556659	1.0739	0.285013	0.334051	-6.29806	cg09936146
0.171248	0.704973	6.11911	1.20576e-08	6.66546e-08	9.37037	cg27360210
0.10992	0.619259	3.2971	0.00128374	0.00234496	-1.68099	cg08133755
0.00578658	0.625232	0.135931	0.892102	0.909591	-6.86135	cg15829642
0.0262307	0.602364	0.965673	0.33614	0.387428	-6.40721	cg11631547
-0.0251386	0.3546	-0.604947	0.546351	0.595388	-6.68829	cg08574629
0.175653	0.758183	7.55482	8.88136e-12	1.19589e-10	16.3936	cg08428266
0.126901	0.772804	4.84468	3.80908e-06	1.13426e-05	3.81655	cg13924954
-0.0443867	0.526043	-1.29387	0.198183	0.240898	-6.04129	cg16142488
-0.191635	0.287873	-8.79545	1.18684e-14	4.81946e-13	22.8642	cg04871875
-0.17433	0.347505	-5.73966	7.20892e-08	3.24886e-07	7.638	cg13427728
0.132326	0.674348	4.26646	3.97348e-05	9.57217e-05	1.57958	cg02633767
-0.056533	0.497027	-1.73161	0.0859005	0.112805	-5.39334	cg15633699
-0.113804	0.664529	-3.236	0.00156494	0.00281635	-1.86375	cg08857108
0.163118	0.755417	6.03337	1.8151e-08	9.56128e-08	8.9737	cg27326306
0.131986	0.696695	4.07858	8.16588e-05	0.000185287	0.897198	cg18424470
-0.303768	0.563003	-9.0173	3.60237e-15	1.87263e-13	24.0319	cg21876656
0.18657	0.640994	6.67809	7.85718e-10	5.99928e-09	12.0239	cg00287915
0.0363338	0.410266	0.948917	0.344561	0.396065	-6.42309	cg16627650
0.00250551	0.428187	0.0586902	0.953296	0.961048	-6.86884	cg13721169
-0.031397	0.655672	-0.947239	0.345411	0.396942	-6.42466	cg03842933
-0.106715	0.44313	-2.99712	0.00330977	0.00564029	-2.55046	cg01521220
-0.104307	0.262931	-3.86482	0.000180479	0.000383458	0.14928	cg06580725
0.0995267	0.512465	3.38957	0.000946539	0.00176865	-1.399	cg08876943
-0.0372949	0.344756	-1.34391	0.1815	0.222542	-5.97639	cg09874127
0.12948	0.764362	6.06988	1.51866e-08	8.16847e-08	9.14623	cg03193328
0.228754	0.656024	7.27263	3.86638e-11	4.28713e-10	14.9585	cg20996124
0.0415558	0.640666	1.16273	0.247234	0.294138	-6.19997	cg18613721
0.137447	0.56894	3.71178	0.0003128	0.000636458	-0.366953	cg26545580
0.146224	0.772268	6.36264	3.69867e-09	2.34738e-08	10.5172	cg24536349
0.139005	0.736012	5.05062	1.58194e-06	5.13882e-06	4.6597	cg11288260
-0.118794	0.33661	-4.74607	5.75529e-06	1.64614e-05	3.42131	cg13992402
-0.184397	0.234424	-9.56238	1.79004e-16	1.797e-14	26.9709	cg01019188
0.0848143	0.483912	2.48078	0.014488	0.0220667	-3.87722	cg11579116
0.0792325	0.610137	2.6893	0.00817445	0.0130057	-3.36804	cg05266816
0.0979516	0.653889	4.7315	6.10403e-06	1.73663e-05	3.3648	cg15488794
0.122128	0.636526	4.01615	0.000103246	0.000229615	0.67559	cg24957489
0.129805	0.62916	3.87443	0.000174269	0.000371267	0.182216	cg01833057
0.206035	0.733776	8.92111	5.99336e-15	2.82263e-13	23.533	cg15917438
-0.157123	0.271067	-4.62327	9.55688e-06	2.6122e-05	2.93651	cg07485198
0.0674512	0.715219	2.30683	0.0227704	0.033472	-4.27359	cg02965931
-0.0204564	0.421898	-0.525929	0.599903	0.64627	-6.73275	cg21134096
0.0943814	0.686251	3.18506	0.00184222	0.00327847	-2.01391	cg26958838
-0.214293	0.486887	-8.41058	9.61808e-14	2.63962e-12	20.8174	cg09597390
0.167792	0.772304	9.66464	1.01949e-16	1.19119e-14	27.5223	cg19227485
0.0150291	0.661221	0.465928	0.642108	0.685453	-6.76237	cg01627475
-0.225218	0.675494	-6.33942	4.1633e-09	2.60115e-08	10.4026	cg08418076
-0.191651	0.37094	-8.62317	3.01862e-14	1.01663e-12	21.9507	cg24421839
-0.082946	0.691135	-1.93438	0.0554089	0.0756449	-5.03273	cg19083407
0.172415	0.79133	7.80305	2.41609e-12	3.92526e-11	17.6651	cg02862748
0.132167	0.652948	5.08008	1.39267e-06	4.58129e-06	4.78216	cg12966376
0.152657	0.434807	4.25305	4.18613e-05	0.000100374	1.5301	cg06178315
-0.065115	0.757072	-1.82883	0.0698954	0.0935687	-5.22514	cg02935468
-0.193725	0.241579	-7.7205	3.76476e-12	5.72178e-11	17.2323	cg15428140
-0.14759	0.182962	-6.37795	3.43241e-09	2.19653e-08	10.5898	cg12219325
-0.144376	0.225091	-4.54705	1.30367e-05	3.46379e-05	2.64012	cg07524919
-0.0598644	0.277136	-1.96751	0.0514195	0.070641	-4.97023	cg15156975
0.215345	0.501921	7.95642	1.08546e-12	1.98526e-11	18.4475	cg24361291
0.135204	0.756612	6.12407	1.17205e-08	6.50157e-08	9.39751	cg02441833
0.21573	0.732435	6.82052	3.85432e-10	3.19558e-09	12.7173	cg12043732
0.0769817	0.595423	2.51345	0.0132743	0.0203508	-3.79988	cg17570276
-0.173275	0.231693	-7.08451	1.01024e-10	9.90019e-10	14.0217	cg20426710
-0.08983	0.753023	-2.38373	0.0186986	0.0279199	-4.1016	cg15993521
-0.111933	0.241487	-3.14077	0.0021198	0.00373373	-2.14285	cg16042259
0.0819227	0.773113	2.32305	0.021852	0.0322276	-4.23775	cg04766529
0.0395621	0.608277	1.32568	0.187451	0.229105	-6.00031	cg01334549
0.170075	0.824851	6.66116	8.54777e-10	6.45355e-09	11.9419	cg26127778
0.0597838	0.701632	1.8851	0.0618221	0.0836244	-5.12382	cg02241924
0.0109565	0.497593	0.397711	0.691547	0.731272	-6.79171	cg00022054
-0.199592	0.468517	-6.63085	9.93715e-10	7.36406e-09	11.7954	cg25501422
0.174059	0.567284	6.11969	1.20242e-08	6.64998e-08	9.37306	cg10025200
-0.142837	0.583541	-5.36505	3.97085e-07	1.48739e-06	5.9901	cg08112879
-0.090756	0.505442	-3.53689	0.000575482	0.00111641	-0.93652	cg02977810
0.0968573	0.699727	3.34273	0.00110532	0.00204126	-1.54263	cg14238376
0.0303998	0.264097	0.804473	0.422707	0.474751	-6.54861	cg21609640
-0.0866322	0.247171	-2.50285	0.013658	0.0208945	-3.82509	cg24723140
0.0336239	0.323871	0.941195	0.348486	0.400058	-6.43031	cg22840464
-0.243299	0.248739	-7.68325	4.57927e-12	6.7729e-11	17.041	cg14429919
0.215212	0.690236	8.79072	1.22773e-14	4.95205e-13	22.8314	cg14116129
0.193589	0.736807	7.27153	3.88828e-11	4.30707e-10	14.953	cg13676220
0.160941	0.745751	6.26588	5.94892e-09	3.56691e-08	10.056	cg04839131
0.189393	0.645077	5.78091	5.95207e-08	2.74301e-07	7.82336	cg00211403
0.142408	0.601343	4.60696	1.02161e-05	2.77488e-05	2.87281	cg03133868
0.149487	0.735352	6.16179	9.79957e-09	5.54361e-08	9.57133	cg11845168
-0.054261	0.422375	-1.96089	0.0521963	0.0716198	-4.98279	cg26334209
0.0482729	0.664232	1.6189	0.108102	0.139092	-5.57648	cg18738220
-0.0670682	0.660954	-2.0731	0.0402929	0.0565047	-4.76446	cg25938287
0.0509847	0.610263	1.34701	0.180502	0.221431	-5.97229	cg16998223
-0.250754	0.496319	-9.64886	1.13257e-16	1.2797e-14	27.4198	cg12237140
-0.143143	0.228492	-5.8618	4.07199e-08	1.95629e-07	8.19066	cg25090510
0.151295	0.765777	4.64652	8.68775e-06	2.39626e-05	3.02759	cg04993020
-0.0829909	0.37298	-2.46855	0.0149673	0.0227404	-3.90594	cg20667364
0.143913	0.747026	5.12413	1.15004e-06	3.86153e-06	4.96618	cg25390440
0.151813	0.728759	5.80587	5.29867e-08	2.47443e-07	7.9359	cg07012484
-0.0866504	0.208397	-2.99975	0.00328329	0.00559882	-2.54314	cg27325255
-0.062668	0.635926	-1.51458	0.132494	0.16733	-5.73714	cg06859037
-0.097573	0.7027	-2.85143	0.00512176	0.00844549	-2.94705	cg25620321
0.223612	0.692224	8.97517	4.51972e-15	2.24479e-13	23.8097	cg11251498
0.163879	0.423318	6.30753	4.86144e-09	2.98026e-08	10.2521	cg02570527
0.185912	0.672111	6.90151	2.56369e-10	2.23954e-09	13.1144	cg27375378
0.230065	0.680477	8.53485	4.92753e-14	1.51592e-12	21.4717	cg21830222
0.165975	0.752005	6.13197	1.13375e-08	6.31632e-08	9.43011	cg26340740
0.0363028	0.601574	1.27058	0.206322	0.24984	-6.07067	cg00288463
0.12024	0.455252	3.38627	0.000956982	0.00178628	-1.40917	cg01860897
0.132335	0.49268	4.24274	4.35697e-05	0.000104115	1.49215	cg24748262
-0.143372	0.406945	-3.58191	0.000492862	0.000968135	-0.79202	cg13388277
-0.233784	0.304241	-8.51294	5.54513e-14	1.67373e-12	21.3561	cg16624124
-0.0888944	0.633595	-2.78099	0.00629032	0.0102064	-3.13261	cg10092779
-0.14764	0.358634	-4.5597	1.23847e-05	3.30685e-05	2.68907	cg08633290
-0.157146	0.180329	-7.78551	2.64999e-12	4.2393e-11	17.5748	cg20104126
-0.0961804	0.421828	-2.5862	0.0108928	0.0169585	-3.6244	cg07935784
0.153791	0.755318	5.38905	3.56643e-07	1.35079e-06	6.09368	cg26720913
0.00360734	0.256093	0.0915876	0.927178	0.939252	-6.86638	cg12478809
0.163978	0.632872	5.50462	2.11814e-07	8.4763e-07	6.5964	cg26967305
0.155376	0.802431	5.20278	8.1523e-07	2.83662e-06	5.29719	cg01045337
0.11776	0.399342	3.57848	0.000498738	0.000978921	-0.803078	cg24676384
-0.19675	0.316629	-6.79803	4.31475e-10	3.53185e-09	12.6074	cg20608895
0.206021	0.446999	6.44851	2.44329e-09	1.62718e-08	10.9205	cg12936747
-0.0892571	0.332479	-2.15369	0.0332545	0.0473998	-4.60068	cg25903783
-0.168836	0.206714	-8.49701	5.96521e-14	1.78048e-12	21.2842	cg14712657
0.134051	0.665033	3.61806	0.000434766	0.000862247	-0.67493	cg03157509
0.070328	0.303535	2.0399	0.0435445	0.0606734	-4.83024	cg21686890
-0.224663	0.298086	-6.96543	1.85585e-10	1.69058e-09	13.4292	cg15133564
-0.0832761	0.665919	-2.29745	0.0233167	0.034206	-4.29421	cg15803556
-0.0961745	0.730267	-2.60154	0.0104424	0.0163054	-3.5868	cg03199263
0.164085	0.766152	5.9392	2.83517e-08	1.42044e-07	8.54148	cg03081173
-0.194519	0.269858	-8.767	1.385e-14	5.48381e-13	22.7131	cg12287785
0.0386167	0.368067	1.04346	0.298823	0.348417	-6.3299	cg01025836
-0.0996666	0.527041	-3.03091	0.00298441	0.00512361	-2.45605	cg19570558
0.0254701	0.63936	0.743504	0.458622	0.510144	-6.59545	cg04186249
0.0102967	0.456592	0.345127	0.7306	0.766772	-6.81118	cg13502252
0.163494	0.613154	5.14635	1.04384e-06	3.53981e-06	5.05936	cg07195851
-0.178506	0.285629	-9.73077	7.08202e-17	9.01056e-15	27.8791	cg12083336
0.153534	0.584698	4.76027	5.42595e-06	1.56149e-05	3.47773	cg01101782
0.138093	0.501733	4.37179	2.62908e-05	6.5627e-05	1.97198	cg20389678
-0.0970801	0.260256	-2.27982	0.0243753	0.0356188	-4.33277	cg15613420
-0.0375128	0.297833	-0.991197	0.323574	0.374459	-6.38249	cg25283121
0.107031	0.688939	3.24355	0.00152732	0.00275318	-1.84132	cg21416544
-0.0795313	0.245161	-2.09996	0.0378164	0.0533168	-4.71051	cg09521703
-0.174175	0.563746	-5.74978	6.87856e-08	3.11811e-07	7.68338	cg00925087
0.0261401	0.436713	0.735672	0.463359	0.514875	-6.6012	cg00523450
0.107275	0.696884	3.75434	0.000268855	0.000553802	-0.225059	cg09080874
0.26548	0.594474	8.03453	7.17306e-13	1.40076e-11	18.8524	cg09058554
0.069653	0.708016	2.0228	0.0453047	0.0629078	-4.86372	cg00132141
0.119325	0.52544	3.98621	0.000115441	0.000254153	0.570231	cg21917728
0.0757732	0.678709	2.50398	0.0136165	0.0208362	-3.8224	cg26622895
0.0888793	0.759644	3.89527	0.000161324	0.000345909	0.254676	cg09568252
-0.173686	0.260014	-8.52504	5.12861e-14	1.56853e-12	21.432	cg08057432
0.0118739	0.676582	0.360707	0.71895	0.756266	-6.8057	cg03123104
0.0445469	0.587909	1.44094	0.152192	0.189786	-5.84375	cg21569398
-0.17274	0.245956	-8.11942	4.51625e-13	9.49226e-12	19.3042	cg26989175
-0.0453678	0.343546	-1.44019	0.152405	0.190014	-5.84482	cg12582028
-0.122622	0.185207	-5.18927	8.62734e-07	2.98505e-06	5.2424	cg17842918
0.161623	0.754371	5.0688	1.46238e-06	4.78553e-06	4.73522	cg24651966
-0.0184683	0.320275	-0.600473	0.549318	0.598293	-6.69097	cg08401758
0.13468	0.707493	4.32163	3.20311e-05	7.86885e-05	1.78424	cg06745941
0.173979	0.507955	5.98381	2.29622e-08	1.17827e-07	8.74578	cg01264106
-0.187014	0.419303	-5.72737	7.6314e-08	3.41582e-07	7.58291	cg01992487
0.00529989	0.324123	0.157349	0.875233	0.895253	-6.85821	cg27635267
0.0728771	0.699011	2.00062	0.047679	0.0659249	-4.90678	cg04131890
-0.0792721	0.655084	-2.33365	0.0212691	0.0314357	-4.21418	cg15574240
0.0695661	0.503741	2.34441	0.020692	0.0306426	-4.19018	cg01182865
-0.0854906	0.696955	-2.5354	0.0125108	0.0192693	-3.7474	cg18082082
0.138689	0.704713	5.00605	1.91683e-06	6.11611e-06	4.47527	cg15123742
-0.151041	0.193012	-6.36663	3.62802e-09	2.30742e-08	10.536	cg01138652
-0.0177954	0.496028	-0.477122	0.634139	0.678099	-6.75712	cg04743650
0.05622	0.519438	1.52113	0.130845	0.165446	-5.72742	cg04968806
-0.037862	0.405386	-1.33967	0.182871	0.224038	-5.98198	cg00860712
-0.166465	0.381391	-5.97808	2.35938e-08	1.20675e-07	8.71948	cg06683458
0.127373	0.619723	4.18387	5.468e-05	0.000128285	1.27679	cg18852567
0.115989	0.695527	4.90543	2.93946e-06	8.97208e-06	4.06472	cg11136665
0.147263	0.757016	4.12362	6.88424e-05	0.000158538	1.05869	cg14159672
0.143209	0.690188	5.61062	1.30662e-07	5.52599e-07	7.063	cg11119596
-0.00857426	0.284122	-0.235673	0.814086	0.841644	-6.84286	cg24571110
-0.164795	0.65245	-5.33472	4.54668e-07	1.67855e-06	5.85957	cg03346523
0.0616773	0.480606	2.07378	0.0402285	0.0564224	-4.7631	cg10454127
-0.129848	0.2916	-6.50634	1.82862e-09	1.26065e-08	11.2018	cg22729543
0.044972	0.627672	1.43716	0.153261	0.190934	-5.84909	cg11738782
0.0778731	0.691178	2.66572	0.00873527	0.0138274	-3.42745	cg19855573
0.0904936	0.402699	3.04544	0.00285387	0.00491659	-2.41519	cg12284382
-0.0369196	0.497869	-1.15588	0.250017	0.297046	-6.20781	cg20157753
-0.15372	0.191172	-7.27058	3.87618e-11	4.29559e-10	14.9556	cg03944089
0.130864	0.696415	4.2016	5.10767e-05	0.000120481	1.3414	cg12159992
-0.135853	0.328031	-4.74403	5.8057e-06	1.65927e-05	3.41299	cg10148280
-0.0849859	0.697994	-2.48003	0.0145172	0.0221066	-3.87899	cg26337954
0.178576	0.611152	5.52674	1.91586e-07	7.75097e-07	6.6933	cg08849558
-0.146251	0.213738	-6.18859	8.59725e-09	4.93723e-08	9.6982	cg07354679
0.0861842	0.455876	2.46325	0.0151793	0.0230328	-3.91834	cg01693284
0.109446	0.603491	2.72585	0.00736935	0.0118127	-3.27503	cg01244270
0.155247	0.650947	4.30921	3.36298e-05	8.22432e-05	1.73797	cg02331883
0.218887	0.577692	7.35904	2.47607e-11	2.91048e-10	15.3933	cg17988310
-0.0938825	0.523058	-3.00926	0.00318929	0.00545024	-2.51665	cg17083323
-0.0415226	0.525296	-1.45618	0.14794	0.184938	-5.82211	cg00647262
-0.218922	0.221196	-9.84423	3.78788e-17	5.63264e-15	28.4921	cg26963367
0.0720031	0.720523	2.40103	0.0178765	0.0267843	-4.06219	cg04794858
-0.028773	0.205168	-0.775178	0.439751	0.491485	-6.57157	cg21119525
0.122821	0.561506	4.1833	5.48008e-05	0.000128553	1.2747	cg07428491
0.120833	0.676134	5.16175	9.73346e-07	3.32428e-06	5.12633	cg17656890
-0.130512	0.27102	-3.93978	0.000137109	0.000297956	0.408036	cg22827063
-0.222041	0.498063	-6.96585	1.85189e-10	1.68759e-09	13.4313	cg18350249
-0.194068	0.187894	-5.253	6.53412e-07	2.32562e-06	5.5102	cg13472192
0.0566579	0.541556	2.09328	0.03842	0.0541017	-4.724	cg13606255
0.21119	0.780595	8.21107	2.80101e-13	6.35878e-12	19.7719	cg01735080
0.0424	0.642362	1.20501	0.230557	0.276165	-6.15061	cg17752576
-0.119072	0.271068	-3.28352	0.00134181	0.00244235	-1.72185	cg13888593
0.0824474	0.591424	2.60418	0.0103668	0.0161955	-3.58033	cg12877165
0.0553181	0.544255	1.28956	0.19967	0.242536	-6.04676	cg15061569
0.18378	0.644391	6.38514	3.33157e-09	2.13973e-08	10.6192	cg12736501
-0.16176	0.259103	-6.16319	9.76046e-09	5.52338e-08	9.57543	cg12094808
0.0825727	0.624265	2.92658	0.00409681	0.00686962	-2.74461	cg02012974
0.215966	0.67407	7.25006	4.34219e-11	4.74208e-10	14.8453	cg07896448
0.154805	0.747701	5.72421	7.74389e-08	3.45915e-07	7.56875	cg12529228
0.136831	0.643455	5.00657	1.91258e-06	6.1037e-06	4.4774	cg09939948
0.101729	0.725559	3.4566	0.000756159	0.00143703	-1.19058	cg24866923
0.0432162	0.661785	1.00051	0.319068	0.369736	-6.37331	cg10129154
0.0331871	0.606005	1.08088	0.281905	0.330835	-6.29062	cg20483694
0.11865	0.5298	3.50527	0.000641149	0.00123319	-1.03714	cg12257156
0.114322	0.598758	3.28897	0.00131821	0.00240288	-1.70546	cg01766396
0.105809	0.551351	3.3504	0.00107772	0.00199399	-1.51923	cg17355191
-0.107294	0.695516	-3.09758	0.00242743	0.00423229	-2.26711	cg22703975
0.0218954	0.598649	0.584866	0.55973	0.608278	-6.70017	cg12837919
-0.19892	0.451469	-7.16804	6.6139e-11	6.83468e-10	14.4349	cg14322343
-0.0818064	0.666404	-2.35853	0.0199554	0.0296363	-4.15852	cg13103179
-0.0979928	0.553836	-3.19063	0.00180982	0.00322474	-1.99759	cg01246664
0.125419	0.756589	4.71342	6.59236e-06	1.86167e-05	3.29143	cg00332588
-0.163936	0.183863	-7.70881	3.96661e-12	5.98182e-11	17.1808	cg09579869
-0.235631	0.561755	-7.45765	1.48573e-11	1.86722e-10	15.8918	cg08290471
-0.0775975	0.335777	-2.78296	0.00625459	0.010153	-3.12748	cg09366677
-0.168243	0.319358	-4.57884	1.14576e-05	3.08053e-05	2.76332	cg27331665
0.198229	0.712028	6.91506	2.39424e-10	2.1086e-09	13.181	cg25598400
0.180919	0.646029	7.0411	1.26402e-10	1.20433e-09	13.8034	cg03253616
-0.0214374	0.535367	-0.496694	0.620309	0.665412	-6.74763	cg05946623
-0.0854378	0.273421	-3.77156	0.000252562	0.000522575	-0.166587	cg17379860
0.158495	0.50687	4.54652	1.30643e-05	3.4702e-05	2.6381	cg09524686
0.20124	0.699018	7.27582	3.80337e-11	4.22907e-10	14.9745	cg12492900
-0.0991475	0.239311	-2.64688	0.0092081	0.014515	-3.47458	cg07995570
-0.0787694	0.546535	-2.17015	0.0319553	0.045701	-4.5665	cg11052143
-0.00711476	0.152248	-0.197144	0.844047	0.868024	-6.85118	cg12034118
0.135237	0.771934	5.10548	1.2473e-06	4.15197e-06	4.88812	cg23665230
-0.104366	0.183747	-3.93005	0.000142118	0.000307965	0.374223	cg17410295
0.183036	0.73575	7.0898	9.8641e-11	9.69058e-10	14.0452	cg23995446
-0.0185502	0.491453	-0.6645	0.507639	0.558157	-6.65071	cg08042220
0.0582682	0.71225	1.93537	0.0552862	0.0754929	-5.03088	cg06238921
-0.0123391	0.395776	-0.312011	0.755571	0.789471	-6.82202	cg12498395
0.191644	0.61151	6.92965	2.22411e-10	1.97915e-09	13.2528	cg03309328
0.13406	0.647795	4.23069	4.5651e-05	0.000108678	1.44788	cg23197939
0.0582464	0.685639	1.99109	0.0487311	0.0672503	-4.92515	cg11082691
0.159042	0.566247	5.23718	7.00677e-07	2.47547e-06	5.44296	cg10373891
0.107001	0.366927	2.97955	0.00349153	0.00592519	-2.59918	cg27051290
-0.119855	0.702389	-3.63526	0.000409453	0.000815731	-0.618883	cg24277876
0.00220762	0.413998	0.0756557	0.939818	0.950007	-6.86771	cg15479427
0.0313059	0.300459	0.836245	0.404671	0.456818	-6.52275	cg01966091
0.0509694	0.690379	1.69462	0.0927274	0.120966	-5.45503	cg24792658
0.0595176	0.702746	1.98301	0.0496389	0.0683842	-4.94066	cg20906044
-0.221786	0.335377	-8.28345	1.90202e-13	4.59897e-12	20.1504	cg16303923
-0.0890712	0.634859	-2.44677	0.0158562	0.0239841	-3.95679	cg14436569
0.216328	0.660994	7.1426	7.53321e-11	7.65939e-10	14.308	cg04565473
0.048072	0.312255	1.28424	0.20152	0.244564	-6.0535	cg14093610
0.0652885	0.185542	1.757	0.0814557	0.107516	-5.35025	cg16440629
-0.0458295	0.724417	-1.3554	0.177823	0.218439	-5.96115	cg08148618
0.143607	0.77571	4.87905	3.29454e-06	9.94238e-06	3.95564	cg18395917
-0.0322926	0.519	-0.989445	0.324426	0.375336	-6.38421	cg23028721
0.148349	0.471491	5.16645	9.56045e-07	3.27161e-06	5.14387	cg08375658
0.0247442	0.586118	0.821269	0.413114	0.465204	-6.53506	cg27499820
-0.17487	0.252166	-4.82958	4.05917e-06	1.20116e-05	3.75562	cg16058797
0.188625	0.629601	5.76309	6.46624e-08	2.95212e-07	7.74318	cg23820828
-0.006078	0.544303	-0.167974	0.866885	0.888106	-6.85649	cg23454284
-0.0206084	0.493713	-0.527001	0.599161	0.645513	-6.73218	cg01180628
-0.152174	0.337327	-4.88914	3.1568e-06	9.56656e-06	3.99658	cg01038640
-0.100404	0.681255	-2.98091	0.00347719	0.00590288	-2.59543	cg05902236
0.167639	0.505349	5.77889	6.0082e-08	2.76579e-07	7.81427	cg14204462
0.158251	0.637541	4.55433	1.26574e-05	3.37305e-05	2.66829	cg18764814
0.179309	0.674833	6.58615	1.24018e-09	8.97329e-09	11.5799	cg07865418
0.148873	0.565936	4.84118	3.86578e-06	1.14945e-05	3.80239	cg26108690
0.0655957	0.57912	2.31892	0.0220826	0.0325411	-4.24689	cg03872783
-0.102286	0.392708	-3.53952	0.000570318	0.00110726	-0.928121	cg18017908
-0.174524	0.225961	-7.92592	1.26246e-12	2.25899e-11	18.2994	cg25315362
0.161907	0.673606	5.18803	8.69786e-07	3.00662e-06	5.23485	cg06497848
-0.0466692	0.488557	-1.27738	0.203923	0.247182	-6.06215	cg08478672
0.0634161	0.646672	1.79973	0.0744035	0.0990276	-5.2764	cg03200309
0.028472	0.298923	0.656008	0.513069	0.563403	-6.65628	cg07780517
0.10926	0.491165	3.14493	0.00209219	0.00368929	-2.13082	cg04355697
-0.0468053	0.40251	-1.26915	0.206832	0.25038	-6.07246	cg19536929
-0.119283	0.184714	-4.21972	4.76278e-05	0.000112964	1.40768	cg24042242
0.0723802	0.606554	2.54438	0.01221	0.0188329	-3.72582	cg16701848
-0.0167993	0.704288	-0.494573	0.621802	0.666812	-6.74867	cg25021575
0.0768152	0.630035	2.63394	0.00954635	0.0150062	-3.5068	cg11850508
-0.177117	0.25171	-7.64034	5.68022e-12	8.16739e-11	16.8301	cg10213821
0.158079	0.591406	4.05197	9.02704e-05	0.00020314	0.802439	cg00148114
-0.171171	0.224233	-7.85372	1.8494e-12	3.12329e-11	17.9263	cg22738586
0.151827	0.578897	4.78494	4.89493e-06	1.42196e-05	3.57632	cg14207553
-0.0957679	0.716075	-2.63751	0.00945187	0.0148681	-3.49792	cg02175309
0.100769	0.547583	3.36621	0.00102284	0.00190037	-1.47083	cg09937039
0.171313	0.668812	5.73978	7.20481e-08	3.24731e-07	7.63855	cg11906021
-0.0276342	0.537507	-0.999124	0.319735	0.370424	-6.37468	cg02592144
0.0964492	0.643503	3.73317	0.000289928	0.000593646	-0.295805	cg13445230
0.152173	0.738398	4.85397	3.66282e-06	1.09472e-05	3.85407	cg10281509
0.149575	0.759234	7.14166	7.51271e-11	7.64326e-10	14.3102	cg03167521
0.131843	0.5928	3.51061	0.00062959	0.00121263	-1.02021	cg23099319
-0.0758782	0.532255	-2.56282	0.0116123	0.0179857	-3.68127	cg20924825
0.179824	0.822186	6.16712	9.57806e-09	5.43286e-08	9.59373	cg22797514
-0.0579408	0.443624	-1.98043	0.0499316	0.0687702	-4.94559	cg19267457
-0.0503728	0.565368	-1.86184	0.0650591	0.0876468	-5.16605	cg11903880
0.0729006	0.698749	2.06981	0.040605	0.0569151	-4.77101	cg05079049
-0.205241	0.30957	-7.80438	2.42312e-12	3.93123e-11	17.6628	cg09167931
0.0291313	0.531127	0.943502	0.34731	0.398861	-6.42816	cg26976338
-0.154851	0.228511	-7.2477	4.36056e-11	4.759e-10	14.8407	cg14556243
0.153468	0.759726	5.77249	6.18975e-08	2.84001e-07	7.78547	cg04678315
0.147848	0.773848	6.13096	1.13566e-08	6.32626e-08	9.42822	cg12510708
-0.0139798	0.677187	-0.426725	0.670341	0.711662	-6.7798	cg22673542
-0.169176	0.187513	-7.88707	1.55061e-12	2.6834e-11	18.0985	cg27139424
0.177019	0.704728	7.27521	3.79905e-11	4.22617e-10	14.9754	cg11363527
0.16635	0.531602	5.48071	2.36045e-07	9.3308e-07	6.49184	cg01826319
0.143668	0.794516	3.74636	0.000276619	0.000568343	-0.251755	cg00683329
0.172609	0.736163	6.47684	2.1261e-09	1.43982e-08	11.0557	cg10859789
-0.126567	0.389682	-3.63131	0.000415132	0.000826398	-0.631756	cg26266427
-0.112507	0.441217	-4.30493	3.4198e-05	8.35153e-05	1.72206	cg11407989
-0.0114403	0.225289	-0.33207	0.740413	0.775668	-6.81558	cg08101375
-0.0712384	0.615108	-2.39812	0.0180128	0.0269669	-4.06885	cg00211337
0.202601	0.745696	9.92181	2.4684e-17	4.04671e-15	28.9115	cg00350503
-0.0900708	0.272855	-2.53365	0.0125701	0.0193496	-3.75159	cg00893875
-0.157654	0.230652	-6.52984	1.63178e-09	1.14194e-08	11.3127	cg04931383
0.173509	0.574237	6.2881	5.34196e-09	3.24277e-08	10.1605	cg12225794
-0.160904	0.207812	-6.28642	5.38547e-09	3.26678e-08	10.1527	cg25323057
-0.195407	0.359428	-5.08651	1.35437e-06	4.46834e-06	4.80896	cg14519150
-0.0846105	0.530491	-2.52374	0.0129113	0.0198281	-3.77532	cg19786733
-0.215903	0.596633	-7.64279	5.66028e-12	8.14345e-11	16.834	cg20458835
0.171866	0.691328	5.58469	1.4712e-07	6.13779e-07	6.94837	cg05402891
-0.184833	0.245598	-7.99396	8.80187e-13	1.66477e-11	18.6519	cg21353189
-0.088261	0.277091	-2.43509	0.0163518	0.024678	-3.98387	cg21368820
0.151136	0.781852	5.12657	1.13791e-06	3.8256e-06	4.97637	cg08122156
0.0291881	0.334917	0.851033	0.396437	0.448641	-6.51038	cg21628200
0.100176	0.600648	3.19716	0.00177251	0.0031632	-1.97843	cg25733797
-0.150342	0.572351	-5.24591	6.742e-07	2.39214e-06	5.48005	cg10159529
0.213721	0.472002	6.43917	2.55777e-09	1.69658e-08	10.876	cg08954353
0.0377698	0.640295	1.16934	0.244572	0.291267	-6.19237	cg02601249
-0.22512	0.271503	-9.07506	2.61948e-15	1.45125e-13	24.3437	cg04643397
0.12089	0.429443	4.00696	0.000106851	0.000236894	0.64319	cg01904216
-0.158735	0.19841	-8.79088	1.21662e-14	4.91526e-13	22.84	cg27295042
0.122073	0.679132	4.12564	6.8315e-05	0.000157393	1.06597	cg05878887
0.130995	0.716649	4.37651	2.58051e-05	6.4517e-05	1.98971	cg04940251
0.0725596	0.707738	2.65366	0.00903539	0.0142654	-3.45766	cg25002350
0.216447	0.591261	6.12999	1.14455e-08	6.36898e-08	9.42091	cg22559034
0.159215	0.763355	6.56813	1.35104e-09	9.66473e-09	11.4963	cg14598478
-0.0633126	0.510288	-2.06236	0.0413211	0.0578322	-4.78585	cg17895254
-0.151882	0.64963	-4.79243	4.7439e-06	1.38172e-05	3.60633	cg18286995
0.18911	0.712068	5.9824	2.31163e-08	1.18526e-07	8.7393	cg27579501
0.171656	0.690273	5.69743	8.7645e-08	3.86389e-07	7.44901	cg23595621
0.186422	0.589914	6.28852	5.33091e-09	3.23686e-08	10.1625	cg11183156
-0.121202	0.14983	-4.90283	2.97692e-06	9.0772e-06	4.05277	cg25905674
0.162165	0.684023	4.3831	2.51403e-05	6.30041e-05	2.01454	cg26463328
0.175434	0.696774	6.01862	1.94684e-08	1.01736e-07	8.90577	cg22040301
0.141768	0.770044	5.45227	2.68398e-07	1.04728e-06	6.36788	cg10620680
0.0713934	0.450517	1.99162	0.0486719	0.0671732	-4.92412	cg07209009
-0.0321639	0.272631	-0.845876	0.399297	0.451496	-6.51472	cg15490781
-0.164539	0.282916	-8.0617	6.14139e-13	1.22907e-11	19.0037	cg15612847
-0.0537084	0.599788	-1.76919	0.0793898	0.105061	-5.32936	cg20820876
0.112113	0.633341	3.41329	0.000874546	0.00164438	-1.32563	cg03161309
0.123217	0.684463	3.80722	0.000222377	0.000464733	-0.046933	cg26473818
-0.140925	0.555839	-3.81216	0.000218453	0.000457082	-0.0302118	cg16204552
0.118358	0.731189	4.79943	4.604e-06	1.34469e-05	3.63491	cg13337949
-0.181009	0.324106	-6.62272	1.03459e-09	7.6342e-09	11.7562	cg23381646
0.0438166	0.467542	1.57883	0.116994	0.149443	-5.63995	cg00028507
0.224111	0.712074	7.04687	1.22749e-10	1.1737e-09	13.832	cg09614479
-0.157416	0.445053	-4.04762	9.17606e-05	0.000206166	0.786969	cg01076874
0.121076	0.67092	4.21122	4.92167e-05	0.000116456	1.37657	cg21449397
-0.0554583	0.328708	-1.82536	0.0704216	0.0942134	-5.2313	cg07657332
0.0831449	0.578597	2.77932	0.00632066	0.0102518	-3.13695	cg02709139
-0.0417818	0.72702	-1.17866	0.240852	0.287317	-6.18157	cg06022439
-0.196664	0.265622	-8.63385	2.84929e-14	9.73489e-13	22.0071	cg01550445
-0.0593214	0.541832	-2.15666	0.0330169	0.0470929	-4.59453	cg00115194
0.17883	0.753475	7.72986	3.55137e-12	5.43411e-11	17.2888	cg01609836
0.139334	0.617104	4.68213	7.50328e-06	2.09452e-05	3.16767	cg09652964
-0.0858396	0.466647	-2.71178	0.0076703	0.0122592	-3.31097	cg20310100
0.0979025	0.736961	3.62373	0.00042626	0.00084685	-0.656472	cg26341848
-0.0987986	0.762325	-2.75481	0.00678322	0.010941	-3.20054	cg09128429
0.27368	0.497861	10.218	4.9058e-18	1.20603e-15	30.4948	cg24814257
0.154149	0.741122	4.9878	2.07304e-06	6.56195e-06	4.40005	cg10195901
0.126547	0.74363	4.13562	6.57661e-05	0.00015199	1.10196	cg03132824
-0.0738442	0.481829	-2.51984	0.0130478	0.020025	-3.78464	cg00162673
0.07086	0.738951	2.03646	0.0438939	0.0611122	-4.837	cg16188349
-0.12829	0.655663	-3.96465	0.000125061	0.000273766	0.494731	cg12867312
0.0630047	0.754922	2.336	0.0211418	0.0312587	-4.20894	cg10381036
-0.229837	0.405986	-9.07988	2.5609e-15	1.4228e-13	24.366	cg05721093
-0.111536	0.29671	-4.30429	3.42836e-05	8.37037e-05	1.71968	cg05969306
0.174662	0.671148	5.43359	2.91969e-07	1.1293e-06	6.28667	cg24874998
-0.108114	0.281608	-4.83578	3.94632e-06	1.17084e-05	3.78238	cg23452259
-0.173693	0.191386	-7.99017	8.98106e-13	1.69317e-11	18.6322	cg17696194
-0.159756	0.238295	-7.75418	3.12521e-12	4.88066e-11	17.4137	cg10536349
-0.0715086	0.487113	-2.37757	0.0189993	0.0283411	-4.11557	cg03908526
0.0817752	0.677099	2.49878	0.0138076	0.0211042	-3.83472	cg13038560
-0.0905579	0.654288	-2.58237	0.0110078	0.0171252	-3.63375	cg05742721
-0.157557	0.270168	-5.86911	3.94213e-08	1.90099e-07	8.2222	cg08132858
0.165282	0.736853	6.10373	1.29787e-08	7.11321e-08	9.29896	cg01899253
0.133701	0.78908	5.22889	7.26734e-07	2.55876e-06	5.4078	cg19160629
0.167303	0.672372	4.37579	2.58783e-05	6.46838e-05	1.98702	cg01115565
0.148005	0.512367	4.56544	1.20989e-05	3.237e-05	2.71134	cg01229452
-0.121435	0.588603	-4.33712	3.01409e-05	7.4386e-05	1.84204	cg05585379
0.148495	0.80077	4.95326	2.40325e-06	7.48795e-06	4.25819	cg14213105
0.104239	0.758341	4.01939	0.000102003	0.000227111	0.687025	cg11752250
0.0493844	0.656862	1.31567	0.190779	0.232745	-6.0133	cg10717691
-0.0776785	0.715102	-2.19362	0.0301805	0.0433503	-4.51739	cg21234162
-0.240607	0.716242	-6.68013	7.77767e-10	5.944e-09	12.0338	cg21163969
-0.158386	0.278767	-5.92429	3.04164e-08	1.51166e-07	8.47337	cg17142020
0.151503	0.676033	5.77125	6.22551e-08	2.85443e-07	7.77989	cg02556655
-0.084923	0.567376	-2.0595	0.0415988	0.0581871	-4.79153	cg07809831
-0.133302	0.694177	-3.79129	0.000235504	0.000489938	-0.100789	cg26878734
-0.163063	0.630369	-6.06163	1.58669e-08	8.49292e-08	9.1041	cg02182754
0.0883538	0.286809	2.68493	0.00827583	0.013155	-3.37908	cg21618620
-0.0412872	0.555451	-1.15471	0.250491	0.297552	-6.20914	cg13231954
0.186876	0.728383	7.37037	2.33528e-11	2.76399e-10	15.4504	cg19836199
-0.0375266	0.583677	-1.15773	0.249263	0.296268	-6.2057	cg12366423
-0.100319	0.394355	-3.34654	0.00109154	0.00201746	-1.53102	cg00554413
-0.172916	0.325157	-6.74435	5.64554e-10	4.47922e-09	12.3457	cg09965939
-0.0620413	0.35021	-1.92743	0.056278	0.0767247	-5.04571	cg14311811
0.0654457	0.613979	1.5011	0.135943	0.171259	-5.75704	cg24062763
0.0771127	0.62567	2.41616	0.0171841	0.025828	-4.02751	cg22797270
-0.174295	0.2674	-6.90341	2.53933e-10	2.22002e-09	13.1237	cg05569220
-0.13955	0.460282	-4.14797	6.27398e-05	0.000145528	1.14656	cg08269653
0.138534	0.325481	3.67941	0.0003507	0.000707261	-0.474028	cg09866102
0.0533842	0.530072	1.88381	0.0619987	0.0838371	-5.12618	cg06605158
0.204629	0.698335	7.91025	1.38594e-12	2.44075e-11	18.2087	cg19311375
0.179652	0.463986	5.49509	2.21166e-07	8.8072e-07	6.55469	cg08512462
0.109638	0.503532	3.56489	0.000522697	0.00102219	-0.846844	cg03743982
-0.0580552	0.670707	-1.59024	0.114398	0.146428	-5.62228	cg14039937
0.0185086	0.673005	0.565251	0.572953	0.620791	-6.7114	cg26934993
-0.105713	0.683855	-2.98801	0.00340287	0.00578721	-2.57575	cg07519218
-0.0953478	0.719039	-2.68504	0.00827324	0.0131511	-3.3788	cg11917415
0.0365116	0.509136	1.09087	0.277502	0.326187	-6.2799	cg16865138
0.112627	0.49884	3.73839	0.000284583	0.000583533	-0.278365	cg23291161
-0.101151	0.379663	-2.86137	0.0049739	0.00822027	-2.92054	cg19764096
-0.0471864	0.531449	-1.54991	0.123783	0.157309	-5.68418	cg09058099
0.198776	0.558923	7.25454	4.24336e-11	4.64283e-10	14.8678	cg22045253
-0.0776658	0.523518	-2.77573	0.0063866	0.0103483	-3.1463	cg12349416
0.138657	0.746657	5.6	1.37047e-07	5.76335e-07	7.01682	cg03450635
0.216726	0.55026	8.22743	2.56655e-13	5.91589e-12	19.8573	cg08205361
0.172969	0.685933	6.5722	1.32874e-09	9.52443e-09	11.5128	cg27009545
0.0229286	0.704358	0.765713	0.445343	0.497062	-6.57881	cg01922603
-0.205703	0.442543	-7.30744	3.23166e-11	3.67116e-10	15.1335	cg17825294
-0.15058	0.20042	-6.23703	6.81748e-09	4.02156e-08	9.92347	cg26153688
-0.0357838	0.562811	-0.987128	0.325556	0.376458	-6.38647	cg16484401
0.10853	0.712726	3.91616	0.000149569	0.000322679	0.326091	cg02283042
-0.071888	0.559275	-1.68763	0.0940659	0.122563	-5.46655	cg07752120
0.11922	0.754431	5.13546	1.09183e-06	3.68478e-06	5.01585	cg17178175
0.0685133	0.516042	1.91253	0.05818	0.0790927	-5.07339	cg08833675
0.0424176	0.182875	1.07902	0.282733	0.331688	-6.29261	cg22990430
-0.0666199	0.386815	-2.1733	0.0317119	0.0453811	-4.55994	cg15002904
-0.0755421	0.217239	-2.37287	0.0192312	0.0286551	-4.12619	cg04324995
0.0856333	0.737399	2.96543	0.00364429	0.00616556	-2.63818	cg02788731
-0.112511	0.259399	-4.5706	1.18413e-05	3.17483e-05	2.73181	cg27315157
-0.137959	0.337266	-4.90617	2.93682e-06	8.96458e-06	4.06584	cg18465834
0.133345	0.543599	4.74461	5.79169e-06	1.65574e-05	3.41531	cg10382221
-0.176681	0.215212	-7.18652	6.00078e-11	6.28624e-10	14.5296	cg24876187
0.104767	0.509695	3.15011	0.00205826	0.00363359	-2.11581	cg15172739
-0.00195494	0.719783	-0.0518381	0.958743	0.965663	-6.86922	cg24492778
-0.0782978	0.684039	-2.35026	0.0203841	0.030224	-4.17709	cg13700000
-0.114466	0.242794	-4.5543	1.26585e-05	3.37323e-05	2.66821	cg11131549
-0.0790493	0.524393	-2.08763	0.038936	0.0547575	-4.73535	cg26866168
0.128995	0.75011	5.48061	2.35392e-07	9.30759e-07	6.4942	cg01066602
-0.0708313	0.292777	-2.47225	0.0148208	0.0225379	-3.89727	cg22791453
-0.0215378	0.702417	-0.655174	0.513603	0.563894	-6.65682	cg08190562
0.180852	0.691701	6.45425	2.37553e-09	1.5876e-08	10.9479	cg05842175
-0.164254	0.1741	-7.22864	4.80952e-11	5.18283e-10	14.7451	cg15348319
-0.176162	0.467974	-7.22081	5.02744e-11	5.38956e-10	14.7022	cg18712348
0.0957131	0.33366	2.75808	0.00671977	0.0108465	-3.19208	cg23605961
0.011577	0.442288	0.288943	0.773121	0.805255	-6.82893	cg16172549
-0.175223	0.489631	-5.73737	7.28603e-08	3.28004e-07	7.6277	cg07949516
0.0657542	0.459722	2.05926	0.0416216	0.0582117	-4.79199	cg26851661
0.0174337	0.635299	0.542079	0.588765	0.635714	-6.72416	cg21978892
-0.0394932	0.668798	-1.2053	0.230448	0.276054	-6.15028	cg11952914
-0.0355526	0.638312	-1.19758	0.233431	0.27927	-6.15942	cg08089449
-0.0930859	0.532041	-2.38624	0.0185772	0.0277507	-4.09589	cg08316234
-0.290331	0.655794	-8.29879	1.75209e-13	4.30557e-12	20.2307	cg20066782
0.0263058	0.292804	0.656105	0.513006	0.563347	-6.65622	cg05311589
-0.143369	0.229796	-5.97675	2.36633e-08	1.2098e-07	8.71635	cg05621339
0.132546	0.743417	4.73865	5.93716e-06	1.69357e-05	3.39157	cg20720118
0.0411619	0.365834	1.25476	0.211991	0.256041	-6.09034	cg07444473
0.0405528	0.391591	1.0692	0.287115	0.336269	-6.30303	cg08316083
0.0328191	0.582919	1.01596	0.311682	0.36196	-6.3579	cg25354551
0.210044	0.758112	6.15549	1.01281e-08	5.70894e-08	9.53955	cg24263062
0.0998472	0.645212	4.10881	7.27796e-05	0.000166729	1.00596	cg05490308
0.163828	0.54549	5.76449	6.4242e-08	2.93495e-07	7.7495	cg12355681
-0.180872	0.646113	-4.8205	4.21711e-06	1.24289e-05	3.71906	cg20828052
0.0732512	0.596663	2.42575	0.0167581	0.0252412	-4.00545	cg15162869
-0.214475	0.243824	-9.46204	3.10769e-16	2.72291e-14	26.4307	cg00004996
-0.0792488	0.707133	-2.19989	0.0297206	0.0427386	-4.50417	cg07625992
-0.176582	0.264693	-6.02432	1.89489e-08	9.93353e-08	8.93199	cg17333767
-0.187816	0.235778	-7.856	1.83042e-12	3.09545e-11	17.9364	cg27423445
0.0402853	0.541678	0.964755	0.336598	0.387893	-6.40808	cg02269978
-0.164766	0.436567	-5.26882	6.09266e-07	2.18433e-06	5.57757	cg22920417
-0.0421512	0.446987	-1.39774	0.164758	0.203933	-5.90392	cg18265845
0.148873	0.710631	4.87323	3.37669e-06	1.01689e-05	3.93203	cg18382926
0.104347	0.690203	4.19145	5.30981e-05	0.00012486	1.30458	cg03987221
-0.0370817	0.554427	-0.978768	0.329654	0.380784	-6.3946	cg24746738
-0.15526	0.199208	-6.62324	1.02581e-09	7.57706e-09	11.7641	cg23336905
-0.15867	0.513967	-4.69708	7.05379e-06	1.97908e-05	3.22674	cg15339960
0.163727	0.565118	5.88963	3.58021e-08	1.74556e-07	8.31546	cg10637688
0.204206	0.669921	7.43816	1.64386e-11	2.03883e-10	15.7931	cg03626186
0.142458	0.68024	4.65347	8.44318e-06	2.33449e-05	3.05488	cg13291570
0.0890561	0.599896	2.59979	0.0104931	0.0163783	-3.59112	cg14115597
0.19071	0.534677	6.97941	1.72895e-10	1.58943e-09	13.4982	cg14871333
0.022199	0.674559	0.622693	0.534662	0.584159	-6.67746	cg25040353
0.113259	0.676311	3.64955	0.000389488	0.000779306	-0.572154	cg15873474
0.0843599	0.708337	2.57508	0.0112298	0.0174448	-3.6515	cg05942964
0.0955609	0.753459	3.50949	0.000631994	0.00121688	-1.02376	cg09816180
-0.120963	0.648521	-3.41036	0.000883137	0.00165887	-1.3347	cg06995966
0.186831	0.836772	7.4712	1.38334e-11	1.75589e-10	15.9614	cg20910408
0.195966	0.731917	6.1198	1.2018e-08	6.64691e-08	9.37356	cg09577651
0.070914	0.400285	2.05377	0.0421599	0.0589063	-4.80288	cg24931520
-0.180443	0.273414	-7.97216	9.88149e-13	1.83159e-11	18.5388	cg03559686
0.173816	0.681827	5.86454	4.0275e-08	1.93773e-07	8.20146	cg25603108
-0.168855	0.218023	-7.56548	8.40099e-12	1.14315e-10	16.4479	cg00316485
0.0848783	0.702053	2.84605	0.00520345	0.00857051	-2.96136	cg08061608
-0.1252	0.251737	-3.96191	0.000126338	0.000276342	0.485152	cg01737100
0.124294	0.769302	3.86881	0.000177877	0.000378344	0.162938	cg00237606
0.105264	0.768175	4.37296	2.61407e-05	6.52833e-05	1.97726	cg04097724
-0.0470811	0.450436	-1.35386	0.178312	0.218977	-5.9632	cg13444135
-0.189945	0.256031	-8.217	2.68252e-13	6.13615e-12	19.8136	cg07452879
0.165483	0.651861	6.38253	3.37431e-09	2.16424e-08	10.6068	cg26351132
-0.195059	0.2296	-8.77584	1.32009e-14	5.2795e-13	22.7601	cg27155460
-0.0993975	0.215279	-3.43929	0.000801538	0.00151694	-1.24472	cg16907514
-0.0446667	0.580834	-1.51667	0.131967	0.166735	-5.73404	cg01048203
0.142859	0.658919	4.84982	3.72751e-06	1.11234e-05	3.83729	cg20253410
0.171159	0.785511	5.88376	3.68025e-08	1.78801e-07	8.28877	cg23901918
-0.00272734	0.330639	-0.0673462	0.946418	0.955385	-6.8683	cg16794061
0.172128	0.575101	5.40278	3.35347e-07	1.2779e-06	6.15305	cg04403809
-0.16216	0.257439	-7.36453	2.38689e-11	2.82003e-10	15.4286	cg05264101
0.243596	0.450978	7.63971	5.75207e-12	8.25634e-11	16.8183	cg05485462
0.194936	0.696138	7.73663	3.46058e-12	5.32223e-11	17.3146	cg13300670
-0.117679	0.409988	-4.05686	8.86272e-05	0.000199777	0.819797	cg26658927
0.011478	0.437096	0.316859	0.751898	0.786097	-6.8205	cg19166875
-0.218601	0.386942	-7.56524	8.48759e-12	1.15256e-10	16.4384	cg12827283
-0.079936	0.704039	-2.31785	0.0221423	0.0326218	-4.24924	cg10685982
-0.245124	0.372286	-8.67925	2.25894e-14	8.13843e-13	22.2349	cg04052706
-0.109826	0.561025	-3.94346	0.00013526	0.000294267	0.420829	cg14210790
0.173719	0.760014	7.13533	7.78731e-11	7.89267e-10	14.2754	cg14936266
0.0533856	0.498531	1.69689	0.0922972	0.120457	-5.45129	cg21819782
-0.184947	0.300884	-8.04307	6.78094e-13	1.33392e-11	18.9069	cg15923688
0.220222	0.759108	6.77504	4.84178e-10	3.9099e-09	12.4952	cg07581811
-0.0900098	0.173151	-3.242	0.00153496	0.00276611	-1.84592	cg06102403
0.107321	0.748728	4.211	4.92581e-05	0.000116541	1.37577	cg20917083
-0.0716257	0.495222	-2.28082	0.0243144	0.0355368	-4.3306	cg05885484
0.0160429	0.673834	0.520238	0.603852	0.650072	-6.73571	cg16947583
0.0933985	0.540186	3.16903	0.00193852	0.00343824	-2.06075	cg16624272
-0.103206	0.530604	-3.80236	0.000226308	0.000472293	-0.0633909	cg14217990
0.0981759	0.71719	4.01658	0.000103032	0.00022919	0.677467	cg09675542
0.212128	0.459097	6.49766	1.91921e-09	1.31524e-08	11.1552	cg08838671
0.120105	0.676384	3.62452	0.000425082	0.000844763	-0.653886	cg07675337
-0.0419202	0.50377	-1.06884	0.287275	0.33644	-6.3034	cg14253517
-0.159084	0.255262	-6.82198	3.80114e-10	3.15597e-09	12.7304	cg02414889
0.157811	0.685199	5.9892	2.23834e-08	1.15161e-07	8.77052	cg13549667
0.010974	0.711112	0.379933	0.704663	0.743232	-6.7986	cg15545468
0.064141	0.72465	1.74213	0.0840355	0.110564	-5.37556	cg24609884
0.183047	0.743739	5.78375	5.87389e-08	2.71189e-07	7.83615	cg26515755
0.113337	0.841198	4.17936	5.56349e-05	0.000130362	1.26039	cg23300245
-0.0553015	0.662219	-1.68936	0.0937337	0.122176	-5.46371	cg15831310
0.156104	0.685433	5.81055	5.18433e-08	2.42686e-07	7.95701	cg03607951
-0.0207003	0.385764	-0.630612	0.529487	0.5792	-6.67252	cg13827179
0.0087557	0.570438	0.290106	0.772233	0.804432	-6.8286	cg27367066
-0.19395	0.270087	-8.69923	1.99992e-14	7.37946e-13	22.3535	cg19434087
0.183524	0.261636	4.80257	4.54659e-06	1.32953e-05	3.64701	cg00347198
-0.00681442	0.668062	-0.188804	0.850564	0.873879	-6.85278	cg24996161
0.139333	0.582865	3.68469	0.000344241	0.000695225	-0.456631	cg11490805
0.146803	0.677726	5.77929	5.99703e-08	2.76154e-07	7.81608	cg21144871
0.024655	0.742829	0.785827	0.43351	0.485433	-6.56332	cg02987368
0.0700289	0.232655	1.82346	0.0707098	0.0945569	-5.23466	cg14318946
0.0987653	0.618729	2.68927	0.00817507	0.0130063	-3.36811	cg10392572
0.176881	0.756295	7.02037	1.40454e-10	1.32258e-09	13.7007	cg24874602
-2.17104e-05	0.539586	-0.000653547	0.99948	0.999611	-6.87056	cg13134497
-0.194716	0.23871	-10.0495	1.21924e-17	2.40895e-15	29.6024	cg01910741
0.106542	0.548818	3.31896	0.00119515	0.00219497	-1.6149	cg01321673
0.0137057	0.51335	0.406101	0.685388	0.72551	-6.78835	cg27620173
0.00459914	0.440089	0.139575	0.889229	0.907127	-6.86085	cg20928238
-0.093958	0.703944	-2.62988	0.00965459	0.0151638	-3.51687	cg24980765
-0.175516	0.646239	-5.48138	2.35328e-07	9.30542e-07	6.49478	cg19445734
-0.213077	0.290775	-7.30253	3.31452e-11	3.75197e-10	15.1088	cg06563300
0.184798	0.327827	5.64148	1.13413e-07	4.86935e-07	7.19983	cg22882539
0.151017	0.655111	4.63423	9.13743e-06	2.50785e-05	2.97938	cg07954414
-0.0353801	0.390679	-1.02116	0.309225	0.359413	-6.35267	cg04787888
0.189288	0.729094	6.62283	1.03402e-09	7.63082e-09	11.7567	cg02863179
-0.142086	0.459424	-5.23091	7.20288e-07	2.53805e-06	5.41638	cg03417233
0.160832	0.596402	6.53159	1.62085e-09	1.13533e-08	11.3194	cg09666573
-0.102546	0.274201	-3.51303	0.000624412	0.00120356	-1.01252	cg23283614
0.150692	0.788929	5.19585	8.40427e-07	2.91539e-06	5.2679	cg19880852
0.0386314	0.565141	1.16534	0.246179	0.293006	-6.19697	cg14859724
-0.143792	0.442758	-3.83178	0.000203492	0.000428199	0.0364433	cg26137219
0.184665	0.503579	6.4983	1.91325e-09	1.31161e-08	11.1583	cg06702537
0.1081	0.570516	3.66891	0.000363902	0.000731774	-0.508606	cg05305434
0.212904	0.710652	6.41954	2.81595e-09	1.84586e-08	10.7826	cg11990334
0.168518	0.682686	6.49667	1.92864e-09	1.32073e-08	11.1505	cg25017952
-0.0554017	0.67149	-1.86809	0.0641767	0.086565	-5.15476	cg11049583
0.0720481	0.523444	2.52714	0.0127933	0.0196627	-3.7672	cg18634538
0.11249	0.630958	4.12764	6.77964e-05	0.000156292	1.07318	cg11983942
-0.113963	0.444043	-3.94162	0.000136179	0.000296111	0.414446	cg22697517
0.191675	0.380239	5.8445	4.42394e-08	2.10478e-07	8.11055	cg05058204
-0.101584	0.615181	-3.23395	0.00157529	0.00283369	-1.86982	cg11155356
-0.150056	0.585461	-4.32096	3.21153e-05	7.8876e-05	1.78175	cg01298731
0.179497	0.825183	5.72189	7.82766e-08	3.49201e-07	7.55835	cg05626536
-0.117479	0.338125	-4.9551	2.37909e-06	7.42364e-06	4.26762	cg12473797
0.0370003	0.299112	1.02776	0.306121	0.356164	-6.34598	cg04772326
-0.0617618	0.332532	-1.99104	0.0487367	0.0672561	-4.92524	cg24536146
0.140214	0.725574	4.75745	5.49024e-06	1.57779e-05	3.46646	cg15161050
-0.143878	0.164674	-6.57055	1.33188e-09	9.54446e-09	11.5101	cg04673937
-0.175521	0.29845	-7.40995	1.88683e-11	2.29765e-10	15.6581	cg05019568
0.15234	0.625319	5.03847	1.66717e-06	5.39042e-06	4.60929	cg02887530
-0.119695	0.672043	-3.38728	0.000953758	0.00178088	-1.40604	cg24273728
-0.215608	0.220049	-9.11029	2.1357e-15	1.22515e-13	24.5432	cg20976526
-0.0398167	0.746139	-1.23715	0.218433	0.263016	-6.11194	cg08821715
-0.205819	0.331299	-6.79409	4.40096e-10	3.59381e-09	12.5881	cg13049997
-0.209648	0.237386	-9.24487	1.02288e-15	6.84108e-14	25.264	cg22911898
0.111454	0.662297	4.13325	6.63638e-05	0.000153268	1.09339	cg09379340
0.188113	0.593881	5.20849	7.95007e-07	2.77365e-06	5.32137	cg07115206
0.103636	0.632261	2.71204	0.00766465	0.0122506	-3.3103	cg23511824
0.156461	0.542273	4.75192	5.61804e-06	1.61018e-05	3.44444	cg12642289
0.191224	0.709354	7.09312	9.69855e-11	9.5459e-10	14.0617	cg03775802
-0.181601	0.39352	-7.32598	2.93126e-11	3.37436e-10	15.2285	cg21599336
-0.150584	0.426224	-6.04625	1.70582e-08	9.05294e-08	9.03383	cg10056728
-0.0844796	0.404258	-2.5331	0.0125891	0.0193764	-3.75293	cg12739419
-0.0789986	0.716316	-2.15858	0.0328639	0.046897	-4.59055	cg21074911
-0.030285	0.535988	-0.720794	0.472431	0.523806	-6.61196	cg13295463
0.0657936	0.694722	2.05401	0.0421363	0.0588767	-4.80241	cg11547950
0.191554	0.662182	6.25837	6.16919e-09	3.68428e-08	10.0207	cg17226286
-0.102209	0.444654	-3.28309	0.0013437	0.0024456	-1.72315	cg22079149
0.103314	0.81008	4.10094	7.50329e-05	0.000171421	0.977222	cg02167021
-0.00858586	0.605321	-0.278765	0.780903	0.812124	-6.83181	cg00910338
0.144032	0.612019	4.59793	1.06e-05	2.86903e-05	2.83758	cg10179330
-0.0593225	0.334528	-1.4973	0.136929	0.172363	-5.76263	cg02088197
0.136936	0.501899	4.31355	3.3062e-05	8.09704e-05	1.75415	cg21005218
-0.112217	0.685582	-3.72242	0.000301215	0.000614866	-0.331596	cg13969413
0.0816517	0.63489	2.91549	0.00423514	0.00708278	-2.77477	cg15246712
0.124106	0.663922	4.72607	6.25564e-06	1.77609e-05	3.34158	cg18942298
0.117071	0.611583	4.17511	5.65502e-05	0.00013235	1.24493	cg07143468
0.130629	0.616774	4.33938	2.98743e-05	7.37886e-05	1.85049	cg14232082
0.157568	0.632283	5.35802	4.09773e-07	1.5292e-06	5.95978	cg19007269
0.132162	0.814173	3.95506	0.000129584	0.000282855	0.46124	cg09526712
0.0197464	0.630359	0.600166	0.549522	0.598489	-6.69116	cg20339443
-0.0369613	0.398498	-1.06577	0.288655	0.337908	-6.30664	cg00727675
0.0701735	0.489817	1.92365	0.0567548	0.0773238	-5.05274	cg01073668
-0.0878799	0.682561	-2.61893	0.00995246	0.0155954	-3.54397	cg20454179
-0.110818	0.187876	-4.29281	3.58565e-05	8.7207e-05	1.67708	cg23718924
0.170655	0.714131	7.9041	1.41707e-12	2.48598e-11	18.1865	cg18833140
-0.109524	0.286697	-2.8844	0.00464623	0.0077181	-2.85881	cg16890051
0.195842	0.739636	6.94271	2.08195e-10	1.87044e-09	13.3172	cg04475868
0.0899448	0.30247	2.80694	0.00583414	0.00951857	-3.06472	cg10023272
-0.0727199	0.398733	-2.46289	0.0151938	0.0230531	-3.91919	cg11670060
-0.137117	0.330412	-5.21797	7.62561e-07	2.67172e-06	5.36148	cg13431800
-0.0832573	0.717198	-2.41884	0.0170642	0.0256628	-4.02136	cg02333281
0.140339	0.749849	5.01644	1.83311e-06	5.87412e-06	4.51815	cg25095814
-0.110122	0.306043	-2.70074	0.00791409	0.01262	-3.33903	cg16606320
-0.0181462	0.678797	-0.46688	0.641428	0.684809	-6.76193	cg00817501
-0.126501	0.272382	-4.88036	3.2763e-06	9.89152e-06	3.96096	cg03553407
-0.252445	0.568104	-8.13561	4.1894e-13	8.90574e-12	19.3782	cg12663302
0.103049	0.657551	2.90553	0.00436307	0.00728113	-2.80178	cg19067025
-0.192904	0.547563	-6.5025	1.87411e-09	1.2895e-08	11.1783	cg13675814
0.136478	0.769555	5.74822	6.90358e-08	3.12774e-07	7.67954	cg08220149
0.246307	0.656253	10.5926	6.03381e-19	2.90513e-16	32.5469	cg03912774
-0.119923	0.444656	-4.72876	6.18616e-06	1.75802e-05	3.35227	cg23048036
-0.100305	0.2531	-3.61187	0.000444225	0.000879686	-0.695032	cg02703728
0.137245	0.7234	4.51406	1.48964e-05	3.90713e-05	2.51295	cg26141385
-0.17972	0.335558	-4.85399	3.6626e-06	1.09469e-05	3.85413	cg12965599
-0.164049	0.237414	-6.66143	8.5196e-10	6.43473e-09	11.945	cg27409484
0.054712	0.56832	1.56986	0.119067	0.151842	-5.65375	cg02635932
0.172971	0.761664	6.27881	5.5879e-09	3.37627e-08	10.1168	cg14753356
0.0921371	0.693434	3.36937	0.00101221	0.0018822	-1.46115	cg18079925
-0.0772309	0.687794	-2.27441	0.0247086	0.036072	-4.34455	cg25206451
0.169769	0.648715	6.49671	1.9282e-09	1.32058e-08	11.1507	cg21775570
0.24912	0.640358	8.68599	2.17804e-14	7.92179e-13	22.2706	cg02530375
0.179328	0.697508	6.20935	7.8166e-09	4.53885e-08	9.79097	cg16905265
0.178842	0.680326	5.36885	3.90411e-07	1.46515e-06	6.00645	cg02300652
0.158877	0.609964	5.023	1.78204e-06	5.7258e-06	4.54529	cg02915785
-0.09297	0.552824	-2.65316	0.00904797	0.0142832	-3.4589	cg14193430
-0.0848494	0.564601	-2.58668	0.0108782	0.0169374	-3.62321	cg02372820
-0.0276419	0.667685	-0.864464	0.389049	0.441136	-6.49896	cg02152286
-0.0428481	0.450109	-1.294	0.198136	0.24085	-6.04111	cg04675946
0.167685	0.805792	4.71688	6.49856e-06	1.83738e-05	3.30514	cg06852942
0.0897392	0.633636	3.24916	0.00149989	0.00270762	-1.82461	cg21131622
0.0597581	0.614395	1.79525	0.0751179	0.0999034	-5.28422	cg13955758
0.011259	0.379595	0.291249	0.771361	0.803617	-6.82826	cg19091403
0.0125741	0.740564	0.379296	0.705135	0.74365	-6.79884	cg25666995
-0.108934	0.705102	-2.93416	0.00400468	0.00672674	-2.72395	cg15535114
0.0756657	0.710186	2.57707	0.0111687	0.0173572	-3.64665	cg01008164
0.121968	0.720801	3.37727	0.000986012	0.00183659	-1.43686	cg24694665
-0.0271487	0.348318	-0.839888	0.402633	0.454833	-6.51972	cg05320382
0.229031	0.759309	9.39586	4.50764e-16	3.60844e-14	26.0668	cg14392677
0.130891	0.771368	5.81007	5.17578e-08	2.42331e-07	7.95827	cg03963219
0.0926867	0.641831	2.53339	0.0125791	0.0193622	-3.75223	cg19026859
0.1451	0.740269	5.33862	4.4682e-07	1.65236e-06	5.87635	cg19351143
0.0344739	0.223014	0.984251	0.326962	0.377948	-6.38928	cg11297107
-0.0341792	0.602273	-1.11	0.269206	0.317487	-6.25911	cg23200931
-0.0297063	0.28091	-0.74083	0.460236	0.511779	-6.59742	cg18751141
-0.134521	0.17968	-5.24145	6.87603e-07	2.43412e-06	5.46109	cg07553475
-0.1504	0.172859	-6.39359	3.17989e-09	2.05268e-08	10.6641	cg06745944
-0.119089	0.666987	-3.20279	0.00174091	0.00311028	-1.96188	cg24770230
-0.153719	0.489941	-5.49381	2.22455e-07	8.85356e-07	6.54908	cg10701033
0.0436219	0.482389	1.56217	0.120869	0.153934	-5.66553	cg13128596
-0.171019	0.224268	-7.68844	4.41429e-12	6.56082e-11	17.0763	cg08823209
-0.157105	0.183677	-6.90256	2.53297e-10	2.21563e-09	13.1257	cg01363474
-0.175911	0.365687	-8.05865	6.24171e-13	1.24488e-11	18.9879	cg00642679
0.143479	0.663489	4.65198	8.49505e-06	2.34759e-05	3.04902	cg08152198
0.0425241	0.623391	1.01411	0.31256	0.362911	-6.35976	cg10272176
-0.11873	0.684709	-3.73391	0.000289166	0.000592208	-0.293339	cg01934787
0.083054	0.703558	3.43111	0.000823523	0.00155528	-1.26993	cg04585937
-0.10813	0.444381	-4.1973	5.19283e-05	0.000122318	1.32573	cg12412154
0.129636	0.616505	4.89337	3.10067e-06	9.41257e-06	4.01378	cg18839416
-0.0239182	0.637127	-0.59421	0.553485	0.602329	-6.69469	cg06821269
-0.159769	0.253887	-5.7144	8.10342e-08	3.60272e-07	7.52486	cg05552874
0.0568998	0.657208	1.82168	0.0709814	0.0948868	-5.23781	cg13499717
-0.180767	0.269848	-6.34459	4.05987e-09	2.54583e-08	10.4271	cg04305808
0.133244	0.46624	3.74399	0.000278968	0.000572801	-0.259682	cg08963132
0.164692	0.744102	5.27704	5.87467e-07	2.11381e-06	5.61267	cg25462303
0.0829291	0.578736	2.41492	0.0172401	0.0259041	-4.03037	cg11588787
0.172999	0.798876	9.78539	5.24037e-17	7.17663e-15	28.1741	cg06622108
-0.164375	0.25795	-6.35789	3.80518e-09	2.40559e-08	10.49	cg12973365
0.164732	0.541155	6.4059	3.01024e-09	1.95731e-08	10.7177	cg19545560
-0.129114	0.297979	-4.52786	1.40895e-05	3.71465e-05	2.56605	cg19052272
-0.175407	0.249681	-7.19797	5.65165e-11	5.9627e-10	14.588	cg21442626
0.148653	0.796226	4.70938	6.70387e-06	1.89031e-05	3.27539	cg04850731
-0.0700473	0.756538	-1.88583	0.0617231	0.0835031	-5.12249	cg17798320
0.105243	0.686217	3.87293	0.000175226	0.000373105	0.177065	cg20921890
0.227093	0.648922	6.73964	5.77988e-10	4.57191e-09	12.3228	cg25233900
0.0249866	0.640552	0.892768	0.373759	0.425677	-6.4743	cg08613794
-0.131535	0.538932	-3.21221	0.00168919	0.00302436	-1.93412	cg04071270
-0.0821026	0.609391	-2.37254	0.0192479	0.0286774	-4.12694	cg16454587
-0.138437	0.214595	-5.90144	3.37303e-08	1.65504e-07	8.37285	cg23865994
0.042019	0.645976	1.3667	0.174262	0.214503	-5.94604	cg11861097
0.0607304	0.425612	1.81794	0.0715552	0.0955985	-5.24442	cg08309251
0.147553	0.7235	5.99832	2.14057e-08	1.10705e-07	8.81369	cg21370924
-0.138946	0.180162	-6.58258	1.25491e-09	9.06601e-09	11.568	cg18514949
0.00115769	0.682901	0.040805	0.967519	0.973003	-6.86973	cg20030852
-0.0770228	0.656057	-2.5609	0.0116734	0.0180726	-3.68593	cg13705076
0.106428	0.486832	3.17181	0.00192153	0.00341042	-2.05266	cg14366742
-0.108275	0.670408	-3.37734	0.000985779	0.00183623	-1.43664	cg26033782
0.0604235	0.52691	1.76597	0.0799316	0.105707	-5.33489	cg19213744
0.0778812	0.582503	2.24413	0.026648	0.0386649	-4.41	cg07910724
0.136	0.680458	5.134	1.10164e-06	3.71449e-06	5.00752	cg11983245
0.148449	0.648248	5.0511	1.57868e-06	5.12916e-06	4.66169	cg16268473
0.13202	0.723617	4.22153	4.72958e-05	0.000112246	1.41431	cg10318647
-0.184909	0.213041	-8.95045	5.10826e-15	2.47754e-13	23.6894	cg20706778
-0.00240182	0.675185	-0.0719004	0.9428	0.952422	-6.86798	cg16734913
0.00407676	0.524807	0.135218	0.892665	0.910052	-6.86144	cg17209267
-0.179545	0.347729	-4.77088	5.19114e-06	1.50071e-05	3.52007	cg23501228
-0.183339	0.247353	-8.15894	3.65791e-13	7.95278e-12	19.5104	cg13182010
0.158154	0.731925	4.67226	7.81498e-06	2.17383e-05	3.12877	cg06207120
0.114301	0.599552	3.18555	0.00183935	0.00327371	-2.01248	cg07363676
-0.173873	0.29588	-6.45681	2.34587e-09	1.56999e-08	10.9601	cg26301690
0.147092	0.814393	5.39774	3.4302e-07	1.30438e-06	6.13123	cg11386098
-0.0669494	0.419342	-2.33315	0.0212964	0.0314723	-4.2153	cg04039799
0.0348662	0.679913	0.995437	0.321517	0.372287	-6.37832	cg22175006
-0.209769	0.23648	-9.91961	2.49849e-17	4.08254e-15	28.8997	cg15898112
0.130674	0.633109	4.32361	3.17838e-05	7.81315e-05	1.79161	cg07737503
