## Supplementary material for "Aqueous Humor Liquid Biopsy Enables Multi-Omics Tumor Profiling and Methylation-Based Machine-Learning Stratification of Retinoblastoma": Table S6 (part 3 of 3)

### Sheet: ClusterA (continued)
logFC	AveExpr	t	P.Value	adj.P.Val	B	CpG
0.0413892	0.765527	1.27044	0.206374	0.249893	-6.07085	cg13685155
0.0773413	0.328609	2.28726	0.0239238	0.0350206	-4.31654	cg06737666
0.102658	0.67059	3.32022	0.00119023	0.00218674	-1.61109	cg08570639
0.0925851	0.313553	2.85823	0.00502022	0.00829102	-2.92893	cg19607165
0.0431463	0.332694	1.20245	0.231545	0.277265	-6.15366	cg20104456
0.0312348	0.32842	0.931157	0.353633	0.405338	-6.43962	cg06230206
0.141926	0.727283	4.69934	6.98824e-06	1.96285e-05	3.23566	cg00522883
-0.102404	0.370876	-3.00021	0.00327868	0.00559135	-2.54186	cg12835181
0.0867868	0.70571	2.41183	0.0173802	0.0260966	-4.03747	cg04998671
0.0277867	0.766089	0.68192	0.496597	0.547449	-6.63905	cg01953240
-0.227852	0.240253	-9.21717	1.20447e-15	7.71816e-14	25.1044	cg17966227
-0.204818	0.283095	-9.80441	4.71838e-17	6.61935e-15	28.2769	cg20253872
0.0933338	0.756631	3.53268	0.000583841	0.00113136	-0.949954	cg07208267
0.100276	0.570743	3.55328	0.000544008	0.0010602	-0.884102	cg23289456
0.116543	0.600813	3.58483	0.000487911	0.000959207	-0.782599	cg13503564
-0.238796	0.258102	-10.3034	2.99344e-18	8.50719e-16	30.9781	cg11196848
0.0827027	0.396373	2.33349	0.021278	0.0314479	-4.21454	cg22777433
-0.110931	0.594661	-3.26859	0.00140848	0.00255479	-1.76661	cg05027972
0.112984	0.65443	4.55956	1.23861e-05	3.30705e-05	2.6889	cg21865844
0.148766	0.701002	5.55689	1.67019e-07	6.86601e-07	6.82583	cg01586116
0.0541576	0.392203	1.7269	0.0867453	0.113823	-5.40126	cg23793397
-0.111652	0.420328	-2.80423	0.00588037	0.00958943	-3.07185	cg26211724
0.183948	0.529544	5.62656	1.21452e-07	5.17576e-07	7.13364	cg15124820
-0.0549135	0.635048	-1.62583	0.106597	0.137314	-5.56641	cg10311417
0.103963	0.529728	3.32122	0.00118633	0.00218023	-1.60806	cg02259081
-0.0845197	0.650156	-2.93907	0.003946	0.00663637	-2.71053	cg14627091
0.01638	0.492479	0.582918	0.561037	0.609437	-6.70131	cg26943189
-0.189135	0.267294	-9.51863	2.27694e-16	2.15698e-14	26.7353	cg26838398
0.149943	0.761383	7.00468	1.51018e-10	1.40869e-09	13.6296	cg16708465
-0.231768	0.461544	-7.97494	9.84023e-13	1.82633e-11	18.5434	cg17940762
-0.0388691	0.322686	-1.01874	0.310367	0.360593	-6.35511	cg21134232
-0.188178	0.380767	-7.45031	1.54342e-11	1.93105e-10	15.8546	cg07610468
-0.0179541	0.442188	-0.692548	0.489925	0.54088	-6.63179	cg02839029
0.0949397	0.460385	2.93305	0.00401808	0.00674741	-2.72698	cg14744898
0.0412614	0.692222	1.12647	0.262202	0.30999	-6.24093	cg02543268
-0.168407	0.424461	-6.16826	9.52578e-09	5.40784e-08	9.59905	cg19314777
-0.0869014	0.411196	-3.05903	0.00273651	0.00472861	-2.3768	cg06820822
-0.105786	0.716639	-2.88333	0.004661	0.00774095	-2.86169	cg00973737
0.0255124	0.343273	0.840405	0.402344	0.454537	-6.51929	cg13223107
-0.0854434	0.43901	-3.29035	0.00131229	0.00239297	-1.70131	cg22499797
0.152934	0.702638	5.60436	1.34459e-07	5.66919e-07	7.03532	cg13911594
-0.089908	0.315855	-3.09383	0.00245599	0.00427833	-2.27783	cg20168514
0.11556	0.674036	4.73648	5.98516e-06	1.70574e-05	3.38375	cg09803959
0.167808	0.735585	6.19876	8.22579e-09	4.74562e-08	9.74144	cg13922901
0.152154	0.789733	5.42834	2.98958e-07	1.15372e-06	6.26385	cg16170614
-0.145288	0.222235	-6.08003	1.44777e-08	7.83176e-08	9.19264	cg20023898
-0.230513	0.50188	-6.97879	1.73439e-10	1.59414e-09	13.4951	cg20996314
0.121226	0.603781	4.18084	5.53201e-05	0.000129698	1.26577	cg04592144
-0.118643	0.684642	-3.46506	0.000734871	0.00139953	-1.16404	cg23477257
0.138438	0.546499	4.6702	7.88155e-06	2.19056e-05	3.12066	cg17769442
-0.166667	0.264408	-4.18734	5.39571e-05	0.000126712	1.2894	cg01271812
0.186305	0.640332	5.76338	6.45752e-08	2.94868e-07	7.74449	cg02285155
0.247393	0.559007	9.22369	1.1673e-15	7.55232e-14	25.1353	cg06850442
-0.260593	0.59232	-7.64484	5.59974e-12	8.06688e-11	16.8445	cg01771462
-0.212856	0.274489	-9.20346	1.28314e-15	8.11246e-14	25.0421	cg25769566
0.0214064	0.60626	0.628227	0.531043	0.580652	-6.67402	cg00033909
0.161808	0.702657	5.8311	4.70997e-08	2.22815e-07	8.0499	cg01940753
0.0115119	0.65545	0.378443	0.705767	0.74423	-6.79916	cg20227592
0.0390669	0.59643	0.983381	0.327389	0.378414	-6.39012	cg25970575
-0.18487	0.497638	-5.09397	1.3112e-06	4.3408e-06	4.84009	cg00048436
-0.0117135	0.140145	-0.302853	0.762523	0.795661	-6.82483	cg01268683
0.147567	0.769227	6.21429	7.59731e-09	4.42369e-08	9.81823	cg04499514
0.158813	0.630504	5.87093	3.90874e-08	1.88645e-07	8.23044	cg24514391
0.119922	0.673742	4.21746	4.8045e-05	0.000113882	1.39941	cg13709618
0.142588	0.694301	4.6543	8.41469e-06	2.32694e-05	3.05811	cg08905753
0.013634	0.71043	0.43695	0.662929	0.704994	-6.7754	cg12635662
0.154186	0.746777	5.89056	3.56467e-08	1.73858e-07	8.31968	cg13026072
0.292463	0.539079	9.5983	1.49573e-16	1.58327e-14	27.1474	cg04529193
-0.0548747	0.752913	-1.5203	0.131052	0.165678	-5.72865	cg05687865
-0.0165154	0.591748	-0.546667	0.585617	0.632754	-6.72168	cg02215603
0.156953	0.593917	5.2113	7.85245e-07	2.74313e-06	5.33326	cg26487562
-0.0217319	0.679478	-0.735564	0.463424	0.514942	-6.60128	cg16474583
0.0269135	0.398933	0.73114	0.466112	0.517586	-6.6045	cg13932794
-0.134475	0.117409	-6.92249	2.29031e-10	2.03186e-09	13.2238	cg13924715
0.239572	0.63534	8.05216	6.53152e-13	1.29277e-11	18.944	cg14317513
-0.120282	0.617225	-3.43954	0.000800861	0.00151586	-1.24393	cg26581504
-0.208823	0.343589	-8.32421	1.5279e-13	3.85999e-12	20.3646	cg12803053
-0.0247777	0.41329	-0.567312	0.571557	0.619507	-6.71024	cg05821046
-0.0782733	0.394333	-2.59373	0.0106694	0.0166334	-3.60596	cg01081263
-0.156457	0.192955	-5.77897	6.00594e-08	2.76501e-07	7.81464	cg25924746
0.0731201	0.660262	2.61499	0.0100616	0.0157549	-3.5537	cg15368222
0.137193	0.695054	5.20641	8.02332e-07	2.79586e-06	5.31254	cg08477768
-0.112454	0.689023	-3.22756	0.00160802	0.002889	-1.88877	cg26646896
0.099375	0.412466	3.35483	0.00106207	0.0019675	-1.50568	cg08623383
-0.27849	0.641525	-8.25958	2.1612e-13	5.11835e-12	20.0255	cg02803345
0.149279	0.748343	5.85893	4.13483e-08	1.98283e-07	8.17599	cg07120031
0.151452	0.774764	4.57269	1.17481e-05	3.15214e-05	2.73943	cg21991616
-0.00724694	0.610856	-0.202214	0.84009	0.864495	-6.85017	cg01128736
-0.197948	0.335793	-6.86778	3.03894e-10	2.60198e-09	12.9487	cg25209111
0.149906	0.719586	5.7854	5.82907e-08	2.69258e-07	7.84357	cg13827556
0.103987	0.524731	3.50078	0.000651034	0.0012507	-1.05138	cg23502298
0.107086	0.622873	3.19606	0.00177876	0.00317355	-1.98167	cg08799809
-0.0434668	0.575681	-1.07462	0.284689	0.333695	-6.29728	cg17375267
-0.167756	0.207833	-7.54068	9.56116e-12	1.2753e-10	16.3216	cg18978531
-0.0298088	0.626912	-0.802848	0.423642	0.475688	-6.5499	cg15721238
0.00538417	0.520418	0.151539	0.879804	0.899027	-6.85911	cg00955307
0.110854	0.684795	4.00595	0.000107256	0.000237728	0.639622	cg11503833
-0.0596165	0.620791	-1.99392	0.0484169	0.0668543	-4.91971	cg21500247
-0.132257	0.679653	-4.05736	8.84595e-05	0.000199426	0.821586	cg01073708
-0.215235	0.248473	-8.99977	3.91418e-15	1.99294e-13	23.9502	cg13488811
-0.100986	0.430752	-3.49168	0.000671487	0.00128722	-1.08016	cg22786811
0.0523805	0.666722	1.57921	0.116908	0.149346	-5.63937	cg09501025
-0.243904	0.323356	-9.23657	1.08792e-15	7.16497e-14	25.2042	cg01956614
0.0618171	0.679803	1.96212	0.0520512	0.0714345	-4.98046	cg01811674
0.0199821	0.262168	0.646887	0.518934	0.569069	-6.66219	cg21899310
0.197078	0.725673	7.25171	4.30555e-11	4.70725e-10	14.8536	cg27338353
0.165115	0.783956	5.58213	1.48852e-07	6.2004e-07	6.93707	cg02302035
0.10069	0.466284	2.63017	0.00964683	0.0151533	-3.51615	cg08762247
-0.122358	0.631948	-4.01202	0.000104851	0.000232896	0.661032	cg01537713
-0.0886106	0.542563	-2.51401	0.0132545	0.020323	-3.79855	cg10273135
-0.110218	0.570174	-4.20436	5.05356e-05	0.000119315	1.3515	cg13295878
-0.223214	0.493655	-7.46905	1.40035e-11	1.7752e-10	15.9496	cg09038926
0.182658	0.690875	6.64847	9.10446e-10	6.82397e-09	11.8806	cg02845204
0.188194	0.775623	5.38614	3.61325e-07	1.36665e-06	6.0811	cg16987524
-0.112121	0.598533	-3.21073	0.00169726	0.00303755	-1.93851	cg00614503
0.140165	0.678306	4.85596	3.63227e-06	1.08641e-05	3.8621	cg20754034
0.11259	0.705749	3.82862	0.000205835	0.000432772	0.0256828	cg13927088
0.0789356	0.655517	2.60248	0.0104155	0.016266	-3.58451	cg22902799
0.273173	0.293841	8.3866	1.09403e-13	2.93034e-12	20.6913	cg25210936
0.0375429	0.676542	1.22805	0.221819	0.266709	-6.12299	cg01771247
-0.0593913	0.682185	-1.66694	0.0981216	0.127355	-5.50038	cg09021393
0.145637	0.884609	7.20247	5.50131e-11	5.82826e-10	14.6141	cg04886934
0.181759	0.78749	7.8472	1.91418e-12	3.21627e-11	17.8926	cg20832020
-0.185282	0.287115	-6.54523	1.51812e-09	1.07055e-08	11.3832	cg21739934
-0.0048176	0.487443	-0.169582	0.865623	0.887006	-6.85622	cg22130205
0.136879	0.649327	4.5481	1.29812e-05	3.45125e-05	2.64419	cg25607249
0.0679864	0.613828	2.4905	0.0141172	0.0215382	-3.85432	cg03114057
0.161754	0.786952	6.72715	6.12391e-10	4.81944e-09	12.2662	cg14663264
0.0963951	0.500605	2.94213	0.0039098	0.00658006	-2.70215	cg11411220
-0.15548	0.369269	-4.47638	1.73346e-05	4.48931e-05	2.36847	cg04528931
0.170089	0.667142	5.99734	2.15362e-08	1.11316e-07	8.80792	cg17417573
-0.0606963	0.364325	-2.04637	0.0428935	0.0598412	-4.81749	cg16196274
-0.0735663	0.464684	-2.32014	0.0220143	0.0324482	-4.24419	cg07695379
0.1931	0.772153	6.94128	2.09709e-10	1.88046e-09	13.3101	cg25260564
0.178237	0.663017	5.63661	1.15979e-07	4.96643e-07	7.1782	cg07881065
-0.164157	0.567979	-4.92858	2.66988e-06	8.22697e-06	4.15724	cg24889157
-0.0640222	0.694772	-1.84705	0.0671914	0.0902635	-5.19266	cg02739853
-0.106154	0.684547	-2.9612	0.00369119	0.00623915	-2.64981	cg14620593
0.0553118	0.694798	1.76626	0.0798831	0.105651	-5.3344	cg03291755
0.170258	0.702274	7.24724	4.37104e-11	4.76728e-10	14.8384	cg12155963
0.116595	0.632615	3.44232	0.0007934	0.00150291	-1.23524	cg18143792
0.00227542	0.617649	0.060453	0.951895	0.959869	-6.86874	cg07259733
-0.143139	0.176083	-6.32184	4.51165e-09	2.79171e-08	10.3242	cg10671380
-0.0188344	0.643955	-0.606843	0.545096	0.594229	-6.68715	cg00442308
-0.046651	0.31618	-1.08198	0.281422	0.330326	-6.28945	cg25129124
0.124312	0.75618	4.56186	1.22762e-05	3.28128e-05	2.69746	cg24146288
0.154705	0.569914	4.80906	4.42448e-06	1.29742e-05	3.67308	cg15538767
0.207157	0.585897	6.99825	1.57144e-10	1.45951e-09	13.5913	cg16366355
-0.206185	0.291246	-7.99481	8.85644e-13	1.67318e-11	18.6464	cg07748883
-0.149732	0.138532	-6.84154	3.44501e-10	2.89649e-09	12.8262	cg00631327
0.152326	0.736774	5.45311	2.67382e-07	1.04344e-06	6.37154	cg25139649
0.00796721	0.48315	0.26559	0.791008	0.821066	-6.83539	cg00795825
0.176677	0.723009	6.35633	3.83418e-09	2.42176e-08	10.4827	cg07363137
0.169726	0.608425	5.08709	1.35098e-06	4.45806e-06	4.81136	cg07341007
0.163627	0.670855	5.00842	1.89744e-06	6.06048e-06	4.48503	cg04246138
-0.166301	0.211677	-5.50445	2.11984e-07	8.48243e-07	6.59562	cg23372001
0.153343	0.707178	5.03183	1.71556e-06	5.53319e-06	4.58181	cg03734783
0.117299	0.524318	4.01626	0.000103203	0.000229544	0.675987	cg26687072
-0.150275	0.187511	-5.78301	5.89419e-08	2.71987e-07	7.83281	cg06905130
-0.0134091	0.651549	-0.490138	0.624927	0.669678	-6.75085	cg18436491
-0.0278562	0.697732	-0.940774	0.348701	0.400292	-6.43071	cg01803704
0.184467	0.33012	4.67121	7.84865e-06	2.18209e-05	3.12466	cg19805005
-0.0224722	0.580871	-0.85301	0.395345	0.447537	-6.50871	cg26462924
-0.0914467	0.223801	-2.63109	0.00962226	0.0151184	-3.51387	cg04933208
-0.0318419	0.53034	-1.07911	0.28269	0.331642	-6.29251	cg01838137
-0.0847438	0.555298	-2.28089	0.0243098	0.0355312	-4.33044	cg03403507
0.0709123	0.48797	1.9457	0.0540168	0.0739194	-5.01147	cg13640145
0.129592	0.74003	4.12981	6.72381e-05	0.000155135	1.08101	cg00551647
0.0608754	0.738674	1.59711	0.112858	0.144635	-5.6116	cg20459035
-0.0373068	0.58594	-0.857758	0.392728	0.44492	-6.50468	cg02848875
0.0406755	0.55312	1.22907	0.221439	0.266308	-6.12177	cg26832915
0.128856	0.65041	4.97801	2.16182e-06	6.81297e-06	4.3598	cg18811318
0.156183	0.784506	6.3594	3.77038e-09	2.38762e-08	10.4988	cg18234606
-0.204981	0.209231	-9.94144	2.21479e-17	3.77852e-15	29.0177	cg09267188
-0.158089	0.31935	-6.06431	1.56657e-08	8.39746e-08	9.11648	cg07743805
0.0189187	0.53335	0.572018	0.568374	0.616482	-6.70757	cg09061684
-0.162602	0.605793	-5.12088	1.16644e-06	3.91025e-06	4.95256	cg12482564
-0.138794	0.349689	-4.97077	2.22989e-06	7.00168e-06	4.33004	cg04645534
-0.164514	0.245373	-7.44286	1.59057e-11	1.9804e-10	15.8248	cg27371539
-0.0830877	0.289135	-2.86776	0.00488085	0.00807901	-2.90344	cg02553054
0.183156	0.735739	7.10541	9.10921e-11	9.04302e-10	14.1228	cg17903782
-0.139387	0.200394	-5.78577	5.80316e-08	2.68248e-07	7.84764	cg04262428
0.174302	0.573892	5.95411	2.64251e-08	1.33429e-07	8.60966	cg02381385
-0.0220255	0.24226	-0.531813	0.595833	0.642388	-6.72965	cg24576535
-0.178631	0.249523	-7.04126	1.26306e-10	1.20352e-09	13.8042	cg05041596
0.164981	0.597574	6.00823	2.04523e-08	1.06284e-07	8.85798	cg05359207
0.133916	0.708027	4.64652	8.68785e-06	2.39626e-05	3.02758	cg13255398
0.0807748	0.359099	2.26805	0.0251054	0.0365986	-4.35837	cg11190071
0.1103	0.546584	3.72331	0.00030027	0.000613126	-0.328652	cg10076902
-0.162929	0.23294	-7.93953	1.17469e-12	2.12184e-11	18.3698	cg14791530
-0.0576099	0.328373	-1.90213	0.0595385	0.0807976	-5.09259	cg15348609
0.164441	0.58359	4.55292	1.27297e-05	3.3903e-05	2.66286	cg10420310
0.0297728	0.217351	0.752257	0.453362	0.504955	-6.58895	cg08828594
-0.208119	0.382741	-8.75688	1.46404e-14	5.72819e-13	22.6588	cg12250645
-0.0285652	0.57868	-0.692789	0.489774	0.540739	-6.63163	cg00817502
-0.243338	0.276393	-9.2904	8.1027e-16	5.71999e-14	25.4928	cg04071948
-0.17439	0.227301	-5.31078	5.05795e-07	1.84763e-06	5.75687	cg04528477
-0.0100399	0.511619	-0.280956	0.779225	0.810626	-6.8312	cg11217865
-0.113208	0.283578	-4.57757	1.15115e-05	3.09368e-05	2.75878	cg15653855
0.121976	0.761121	4.30605	3.40474e-05	8.31741e-05	1.72625	cg10925082
0.0198084	0.729957	0.599256	0.550126	0.599061	-6.6917	cg27059537
0.0870368	0.736429	3.08769	0.00250345	0.00435488	-2.29535	cg26880525
0.192707	0.690689	8.07371	5.76831e-13	1.16665e-11	19.0651	cg00883565
-0.18589	0.221474	-7.96247	1.04023e-12	1.91235e-11	18.4886	cg13903070
0.149711	0.659569	5.14834	1.03482e-06	3.51294e-06	5.06771	cg07753755
0.0920788	0.727946	2.82218	0.00558056	0.00913943	-3.0246	cg04658856
0.19524	0.759097	7.04601	1.23287e-10	1.17782e-09	13.8278	cg05165750
-0.0646858	0.321943	-1.88748	0.0614988	0.0832303	-5.11947	cg02364236
0.140221	0.703917	5.50171	2.14632e-07	8.57904e-07	6.58364	cg23128495
0.0272441	0.274186	0.675816	0.500452	0.551159	-6.64317	cg16978914
0.145184	0.771843	5.35156	4.21771e-07	1.56924e-06	5.93196	cg05922610
-0.0349529	0.429015	-1.04449	0.298347	0.34794	-6.32884	cg10475970
0.169174	0.636257	5.6215	1.24305e-07	5.28329e-07	7.1112	cg27468704
0.123154	0.644778	3.70552	0.000319814	0.00064953	-0.387722	cg25032094
-0.00458979	0.404204	-0.139051	0.889641	0.907492	-6.86092	cg24564492
-0.0964044	0.391692	-3.295	0.00129257	0.00235974	-1.68732	cg22951411
0.0409468	0.394143	1.01374	0.312738	0.363089	-6.36013	cg20939114
-0.0551942	0.709403	-1.53901	0.126421	0.160367	-5.70064	cg05710676
-0.192827	0.278714	-5.36185	4.02806e-07	1.50597e-06	5.97631	cg12673103
-0.139539	0.196306	-5.53257	1.86575e-07	7.57203e-07	6.7189	cg02468250
0.0177346	0.398139	0.514321	0.607969	0.653922	-6.73876	cg06225589
0.143773	0.564081	4.08581	7.94587e-05	0.000180683	0.923021	cg03363565
0.0669372	0.37101	2.12054	0.0360088	0.0509865	-4.66874	cg00584422
-0.123708	0.68083	-3.68781	0.000340465	0.000688145	-0.446306	cg06153102
-0.0190278	0.44914	-0.480669	0.631623	0.675861	-6.75542	cg02004851
0.0950447	0.424802	2.99917	0.0032891	0.00560757	-2.54475	cg09672187
-0.130474	0.468361	-4.49419	1.61378e-05	4.20494e-05	2.43664	cg17802633
0.123321	0.721288	3.8708	0.000176593	0.000375805	0.169756	cg04880990
-0.0405246	0.653259	-1.41715	0.159016	0.197496	-5.8771	cg13995453
0.141568	0.439026	4.41176	2.2439e-05	5.6778e-05	2.12269	cg24532083
-0.148644	0.287071	-5.5501	1.7227e-07	7.06256e-07	6.79593	cg08034663
0.0954272	0.694377	2.65225	0.00907099	0.0143157	-3.46117	cg21775675
-0.0216696	0.716223	-0.612241	0.541531	0.590798	-6.68388	cg02466016
0.147099	0.592528	5.00759	1.90418e-06	6.08023e-06	4.48163	cg24006547
0.0322162	0.575154	0.836644	0.404447	0.456619	-6.52242	cg09433509
0.0648661	0.554936	2.32287	0.0218619	0.0322389	-4.23814	cg17699374
-0.208831	0.253424	-9.01762	3.54207e-15	1.84515e-13	24.0479	cg24721647
-0.128214	0.628705	-3.82304	0.000210029	0.000440814	0.00672972	cg09411597
-0.0915912	0.513941	-2.29126	0.0236837	0.0347009	-4.30778	cg05437692
-0.204477	0.419334	-5.464	2.54565e-07	9.98842e-07	6.41895	cg21192468
-0.0645321	0.621494	-2.10178	0.0376535	0.053103	-4.70683	cg07774589
0.0292328	0.496606	0.828775	0.408869	0.4609	-6.52892	cg23851167
-0.0566562	0.668779	-1.62358	0.107076	0.137884	-5.56997	cg11346128
0.13441	0.622083	4.82044	4.21811e-06	1.24307e-05	3.71883	cg11169641
0.0718055	0.48768	1.97198	0.0509007	0.0699825	-4.96173	cg24302529
0.00670424	0.428913	0.216452	0.829001	0.85484	-6.8472	cg09848508
-0.0993723	0.542504	-2.90634	0.00435253	0.00726427	-2.79959	cg08632810
0.0634994	0.448568	2.01979	0.045621	0.0633	-4.8696	cg09888297
-0.0978983	0.355041	-2.88456	0.00464404	0.00771484	-2.85838	cg00364304
0.075061	0.798006	3.03234	0.00297104	0.00510249	-2.45197	cg17095315
0.0290486	0.546683	1.07936	0.282581	0.331535	-6.29224	cg07314988
0.208988	0.702837	6.74891	5.51812e-10	4.39112e-09	12.3679	cg22590902
-0.0189839	0.489392	-0.654687	0.513916	0.564208	-6.65714	cg04256238
-0.0676516	0.671295	-1.63179	0.105333	0.135846	-5.55693	cg23364541
-0.143705	0.600999	-4.33609	3.02629e-05	7.46575e-05	1.8382	cg24199724
0.128869	0.648947	3.37229	0.00100245	0.00186515	-1.45218	cg10606029
0.0370618	0.432483	1.03499	0.302742	0.35256	-6.3386	cg26945241
-0.0577332	0.317558	-2.11789	0.0362376	0.0512826	-4.67415	cg15867428
-0.0584038	0.405446	-1.86225	0.0650013	0.0875738	-5.16532	cg10149296
-0.0588468	0.739829	-1.66531	0.0984456	0.12774	-5.50302	cg19629843
0.119814	0.700818	4.26489	3.99795e-05	9.62458e-05	1.57375	cg15371617
-0.0801713	0.234292	-3.08945	0.00248979	0.0043331	-2.29034	cg20092892
0.133811	0.840761	5.27757	5.86091e-07	2.10925e-06	5.61493	cg22978940
0.0778957	0.616428	2.38801	0.0184923	0.0276351	-4.09188	cg22148297
0.202607	0.740058	7.32198	2.99832e-11	3.44236e-10	15.2066	cg06559575
0.111035	0.674883	3.39337	0.000934644	0.0017482	-1.38727	cg24073042
0.196703	0.669911	5.37135	3.8607e-07	1.45001e-06	6.01723	cg10133610
0.0949811	0.717892	3.43965	0.000800567	0.00151539	-1.24359	cg08134286
0.160789	0.744476	7.87075	1.69026e-12	2.88798e-11	18.0142	cg12648213
0.183223	0.739196	5.95403	2.64348e-08	1.33471e-07	8.60931	cg10714639
-0.00599767	0.182484	-0.175571	0.860925	0.882922	-6.85519	cg18917399
0.164882	0.661359	6.63547	9.69859e-10	7.20923e-09	11.819	cg09390594
0.00562482	0.423394	0.15681	0.875657	0.895613	-6.8583	cg09226262
-0.223701	0.345221	-8.07452	5.79963e-13	1.17203e-11	19.0602	cg06694826
0.186156	0.766957	8.13757	4.09965e-13	8.73886e-12	19.3989	cg10339098
-0.169184	0.180192	-8.22143	2.61961e-13	6.01646e-12	19.8368	cg07675998
-0.0151764	0.685512	-0.411049	0.681766	0.722207	-6.78634	cg07120174
0.0365704	0.534813	1.1725	0.243306	0.289931	-6.18872	cg23289779
-0.079157	0.315218	-2.62889	0.00968128	0.0152019	-3.51933	cg05209493
0.138832	0.399571	4.28791	3.6549e-05	8.87239e-05	1.65891	cg26363039
-0.063221	0.672334	-2.06851	0.040729	0.0570703	-4.7736	cg23689579
0.150207	0.6879	4.52676	1.4152e-05	3.72986e-05	2.56182	cg11011512
-0.120284	0.714875	-3.38559	0.000959135	0.00178989	-1.41125	cg23264763
0.160047	0.633772	5.3236	4.7775e-07	1.75519e-06	5.81184	cg08895013
-0.103597	0.663166	-3.27296	0.00138867	0.0025213	-1.75354	cg19476342
-0.0802743	0.56189	-2.54022	0.0123484	0.0190337	-3.73582	cg19412808
0.178651	0.663618	6.34369	4.07769e-09	2.55507e-08	10.4228	cg07616374
-0.0335938	0.649487	-0.966059	0.335948	0.387233	-6.40684	cg24751707
-0.208	0.444901	-9.49213	2.63412e-16	2.40131e-14	26.5926	cg25477334
-0.00824794	0.329464	-0.22695	0.820847	0.84763	-6.84487	cg01546378
0.0108293	0.629506	0.279319	0.780478	0.811802	-6.83166	cg07730329
-0.0368502	0.390744	-0.952473	0.342762	0.394249	-6.41974	cg26511972
0.19193	0.573511	6.85263	3.27977e-10	2.77561e-09	12.8745	cg11827082
0.0134795	0.26693	0.322757	0.747438	0.782031	-6.81862	cg20353935
0.159999	0.523101	4.48517	1.67334e-05	4.34756e-05	2.40211	cg24354818
0.218129	0.626495	8.4658	7.1471e-14	2.06911e-12	21.1078	cg23664708
-0.0259569	0.610521	-0.831266	0.407466	0.459513	-6.52687	cg02470904
-0.106618	0.262499	-2.70728	0.00776893	0.0124039	-3.32243	cg17236169
-0.0278095	0.722661	-0.862077	0.390356	0.442471	-6.501	cg03749900
0.206724	0.741893	7.57235	8.17862e-12	1.1186e-10	16.4746	cg22678083
0.0660286	0.507409	2.09416	0.0383401	0.0539914	-4.72222	cg14552010
0.146028	0.709043	5.38837	3.57734e-07	1.35457e-06	6.09073	cg03190130
0.16277	0.689812	5.61275	1.29394e-07	5.47753e-07	7.07242	cg16799111
0.12125	0.538032	3.89914	0.000159212	0.000341751	0.267259	cg21007342
0.0555287	0.456142	1.47593	0.142568	0.178814	-5.79374	cg07517216
-0.0448716	0.678756	-1.25984	0.21016	0.254027	-6.08405	cg13775295
0.0633148	0.624263	2.34322	0.0207549	0.0307293	-4.19283	cg25275443
0.149634	0.658485	4.97271	2.21143e-06	6.95122e-06	4.33802	cg03331978
0.141338	0.803056	5.50954	2.07146e-07	8.31234e-07	6.61791	cg07804470
0.0884603	0.549426	3.1033	0.00238442	0.00416294	-2.25073	cg16676177
0.129092	0.644144	3.90593	0.000155296	0.000334007	0.290704	cg21741284
0.0470773	0.564864	1.28947	0.199701	0.242572	-6.04687	cg14906103
0.181022	0.618442	6.80825	4.09914e-10	3.37654e-09	12.6573	cg08481112
0.132191	0.684547	4.58965	1.0964e-05	2.95841e-05	2.80536	cg26310551
-0.110502	0.702236	-3.06742	0.00266626	0.0046164	-2.35302	cg03498309
-0.200613	0.268286	-8.87955	7.51445e-15	3.37246e-13	23.3116	cg19508622
0.185273	0.83273	6.51187	1.78959e-09	1.23692e-08	11.2232	cg04299200
-0.0127893	0.188899	-0.348364	0.728174	0.764486	-6.81006	cg04415798
0.0264527	0.688159	0.643625	0.521041	0.571088	-6.66428	cg16454316
0.114488	0.6835	3.49144	0.00067203	0.00128821	-1.08091	cg16207110
0.111687	0.512817	3.06321	0.00270132	0.0046714	-2.36497	cg11341199
-0.112258	0.165899	-4.84492	3.79722e-06	1.13124e-05	3.81928	cg13985198
-0.0631189	0.511116	-2.42551	0.0167685	0.0252558	-4.006	cg03401464
-0.180285	0.337138	-5.6087	1.31814e-07	5.56974e-07	7.05452	cg08701183
0.105259	0.793486	3.92516	0.000144699	0.000313079	0.357268	cg16104263
0.239268	0.435878	8.48391	6.48355e-14	1.90382e-12	21.2032	cg26118809
-0.0870452	0.417139	-3.34915	0.00108218	0.00200167	-1.52305	cg19048950
0.163618	0.729506	5.57795	1.51722e-07	6.30826e-07	6.91862	cg10274453
0.0979694	0.67038	3.6071	0.000451658	0.000893247	-0.710529	cg12543949
0.0986293	0.597925	3.07957	0.0025676	0.00445755	-2.31851	cg09251959
0.0663904	0.494525	2.05932	0.041616	0.0582063	-4.79188	cg26994526
-0.143456	0.320281	-6.45191	2.38978e-09	1.59582e-08	10.9417	cg09707903
-0.0069893	0.710612	-0.210689	0.833486	0.858786	-6.84842	cg15817287
0.095033	0.459551	2.55682	0.011804	0.0182576	-3.69581	cg12017745
-0.129038	0.62847	-3.77388	0.000250698	0.000519054	-0.159467	cg25020810
-0.135242	0.275456	-4.62316	9.56131e-06	2.61327e-05	2.93607	cg17207266
0.193679	0.726279	6.68471	7.60246e-10	5.82767e-09	12.056	cg04623371
0.0664806	0.493277	2.05555	0.0419844	0.0586785	-4.79935	cg21095673
0.189006	0.699148	7.29766	3.39879e-11	3.83292e-10	15.0843	cg12362478
0.0109397	0.515174	0.297088	0.76691	0.799626	-6.82655	cg23226914
0.0518774	0.640476	1.94526	0.0540703	0.0739845	-5.0123	cg19648552
0.0940816	0.449588	3.06756	0.00266511	0.00461457	-2.35262	cg24534872
0.158781	0.684936	5.79833	5.48819e-08	2.55415e-07	7.90188	cg02530336
0.023578	0.594015	0.88139	0.37986	0.431832	-6.48431	cg02724490
0.0202734	0.676364	0.604813	0.54644	0.595472	-6.68837	cg17498717
-0.044553	0.4195	-1.40384	0.162936	0.201909	-5.89553	cg12856392
0.107198	0.604153	3.86032	0.000183464	0.000389352	0.133847	cg16908824
-0.10903	0.644498	-3.34316	0.00110378	0.00203872	-1.54134	cg04418434
-0.0911751	0.672122	-2.57333	0.0112837	0.0175209	-3.65576	cg08772111
-0.132323	0.490969	-5.62493	1.2194e-07	5.19322e-07	7.12944	cg08038291
-0.0547547	0.685535	-1.70436	0.0908886	0.118755	-5.43891	cg24593866
-0.0703064	0.713627	-2.05065	0.042468	0.059296	-4.80905	cg08847737
-0.170428	0.276571	-4.79045	4.78341e-06	1.39229e-05	3.59838	cg20300246
0.138955	0.744809	5.12643	1.13857e-06	3.82769e-06	4.97582	cg26681097
0.100126	0.708815	4.02122	0.000101287	0.000225658	0.693641	cg10283871
0.0713011	0.657843	1.76819	0.0795571	0.105254	-5.33107	cg03456771
-0.0471014	0.575789	-1.3268	0.187081	0.228706	-5.99885	cg13375629
-0.106292	0.596747	-3.36234	0.00103604	0.0019228	-1.48271	cg07912766
0.0176517	0.40589	0.58105	0.562291	0.610636	-6.70239	cg24046474
0.121997	0.729931	4.97413	2.1962e-06	6.90792e-06	4.34456	cg12232308
-0.00378034	0.48201	-0.126121	0.899846	0.916225	-6.86263	cg04871778
0.18445	0.604406	5.0788	1.40038e-06	4.60361e-06	4.77685	cg02864688
-0.0860282	0.725672	-2.19188	0.0303092	0.0435187	-4.52105	cg27487021
-0.172955	0.214125	-8.10107	4.98004e-13	1.03292e-11	19.2087	cg16785912
0.0476908	0.6886	1.74002	0.0844062	0.111018	-5.37913	cg12725520
0.00954515	0.46794	0.368332	0.713271	0.751042	-6.80293	cg13494087
-0.0813494	0.602552	-2.42367	0.0168494	0.0253699	-4.01023	cg11964338
-0.079954	0.306003	-2.26516	0.0252872	0.0368424	-4.36462	cg15333426
0.105541	0.571142	2.74076	0.00706201	0.0113545	-3.23676	cg04065086
0.149111	0.710416	5.00408	1.93314e-06	6.16456e-06	4.46714	cg20258698
-0.114972	0.505259	-3.30567	0.0012483	0.00228532	-1.65513	cg07224147
0.231944	0.652189	8.69838	2.03685e-14	7.49343e-13	22.3362	cg08178786
0.193982	0.688786	6.43354	2.62931e-09	1.73695e-08	10.8492	cg00536910
0.142154	0.731153	4.64078	8.89509e-06	2.44777e-05	3.00506	cg22283959
0.140908	0.596292	4.84061	3.87507e-06	1.15187e-05	3.80009	cg26928682
0.121424	0.78786	4.25496	4.15519e-05	9.97141e-05	1.53714	cg23067085
0.126535	0.816933	4.92135	2.75329e-06	8.46189e-06	4.12774	cg21954370
-0.245249	0.240773	-8.99696	4.02468e-15	2.03873e-13	23.9234	cg21765235
0.0941154	0.6863	3.39389	0.000933014	0.00174531	-1.38565	cg19517291
-0.0500936	0.301845	-1.45057	0.149495	0.1867	-5.8301	cg27274542
0.08935	0.628127	2.56627	0.0115035	0.0178298	-3.6729	cg10236261
-0.169691	0.257287	-7.68339	4.53286e-12	6.71226e-11	17.0505	cg25956344
0.127952	0.791885	4.54137	1.33399e-05	3.53648e-05	2.61819	cg07504977
-0.0839556	0.596262	-2.71251	0.00765431	0.0122349	-3.30909	cg12450016
0.0792888	0.616218	2.74799	0.00691737	0.0111388	-3.21815	cg05471842
-0.118769	0.276861	-2.8449	0.0052211	0.0085973	-2.96443	cg05508585
-0.117968	0.37987	-3.44248	0.000792984	0.00150218	-1.23475	cg12950181
-0.180447	0.20952	-8.48434	6.3867e-14	1.88137e-12	21.2174	cg04917391
-0.0742197	0.265737	-2.98915	0.00339084	0.00576785	-2.57255	cg15558558
0.0351343	0.559431	1.06839	0.28748	0.336652	-6.30389	cg16175263
0.0122749	0.492895	0.415007	0.678874	0.719551	-6.78471	cg12620935
-0.164093	0.21069	-6.95978	1.89639e-10	1.72371e-09	13.4077	cg17740822
0.149323	0.704487	3.79938	0.00022875	0.000477016	-0.0734664	cg02352685
0.198024	0.711808	7.17442	6.40125e-11	6.64471e-10	14.4668	cg07364729
0.184316	0.451687	6.07172	1.51218e-08	8.13584e-08	9.15074	cg15945287
-0.0418011	0.18474	-1.00038	0.31913	0.369786	-6.37344	cg13885357
0.0251539	0.653797	0.850728	0.396606	0.448807	-6.51064	cg15711246
-0.0912055	0.538877	-2.54492	0.0121922	0.0188087	-3.72452	cg26802026
-0.184893	0.173263	-9.03115	3.29015e-15	1.73797e-13	24.1201	cg04056576
-0.0169958	0.265908	-0.438186	0.662035	0.704202	-6.77486	cg14500945
0.0463429	0.48238	1.5558	0.122375	0.155689	-5.67523	cg14557690
-0.197375	0.311878	-8.26183	2.11403e-13	5.0355e-12	20.0466	cg18924562
0.0594955	0.566252	1.79643	0.0749301	0.0996736	-5.28217	cg22718077
0.152226	0.808467	6.22824	7.12064e-09	4.17753e-08	9.88132	cg15542637
0.0501381	0.426207	1.52925	0.128821	0.163142	-5.71529	cg24906410
0.124994	0.764885	6.06964	1.52035e-08	8.17667e-08	9.14515	cg10987960
0.0816171	0.548299	2.10198	0.0376354	0.0530789	-4.70642	cg10158280
0.059784	0.51291	1.6123	0.10951	0.140734	-5.58779	cg13471990
0.19707	0.510553	6.76838	5.00611e-10	4.02632e-09	12.4627	cg19575837
-0.10442	0.372333	-3.63277	0.000413024	0.000822514	-0.626997	cg26522239
-0.180396	0.243865	-8.25882	2.1447e-13	5.09142e-12	20.0324	cg06522206
-0.239714	0.322493	-9.27408	8.85991e-16	6.10675e-14	25.4053	cg23418510
-0.171014	0.224257	-7.03001	1.33227e-10	1.2604e-09	13.7519	cg00282704
0.0760843	0.596408	2.65084	0.00910698	0.0143672	-3.46471	cg02450832
0.0507439	0.608904	1.67217	0.0970835	0.126158	-5.49187	cg15110800
0.190081	0.57432	6.87805	2.88569e-10	2.48795e-09	12.9991	cg16655778
0.102981	0.663049	3.75347	0.000269688	0.000555415	-0.227961	cg23271501
0.0263612	0.741755	0.863288	0.389693	0.44181	-6.49996	cg11371382
-0.0923942	0.611227	-3.11153	0.0023238	0.00406511	-2.22713	cg26594775
-0.098729	0.199276	-3.65608	0.000380674	0.000762831	-0.550751	cg01069791
-0.0606168	0.668878	-1.47562	0.142651	0.178914	-5.79418	cg10982443
0.0628105	0.553825	2.01495	0.0461338	0.0639569	-4.87903	cg01413481
0.17223	0.662159	5.67586	9.68187e-08	4.22959e-07	7.35276	cg01404893
0.0985835	0.662145	3.31108	0.00122638	0.002248	-1.63875	cg26539023
0.0999126	0.491082	2.72509	0.00738534	0.011837	-3.27698	cg06755555
0.128067	0.368002	3.97974	0.000118253	0.000259923	0.547527	cg13538063
0.096127	0.742251	3.52073	0.000608217	0.00117465	-0.988052	cg24128045
0.166424	0.656452	5.83626	4.59775e-08	2.18026e-07	8.07324	cg11533712
-0.147517	0.593445	-5.15692	9.9672e-07	3.39548e-06	5.10379	cg13533616
0.0825343	0.71196	3.36686	0.00102041	0.00189632	-1.46868	cg21513316
0.120061	0.69134	3.8119	0.000218659	0.000457484	-0.0310965	cg18504196
0.214214	0.714679	7.56325	8.5762e-12	1.16231e-10	16.4282	cg14233838
-0.157034	0.522824	-5.24764	6.69068e-07	2.37569e-06	5.48741	cg20778688
0.121413	0.569846	3.59901	0.000464513	0.000916751	-0.736731	cg24399529
0.0184287	0.439573	0.494208	0.622058	0.667051	-6.74885	cg16437908
0.152398	0.778414	6.06505	1.56092e-08	8.36948e-08	9.11997	cg14654158
-0.178136	0.220092	-7.46285	1.43515e-11	1.81307e-10	15.9252	cg27063986
0.136879	0.686511	3.4109	0.000881558	0.00165628	-1.33304	cg03998338
-0.16935	0.254046	-7.82687	2.13093e-12	3.52786e-11	17.7878	cg05419752
0.0932216	0.653809	2.60077	0.0104645	0.0163376	-3.58869	cg18870258
-0.103214	0.436459	-3.18461	0.00184486	0.00328276	-2.01523	cg17469265
0.135266	0.516017	4.47029	1.77635e-05	4.5902e-05	2.34518	cg03364381
-0.106018	0.689023	-3.27029	0.00140074	0.00254183	-1.76153	cg02776119
-0.0778772	0.672054	-2.36789	0.0194804	0.0289967	-4.13745	cg15874425
-0.0690676	0.310891	-1.77493	0.0784329	0.1039	-5.31948	cg07286216
0.00635567	0.475665	0.224009	0.82313	0.849653	-6.84554	cg11592631
-0.0624995	0.711092	-1.74498	0.083535	0.109977	-5.37072	cg24465845
0.125685	0.620955	3.87409	0.000174486	0.000371689	0.181045	cg11493223
-0.0238517	0.645002	-0.777454	0.438413	0.490232	-6.56982	cg13253642
-0.150182	0.174681	-6.40531	3.00279e-09	1.95298e-08	10.7197	cg07636225
-0.110423	0.409169	-2.98143	0.0034717	0.00589416	-2.59399	cg17139666
-0.0406002	0.327782	-1.36401	0.175106	0.215416	-5.94966	cg10122434
0.183775	0.771099	8.42331	8.87146e-14	2.46887e-12	20.8959	cg17904797
0.0587119	0.683895	1.80584	0.0734367	0.0978616	-5.26569	cg18671932
-0.0983169	0.688661	-2.92038	0.0041736	0.00698763	-2.76148	cg10513992
0.131679	0.654037	4.7013	6.93182e-06	1.94816e-05	3.24341	cg03122532
0.144423	0.760962	4.9516	2.42033e-06	7.53597e-06	4.25139	cg20155035
-0.191811	0.465126	-5.3137	4.99267e-07	1.82627e-06	5.76939	cg23028209
-0.199553	0.298955	-9.49302	2.62117e-16	2.39611e-14	26.5974	cg10439941
0.0385926	0.593757	1.08456	0.28028	0.329153	-6.28668	cg01236063
-0.217162	0.46291	-6.5917	1.20654e-09	8.75286e-09	11.6066	cg17397069
0.0982756	0.655692	4.11282	7.16525e-05	0.000164425	1.02066	cg06322518
0.116908	0.703359	3.98562	0.000115695	0.000254669	0.56815	cg06086198
0.15438	0.599289	5.03172	1.71638e-06	5.53529e-06	4.58135	cg25947970
0.0962006	0.71204	3.23237	0.00158332	0.00284694	-1.8745	cg14399440
0.16859	0.710359	5.97716	2.36965e-08	1.21131e-07	8.71528	cg17147917
-0.150326	0.207865	-6.16768	9.52947e-09	5.40963e-08	9.59848	cg03005261
0.105489	0.566503	2.84048	0.0052893	0.00869989	-2.97616	cg20894410
-0.0487179	0.524001	-1.12897	0.261151	0.308835	-6.23815	cg17588578
0.195397	0.776404	6.93122	2.20654e-10	1.96598e-09	13.2605	cg05406088
0.138736	0.74398	5.48659	2.29848e-07	9.11636e-07	6.51752	cg02725123
0.16177	0.749663	5.42715	3.00563e-07	1.15915e-06	6.25868	cg10402715
-0.210813	0.457359	-7.74214	3.36188e-12	5.19061e-11	17.3429	cg23176759
0.0742928	0.62638	2.5879	0.0108418	0.0168847	-3.62023	cg01153080
0.119838	0.740531	4.30244	3.45325e-05	8.42451e-05	1.71281	cg25020073
0.211827	0.461632	5.71814	7.96462e-08	3.54673e-07	7.54157	cg12792180
0.043812	0.361241	1.30797	0.19337	0.235594	-6.02324	cg08424491
-0.0101705	0.5647	-0.278931	0.780775	0.812025	-6.83176	cg25267487
0.0778129	0.661328	3.03657	0.00293287	0.00504157	-2.44013	cg14491667
0.223786	0.711001	9.21644	1.20348e-15	7.71816e-14	25.1051	cg21088119
0.190865	0.689814	5.96498	2.51022e-08	1.27496e-07	8.65943	cg17210938
0.137647	0.77845	4.8617	3.54524e-06	1.06313e-05	3.88534	cg09678939
0.0994137	0.748112	3.36283	0.00103435	0.0019202	-1.48119	cg27490797
0.00691456	0.532206	0.210737	0.833448	0.858756	-6.84841	cg01363324
0.0589827	0.669471	1.64742	0.102074	0.132034	-5.53192	cg20053465
0.181396	0.770225	8.28486	1.86546e-13	4.53044e-12	20.1689	cg22833603
-0.0586741	0.372814	-2.10708	0.0371825	0.0524948	-4.69611	cg08302480
-0.110076	0.340262	-3.42852	0.000831056	0.00156846	-1.2783	cg26195706
-0.172803	0.284694	-7.1923	5.80688e-11	6.10319e-10	14.5615	cg22434594
0.0601727	0.651093	1.90717	0.0588774	0.0799793	-5.0833	cg14753070
-0.153967	0.440652	-5.74218	7.1253e-08	3.21486e-07	7.64928	cg06647928
-0.0987242	0.567213	-2.9322	0.00402836	0.00676341	-2.7293	cg00377865
0.189298	0.742715	7.89117	1.52065e-12	2.63955e-11	18.1176	cg21633105
0.0213228	0.625094	0.564678	0.573341	0.62115	-6.71172	cg26516200
0.163965	0.565579	5.36914	3.89896e-07	1.46339e-06	6.00772	cg07010948
0.000333611	0.716437	0.00998088	0.992053	0.993526	-6.87051	cg13948486
0.115192	0.712844	4.15463	6.11646e-05	0.000142217	1.17063	cg12184660
0.147593	0.580653	4.78181	4.9593e-06	1.43927e-05	3.56381	cg05594286
0.0517012	0.539337	1.80079	0.0742349	0.0988271	-5.27455	cg14782970
0.0528631	0.419767	1.82099	0.0710875	0.0950197	-5.23903	cg14025652
-0.0784466	0.679242	-2.12579	0.0355602	0.0504073	-4.65803	cg14008998
-0.209602	0.305757	-8.07614	5.74983e-13	1.1641e-11	19.0687	cg13117272
0.1191	0.626929	4.52493	1.42571e-05	3.75515e-05	2.55477	cg23814365
-0.173946	0.212277	-8.17818	3.30085e-13	7.28994e-12	19.6108	cg25211705
0.16228	0.774902	6.25478	6.27731e-09	3.73939e-08	10.0039	cg06636195
-0.065539	0.598775	-1.92761	0.0562544	0.0766988	-5.04536	cg14716689
-0.155538	0.227857	-5.6471	1.10523e-07	4.75868e-07	7.22478	cg10684686
0.171121	0.711055	6.54997	1.48302e-09	1.04811e-08	11.4059	cg04657468
-0.134117	0.301223	-4.78071	4.9822e-06	1.44536e-05	3.5594	cg18044572
-0.0144193	0.456297	-0.545593	0.586354	0.633414	-6.72226	cg25280526
0.214765	0.517526	6.84299	3.44271e-10	2.89497e-09	12.8272	cg05234552
0.157465	0.639505	5.62992	1.19598e-07	5.10479e-07	7.14851	cg18914023
-0.0336018	0.634212	-1.14869	0.252958	0.300198	-6.21599	cg27175311
0.151501	0.672587	4.98509	2.09723e-06	6.6332e-06	4.38891	cg15948536
0.1548	0.778748	6.39822	3.11504e-09	2.01738e-08	10.6842	cg18477001
-0.152185	0.55609	-5.22548	7.37749e-07	2.59322e-06	5.39332	cg19839601
-0.184586	0.298189	-7.74303	3.31742e-12	5.13363e-11	17.3554	cg12151942
0.0180255	0.578797	0.488303	0.626222	0.670899	-6.75174	cg07920365
-0.17912	0.215064	-7.37895	2.22325e-11	2.64814e-10	15.4981	cg21236153
-0.196412	0.299416	-8.53351	4.8995e-14	1.50917e-12	21.4767	cg17607024
0.214625	0.788572	8.51486	5.48793e-14	1.6595e-12	21.3663	cg26337070
0.180006	0.645117	5.93562	2.88346e-08	1.44164e-07	8.52511	cg01574571
0.159762	0.614088	5.88829	3.60288e-08	1.75515e-07	8.30935	cg13215862
0.127531	0.718868	5.66847	9.98137e-08	4.34889e-07	7.32297	cg17490196
0.135045	0.58886	3.83251	0.000202957	0.000427172	0.0389183	cg07646791
0.093586	0.608095	3.18782	0.00182608	0.00325195	-2.00582	cg23478124
-0.0863805	0.691725	-2.55977	0.0117095	0.0181255	-3.68867	cg24021343
0.0195369	0.381304	0.637744	0.524849	0.574742	-6.66803	cg10652650
0.0119537	0.658187	0.407075	0.684675	0.724863	-6.78796	cg06634441
-0.172133	0.333994	-6.93812	2.12736e-10	1.90451e-09	13.296	cg10976861
-0.00790525	0.544636	-0.222382	0.824392	0.850751	-6.8459	cg04441847
0.134798	0.668744	4.23905	4.41964e-05	0.000105483	1.4786	cg00831909
0.110306	0.703287	3.64299	0.000398533	0.000795703	-0.593618	cg07748753
-0.0903729	0.404158	-3.18687	0.00183162	0.00326113	-2.00861	cg18315060
0.0792072	0.662788	2.57549	0.0112172	0.0174263	-3.6505	cg03031009
-0.116503	0.348368	-5.11847	1.17573e-06	3.93792e-06	4.94465	cg12493107
0.0495241	0.72929	1.39907	0.164359	0.203493	-5.90209	cg02306156
0.0584873	0.697171	1.84109	0.0680652	0.0913318	-5.20331	cg18456803
-0.0730861	0.741492	-2.07005	0.040582	0.0568844	-4.77053	cg15571380
-0.197401	0.238631	-6.94237	2.0856e-10	1.87262e-09	13.3155	cg04638014
-0.0247431	0.444415	-0.751953	0.453544	0.505124	-6.58918	cg00643222
-0.178036	0.272863	-8.10475	4.8833e-13	1.0154e-11	19.2279	cg11522683
-0.131413	0.343726	-4.65774	8.29626e-06	2.29656e-05	3.07165	cg22555517
0.0237846	0.423811	0.67836	0.498843	0.549589	-6.64146	cg15747933
-0.174674	0.248784	-6.03165	1.83003e-08	9.62915e-08	8.96575	cg02536026
0.00685963	0.305328	0.189879	0.849723	0.87314	-6.85258	cg24638203
-0.0122838	0.592621	-0.348721	0.727907	0.764269	-6.80993	cg12929809
0.0496464	0.728628	1.6487	0.101811	0.131725	-5.52986	cg13242624
0.064845	0.670064	2.2169	0.0285042	0.041132	-4.46816	cg17806673
-0.0601971	0.644293	-1.5925	0.113889	0.145837	-5.61877	cg10937205
-0.124537	0.192559	-5.30608	5.14987e-07	1.87789e-06	5.73922	cg25821304
-0.174864	0.246016	-8.04801	6.60525e-13	1.30401e-11	18.9326	cg03100752
0.167647	0.577366	4.62305	9.5658e-06	2.61428e-05	2.93562	cg03538814
0.138395	0.70585	5.03946	1.66002e-06	5.36905e-06	4.61342	cg11100795
-0.136206	0.211154	-6.03556	1.78838e-08	9.44191e-08	8.98771	cg04282788
-0.170133	0.233986	-7.63897	5.72106e-12	8.2166e-11	16.8231	cg27560555
-0.0906132	0.281608	-3.43343	0.000817457	0.00154471	-1.26298	cg05272827
0.0236439	0.306218	0.788609	0.431888	0.483841	-6.56115	cg13630043
0.0881624	0.48308	3.02666	0.00302366	0.00518605	-2.46798	cg21406461
-0.0491351	0.473875	-1.58631	0.115287	0.147458	-5.62838	cg21042285
0.058857	0.694818	1.6337	0.10493	0.13537	-5.55389	cg20880080
0.180457	0.78123	7.47172	1.37328e-11	1.74468e-10	15.9683	cg06106063
0.13061	0.810719	4.76059	5.41884e-06	1.55972e-05	3.47898	cg24205065
-0.164527	0.263377	-6.74886	5.50209e-10	4.38012e-09	12.3705	cg16899265
-0.0896569	0.720998	-2.4055	0.0176694	0.0265	-4.05196	cg10585462
-0.0313687	0.430095	-0.792455	0.429652	0.481706	-6.55813	cg15617609
-0.0295938	0.640345	-0.912108	0.363531	0.415374	-6.45701	cg09853648
-0.0330375	0.690468	-1.19589	0.234087	0.279991	-6.16141	cg20089491
-0.207227	0.337774	-6.78086	4.70273e-10	3.81168e-09	12.5235	cg13318279
0.14775	0.731499	4.42194	2.15483e-05	5.47396e-05	2.16124	cg20364632
0.150364	0.770246	7.19394	5.74748e-11	6.04643e-10	14.5714	cg26198638
-0.013174	0.359585	-0.471661	0.638021	0.681729	-6.7597	cg03840504
0.202051	0.579675	6.25904	6.14905e-09	3.67421e-08	10.0239	cg07180212
-0.0829836	0.198787	-2.36264	0.0197457	0.0293555	-4.14928	cg17216759
0.140467	0.680181	5.84575	4.38494e-08	2.08813e-07	8.11886	cg19642505
0.173853	0.608618	4.90395	2.96454e-06	9.04222e-06	4.05684	cg21411812
0.104864	0.772015	4.41319	2.22782e-05	5.64107e-05	2.12932	cg21649629
-0.110233	0.313955	-4.41687	2.19829e-05	5.57391e-05	2.14221	cg02359511
-0.0685232	0.636471	-1.90715	0.0588798	0.0799815	-5.08334	cg03980224
0.119165	0.716628	3.43585	0.000810846	0.00153335	-1.25544	cg25449440
0.150219	0.741209	5.42923	2.97756e-07	1.14944e-06	6.26773	cg11695831
-0.135546	0.208295	-5.82381	4.85401e-08	2.28669e-07	8.0204	cg11875500
-0.233338	0.237695	-10.6442	4.53206e-19	2.42977e-16	32.8272	cg00127353
0.093816	0.463888	2.69974	0.00793669	0.012654	-3.34159	cg23660755
0.0529802	0.239042	1.4349	0.153903	0.191664	-5.85227	cg26283921
0.175039	0.581197	5.01035	1.88177e-06	6.01486e-06	4.493	cg10994944
-0.10149	0.230169	-3.47558	0.000709164	0.00135418	-1.13094	cg13400203
-0.0772973	0.700902	-2.28268	0.0242011	0.0353852	-4.32654	cg14143055
-0.0131769	0.615372	-0.328221	0.743314	0.778312	-6.81685	cg04634417
0.131679	0.815418	5.22191	7.49435e-07	2.63057e-06	5.37819	cg16328999
0.121779	0.632075	4.99621	1.99727e-06	6.34295e-06	4.43567	cg09033006
-0.142157	0.335141	-5.3955	3.46485e-07	1.31654e-06	6.12154	cg23491841
0.170582	0.853156	7.95551	1.07934e-12	1.97661e-11	18.4525	cg18002126
-0.159248	0.154418	-6.61273	1.08256e-09	7.94705e-09	11.7118	cg01552711
-0.107389	0.19836	-4.55674	1.25124e-05	3.33763e-05	2.67905	cg16299576
0.0555659	0.533412	1.63792	0.104046	0.134329	-5.54716	cg23442853
0.0880023	0.60284	2.64025	0.00938005	0.0147654	-3.49111	cg26418589
0.0629185	0.308807	1.6703	0.0974538	0.126571	-5.49492	cg07016258
-0.149031	0.202614	-5.25856	6.37549e-07	2.27487e-06	5.53387	cg12683342
0.128099	0.606445	3.4914	0.000672125	0.00128834	-1.08105	cg20724257
-0.223507	0.229045	-9.60442	1.42036e-16	1.52464e-14	27.1975	cg09866275
-0.0470036	0.604133	-1.16479	0.246401	0.293231	-6.1976	cg23325900
-0.0663769	0.544776	-1.79667	0.0748909	0.0996268	-5.28174	cg18431297
-0.204193	0.371864	-8.72446	1.74435e-14	6.59341e-13	22.4873	cg22803549
0.113706	0.751928	4.60186	1.04263e-05	2.8271e-05	2.85329	cg06172942
0.126183	0.538695	4.19589	5.22109e-05	0.00012292	1.32058	cg09872491
0.0903664	0.512755	2.63777	0.00944492	0.0148581	-3.49726	cg01283887
-0.177747	0.189053	-7.18951	5.91273e-11	6.20449e-10	14.5441	cg02997983
-0.0993481	0.453098	-3.80249	0.000226201	0.000472097	-0.0629427	cg03850213
0.0585147	0.301105	1.35667	0.177419	0.217985	-5.95945	cg23218559
0.145539	0.7005	5.41558	3.16618e-07	1.21441e-06	6.20848	cg25969122
0.000956324	0.676881	0.0296849	0.976367	0.980351	-6.87012	cg23881653
0.0880713	0.376828	3.0977	0.00242657	0.00423087	-2.26679	cg14841337
0.192899	0.687945	6.42219	2.77962e-09	1.82386e-08	10.7952	cg10729196
-0.135879	0.323057	-4.01832	0.000102411	0.000227925	0.683262	cg22462726
-0.100055	0.696506	-2.93343	0.00401347	0.00674052	-2.72594	cg19910930
0.127322	0.857189	3.89081	0.000164142	0.000351534	0.238554	cg07698638
0.0847342	0.703107	1.99848	0.0479136	0.0662272	-4.91091	cg12974393
0.0909866	0.641434	3.13336	0.00216987	0.00381542	-2.16428	cg23163573
-0.0560114	0.387313	-1.63908	0.103803	0.134054	-5.5453	cg06708634
0.228247	0.681073	8.85065	8.92005e-15	3.83663e-13	23.1443	cg19627213
-0.152634	0.182877	-7.47788	1.32593e-11	1.69277e-10	16.0024	cg15368264
-0.203944	0.271176	-7.5721	8.1894e-12	1.11989e-10	16.4733	cg13160221
-0.121038	0.437981	-3.63628	0.000407997	0.000813011	-0.615553	cg00026803
0.177972	0.741058	6.71387	6.57391e-10	5.1286e-09	12.1975	cg16717546
-0.0383188	0.439179	-1.16135	0.247792	0.294717	-6.20155	cg26277556
-0.126754	0.42055	-4.71882	6.44665e-06	1.82424e-05	3.31281	cg15442583
0.055415	0.642042	1.65742	0.100034	0.129608	-5.51581	cg09767076
-0.0714403	0.146149	-2.12219	0.0358669	0.0508008	-4.66537	cg16713262
-0.123258	0.275804	-5.06714	1.47098e-06	4.81114e-06	4.72943	cg20686554
0.148325	0.668632	5.27664	5.8851e-07	2.11695e-06	5.61096	cg07000713
0.15907	0.792384	6.06508	1.56078e-08	8.36916e-08	9.12006	cg07133930
0.127407	0.801534	3.96159	0.000126486	0.000276646	0.484054	cg15448372
-0.186497	0.236767	-5.11406	1.20162e-06	4.01405e-06	4.924	cg01047631
-0.171705	0.671884	-5.46136	2.57615e-07	1.00929e-06	6.40745	cg24379599
0.0139054	0.591168	0.4689	0.639988	0.683433	-6.76099	cg12887317
0.0970748	0.801103	2.726	0.00736615	0.0118081	-3.27464	cg13587802
-0.106138	0.655419	-3.35679	0.00105521	0.00195557	-1.49969	cg22715398
0.180981	0.544302	6.01286	2.00086e-08	1.04235e-07	8.87924	cg12799029
-0.142158	0.410083	-6.03754	1.77156e-08	9.36225e-08	8.99687	cg11702942
-0.0669037	0.349112	-2.18999	0.0304488	0.0437033	-4.525	cg00402533
0.240519	0.676671	7.26462	4.02906e-11	4.44148e-10	14.9183	cg08574915
0.160398	0.68606	5.55989	1.64748e-07	6.78109e-07	6.83905	cg01966334
0.1318	0.59682	3.7454	0.00027757	0.00057013	-0.25497	cg23306063
0.108237	0.603458	3.82178	0.000210991	0.000442617	0.0024385	cg22876739
0.0416145	0.687962	1.44002	0.152451	0.190066	-5.84505	cg01884522
-0.11826	0.324632	-4.35887	2.76664e-05	6.87476e-05	1.92348	cg08281415
0.175438	0.41303	5.29719	5.37253e-07	1.94869e-06	5.69874	cg18978493
0.14469	0.793139	4.71849	6.45537e-06	1.82631e-05	3.31152	cg23958704
0.114385	0.72278	3.78487	0.000241006	0.000500468	-0.122465	cg18816905
-0.00627161	0.534982	-0.155455	0.876722	0.896498	-6.85851	cg01971227
0.141708	0.838956	4.40931	2.2658e-05	5.72881e-05	2.11345	cg09717809
0.178565	0.716629	6.44373	2.50134e-09	1.66226e-08	10.8977	cg15379757
-0.109658	0.238005	-3.37271	0.00100105	0.00186282	-1.45089	cg03145924
-0.0688848	0.631986	-1.89931	0.0599118	0.0812621	-5.09778	cg21611230
-0.0123571	0.55464	-0.37532	0.708082	0.746322	-6.80034	cg19470832
-0.132371	0.442713	-4.90914	2.89993e-06	8.86532e-06	4.07797	cg21426559
0.0588585	0.684844	1.96215	0.0520486	0.0714321	-4.98042	cg01731023
0.185543	0.547033	7.21052	5.32008e-11	5.66287e-10	14.6472	cg15095658
0.0268628	0.720625	0.787043	0.432801	0.484743	-6.56237	cg25637708
-0.183353	0.218489	-6.40852	2.97189e-09	1.93529e-08	10.7302	cg27172557
0.197348	0.632391	7.24706	4.40981e-11	4.80429e-10	14.8302	cg00178850
0.141523	0.842952	6.68197	7.65966e-10	5.8668e-09	12.0483	cg22424284
0.14869	0.668826	5.01746	1.82508e-06	5.85008e-06	4.52237	cg04295372
0.217367	0.611884	6.55793	1.42585e-09	1.01378e-08	11.4442	cg21689228
-0.106146	0.193712	-2.63383	0.00954929	0.0150103	-3.50708	cg10835584
0.105311	0.725245	3.76889	0.000255223	0.000527684	-0.17625	cg20765408
-0.00455674	0.696635	-0.124706	0.900964	0.917127	-6.8628	cg25992016
0.078506	0.423718	2.02138	0.0454546	0.0630911	-4.86651	cg13995497
0.214474	0.566729	6.95079	1.99859e-10	1.80519e-09	13.357	cg05221455
-0.0696261	0.60152	-2.26756	0.0251362	0.0366419	-4.35943	cg02642561
-0.0386132	0.337003	-1.31626	0.190582	0.23254	-6.01254	cg21218864
0.0997994	0.684741	3.24462	0.00152204	0.00274465	-1.83813	cg10655629
0.150603	0.743724	5.44547	2.76753e-07	1.07599e-06	6.3383	cg00094913
0.000511079	0.482402	0.01774	0.985876	0.988387	-6.8704	cg07727594
-0.175806	0.383255	-4.53657	1.36014e-05	3.59831e-05	2.59967	cg19196401
0.0214247	0.679127	0.664541	0.507613	0.558134	-6.65068	cg10612751
-0.0172746	0.21795	-0.626365	0.53226	0.581873	-6.67518	cg17991823
0.124986	0.841619	5.01386	1.85279e-06	5.93084e-06	4.50785	cg10207553
0.0918766	0.495148	2.95436	0.00376837	0.00635931	-2.66864	cg17627559
-0.0567011	0.522387	-2.02319	0.0452647	0.0628566	-4.86298	cg22033281
0.0690399	0.699445	2.19679	0.0299472	0.043037	-4.51071	cg07177321
0.0874642	0.641315	2.85062	0.00513399	0.00846425	-2.94921	cg06855286
0.144326	0.778575	5.50059	2.15721e-07	8.61842e-07	6.57875	cg15812139
-0.014057	0.708568	-0.40172	0.688601	0.728584	-6.79012	cg19088553
0.1331	0.764158	3.59567	0.00046993	0.00092652	-0.747555	cg03892838
0.121806	0.70622	4.43132	2.07579e-05	5.29241e-05	2.19682	cg12333338
-0.200268	0.479795	-5.18862	8.67514e-07	2.99981e-06	5.23737	cg09063149
0.152282	0.706581	7.41768	1.81252e-11	2.21942e-10	15.6973	cg13192714
0.0830518	0.699551	2.82324	0.00556329	0.00911281	-3.0218	cg00293940
-0.107481	0.432458	-3.85564	0.000186617	0.000395483	0.117825	cg10177518
-0.177414	0.253419	-7.73432	3.46916e-12	5.33134e-11	17.3117	cg10635061
-0.109557	0.441023	-2.83881	0.00531533	0.00873925	-2.9806	cg25506432
0.102377	0.472103	2.73239	0.00723306	0.0116094	-3.25827	cg07284273
-0.0736975	0.332984	-2.66188	0.00882985	0.0139663	-3.43708	cg10426318
0.126542	0.54099	4.30642	3.39988e-05	8.30698e-05	1.72761	cg01786973
-0.173482	0.222413	-6.13048	1.1419e-08	6.35652e-08	9.42316	cg13181164
0.121743	0.441466	3.99332	0.000112426	0.000248167	0.595193	cg10182355
0.168312	0.728019	5.70349	8.52282e-08	3.76689e-07	7.47606	cg16195332
0.129488	0.583016	4.20121	5.11525e-05	0.000120651	1.33999	cg14894216
0.0871309	0.702803	3.48082	0.000696638	0.00133209	-1.11438	cg23977256
-0.0839605	0.644151	-2.43968	0.0161554	0.0244039	-3.97324	cg06730942
-0.229774	0.579978	-7.32838	2.90089e-11	3.34369e-10	15.2388	cg00017826
-0.115476	0.634162	-3.32404	0.00117539	0.00216114	-1.59949	cg13391935
0.0543611	0.626691	1.7524	0.0822469	0.108443	-5.35811	cg07830156
-0.0304119	0.297856	-1.18371	0.238855	0.285178	-6.1757	cg02825765
0.161119	0.732701	6.331	4.33725e-09	2.69624e-08	10.3629	cg17158750
0.175788	0.718159	6.09071	1.38117e-08	7.50383e-08	9.23863	cg00026290
0.184306	0.638068	5.77224	6.19702e-08	2.84281e-07	7.78433	cg10346364
0.060252	0.650188	1.89138	0.0609723	0.0825809	-5.11234	cg05894801
0.150924	0.79119	5.63877	1.14833e-07	4.92311e-07	7.1878	cg11528914
0.176563	0.79131	6.94622	2.04541e-10	1.84161e-09	13.3344	cg08169827
-0.102854	0.286257	-2.73601	0.00715858	0.0115005	-3.24897	cg05601917
0.162143	0.762554	5.80383	5.34933e-08	2.49585e-07	7.92669	cg16174681
-0.1216	0.700197	-3.54274	0.000564054	0.00109597	-0.91783	cg15982735
-0.170049	0.295436	-5.58822	1.44767e-07	6.04978e-07	6.96395	cg07141055
-0.111878	0.659533	-3.70753	0.000317544	0.000645328	-0.381049	cg25885914
0.185513	0.724361	5.69501	8.86317e-08	3.90305e-07	7.43819	cg25142500
0.0367025	0.675554	1.10546	0.271159	0.319528	-6.26408	cg13321661
0.156779	0.674257	6.57096	1.33008e-09	9.53334e-09	11.5114	cg06615840
-0.15402	0.252299	-6.82529	3.73839e-10	3.11038e-09	12.7466	cg13532547
0.0625515	0.620899	1.84487	0.0675097	0.0906533	-5.19656	cg03872376
-0.0859583	0.656942	-2.8926	0.00453431	0.00754659	-2.8367	cg04398282
-0.202244	0.462543	-6.19017	8.57311e-09	4.92594e-08	9.7013	cg17212791
-0.181959	0.491453	-7.03201	1.32383e-10	1.25313e-09	13.7584	cg23973115
0.0340547	0.484037	1.05929	0.291584	0.34093	-6.31345	cg14897238
0.13922	0.756037	5.51146	2.05349e-07	8.25023e-07	6.62632	cg02402946
0.0589782	0.515127	2.06893	0.0406891	0.0570217	-4.77277	cg05405094
0.18597	0.712349	7.65329	5.3303e-12	7.73264e-11	16.8924	cg02780988
0.138457	0.757565	5.79758	5.48912e-08	2.55446e-07	7.90142	cg13584882
0.263112	0.518468	8.41266	9.51161e-14	2.6133e-12	20.8282	cg12984580
0.150499	0.624603	4.36749	2.67408e-05	6.6653e-05	1.95584	cg19443750
0.133733	0.545487	3.70472	0.000320723	0.000651162	-0.390379	cg14687660
-0.101476	0.644275	-3.10032	0.0024068	0.00419868	-2.25929	cg22360028
0.133258	0.773198	5.94115	2.79746e-08	1.40409e-07	8.5541	cg16444922
-0.147367	0.475427	-4.73825	5.94691e-06	1.69618e-05	3.39	cg02407372
0.172659	0.770066	5.4814	2.35302e-07	9.30475e-07	6.49489	cg02996471
-0.0503299	0.744703	-1.45542	0.14815	0.185176	-5.82319	cg23651216
0.0223616	0.28719	0.74144	0.459868	0.511403	-6.59697	cg17901924
-0.0828948	0.618217	-2.32662	0.021654	0.0319565	-4.22982	cg05276302
-0.0389556	0.669906	-1.26668	0.207712	0.251332	-6.07555	cg00304785
0.128158	0.809145	4.41408	2.22327e-05	5.63135e-05	2.13148	cg08072507
0.0661008	0.564188	2.08725	0.038971	0.054799	-4.73611	cg21683105
-0.143604	0.425133	-4.72549	6.27074e-06	1.77987e-05	3.33927	cg00043790
-0.0474272	0.636461	-1.65823	0.0998698	0.129415	-5.5145	cg14501839
0.0824314	0.492844	2.52762	0.0127767	0.0196389	-3.76604	cg11391335
-0.107837	0.720034	-3.00745	0.00320701	0.00547798	-2.5217	cg20903136
0.189355	0.596448	6.11018	1.25843e-08	6.92347e-08	9.32889	cg18577231
-0.0487451	0.568018	-1.6355	0.104552	0.134919	-5.55102	cg27073431
-0.174516	0.420788	-4.82624	4.1165e-06	1.21657e-05	3.74219	cg26389950
0.201321	0.763653	7.87408	1.67782e-12	2.87166e-11	18.0219	cg04184297
0.0555583	0.682077	1.86064	0.0652305	0.0878586	-5.16822	cg14632030
-0.0330755	0.373759	-1.27127	0.206079	0.249554	-6.06981	cg09585333
-0.166428	0.243856	-6.96993	1.80294e-10	1.64768e-09	13.457	cg12532266
0.17179	0.6532	5.64931	1.09406e-07	4.71532e-07	7.23459	cg18049030
0.237977	0.669858	8.72455	1.76773e-14	6.65897e-13	22.4749	cg15129144
0.199149	0.740995	6.96761	1.8355e-10	1.6742e-09	13.4399	cg13840520
-0.199975	0.231695	-8.71171	1.86916e-14	6.97744e-13	22.4197	cg10802444
0.18866	0.656738	7.15728	6.98855e-11	7.17772e-10	14.3812	cg21966975
-0.140797	0.277656	-5.03077	1.72344e-06	5.55569e-06	4.57741	cg24807547
0.143532	0.232982	5.01864	1.81585e-06	5.8237e-06	4.52724	cg10250833
-0.126509	0.621642	-4.11634	7.07753e-05	0.000162578	1.03249	cg12833451
-0.157902	0.262041	-6.90429	2.5109e-10	2.19885e-09	13.1342	cg25555753
0.0477729	0.698216	1.48238	0.140847	0.176857	-5.78439	cg23716866
-0.18499	0.501694	-5.30075	5.28829e-07	1.92165e-06	5.71397	cg19601666
0.134508	0.512577	4.04946	9.1126e-05	0.0002049	0.793526	cg21851672
0.131882	0.676451	4.50969	1.5161e-05	3.97151e-05	2.49616	cg27642416
-0.136798	0.298633	-3.58683	0.000484547	0.000953028	-0.776143	cg01024444
0.0500713	0.603513	1.36557	0.174615	0.214894	-5.94756	cg14811014
0.146004	0.683536	4.06311	8.65636e-05	0.00019551	0.842061	cg23762915
0.242777	0.630562	8.76886	1.3904e-14	5.49423e-13	22.7098	cg08719642
0.0310059	0.504303	0.953726	0.34213	0.393582	-6.41856	cg04638766
0.171826	0.657494	5.84643	4.3841e-08	2.08793e-07	8.11931	cg25007705
0.126935	0.654587	4.3649	2.70161e-05	6.72631e-05	1.9461	cg03992638
-0.162426	0.400065	-4.89672	3.05698e-06	9.29359e-06	4.02739	cg09935994
0.15926	0.650764	5.73388	7.40467e-08	3.3265e-07	7.61208	cg16465027
-0.160869	0.191211	-8.19414	3.03113e-13	6.80334e-12	19.6941	cg23879743
-0.165752	0.223902	-7.60674	6.77193e-12	9.50159e-11	16.6584	cg27140872
0.00840348	0.643875	0.270905	0.786927	0.817498	-6.83396	cg24465935
0.0993903	0.64485	3.7326	0.000290512	0.00059475	-0.29769	cg08256018
-0.270453	0.405889	-8.59494	3.56311e-14	1.16251e-12	21.7889	cg03747002
-0.015384	0.522785	-0.50541	0.614193	0.659794	-6.74328	cg09340403
0.0551904	0.324801	1.41985	0.158231	0.196597	-5.87335	cg17222164
-0.126508	0.448899	-5.29653	5.37514e-07	1.94942e-06	5.69801	cg22987992
0.0606762	0.443129	2.28189	0.0242488	0.0354493	-4.32825	cg07280593
-0.0449187	0.342519	-2.09062	0.038658	0.0544012	-4.72931	cg23065768
-0.259499	0.630219	-7.90103	1.45512e-12	2.54137e-11	18.1611	cg16578883
0.147605	0.64855	6.21426	7.59846e-09	4.4241e-08	9.81808	cg02430430
-0.184606	0.333967	-6.75432	5.37082e-10	4.2887e-09	12.3942	cg17223170
-0.173161	0.273431	-4.67446	7.74426e-06	2.15567e-05	3.13746	cg26053832
0.15275	0.803974	5.22564	7.37213e-07	2.59161e-06	5.39402	cg02904800
0.123194	0.749824	4.82613	4.11841e-06	1.21709e-05	3.74174	cg13086983
-0.0465524	0.540662	-1.1772	0.241434	0.287935	-6.18328	cg06484303
0.159941	0.67691	5.78712	5.78249e-08	2.67393e-07	7.85133	cg02956542
0.144787	0.633714	5.99729	2.14802e-08	1.1105e-07	8.81021	cg26304088
0.203163	0.744941	6.57508	1.30997e-09	9.40624e-09	11.5266	cg27317813
-0.0623343	0.354699	-2.18772	0.030618	0.043924	-4.52977	cg15656686
0.142428	0.771963	5.06983	1.45585e-06	4.76699e-06	4.73952	cg03490881
0.164644	0.728691	5.80896	5.22304e-08	2.4429e-07	7.94981	cg12486558
-0.158834	0.353925	-6.41124	2.92858e-09	1.91123e-08	10.7443	cg02089916
0.155165	0.732327	5.69084	9.03533e-08	3.97093e-07	7.41959	cg17079374
0.109885	0.742607	4.24633	4.29678e-05	0.000102808	1.50535	cg18740800
-0.0871008	0.586985	-2.47213	0.0148256	0.0225445	-3.89755	cg21684845
-0.0094564	0.717783	-0.31412	0.753973	0.788024	-6.82136	cg20668812
-0.14568	0.249606	-6.17579	9.14372e-09	5.21393e-08	9.6384	cg10614445
-0.137791	0.235888	-5.1837	8.86438e-07	3.05842e-06	5.21661	cg17000076
0.144486	0.807832	4.88515	3.21063e-06	9.71456e-06	3.98037	cg15501942
0.185642	0.593208	6.04006	1.75826e-08	9.29841e-08	9.00454	cg14541209
-0.0694085	0.552721	-2.30961	0.0226103	0.0332584	-4.26745	cg02052366
0.13735	0.794428	4.61582	9.85273e-06	2.68559e-05	2.90739	cg05093561
-0.229687	0.210763	-7.01949	1.41082e-10	1.32774e-09	13.6963	cg15856626
-0.206545	0.308994	-7.09445	9.63326e-11	9.48824e-10	14.0682	cg00591868
-0.0956397	0.733032	-2.75869	0.006708	0.0108291	-3.19051	cg27201332
0.184602	0.70741	6.2546	6.28253e-09	3.74138e-08	10.0031	cg09451413
-0.316649	0.52958	-9.91767	2.57563e-17	4.17421e-15	28.8704	cg04657183
-0.208424	0.200467	-10.6339	4.79729e-19	2.50142e-16	32.7715	cg23220346
-0.0677935	0.417095	-2.14023	0.03435	0.0488265	-4.62843	cg20201128
-0.124004	0.449324	-4.40637	2.29247e-05	5.79243e-05	2.10231	cg19227710
0.196187	0.594177	7.20348	5.5155e-11	5.8383e-10	14.612	cg11360230
0.0201451	0.515071	0.569893	0.56981	0.617803	-6.70877	cg07033475
-0.107704	0.738946	-3.12687	0.00221466	0.00388845	-2.18302	cg26660316
-0.0698942	0.655343	-2.30181	0.0230614	0.0338617	-4.28464	cg04331802
-0.155453	0.32205	-3.89127	0.000163868	0.000351008	0.240125	cg02126031
-0.187971	0.343201	-7.4439	1.59567e-11	1.98575e-10	15.8221	cg13956452
-0.121805	0.199952	-3.02265	0.00306112	0.00524631	-2.47922	cg08944170
-0.025774	0.496229	-0.907546	0.365928	0.417799	-6.46112	cg25714096
0.0557732	0.615819	1.46824	0.144642	0.181166	-5.80483	cg05580141
0.146576	0.761459	4.99736	1.98977e-06	6.3228e-06	4.43941	cg00651497
-0.164708	0.20313	-6.54766	1.49999e-09	1.05912e-08	11.3949	cg02477838
0.0853759	0.218826	2.3259	0.0216939	0.0320111	-4.23142	cg06770568
0.161603	0.536769	5.14709	1.04047e-06	3.53017e-06	5.06248	cg19360852
-0.0202876	0.56299	-0.506973	0.6131	0.658755	-6.74249	cg07869907
0.122909	0.742263	5.19407	8.4477e-07	2.92902e-06	5.26265	cg15761609
0.112199	0.616421	3.3479	0.00108666	0.00200931	-1.52688	cg04125341
0.167182	0.722452	5.90015	3.40749e-08	1.66931e-07	8.36335	cg08894532
0.165734	0.269506	4.63791	9.00051e-06	2.47397e-05	2.9938	cg15861585
0.16046	0.597893	4.83406	3.98342e-06	1.18057e-05	3.77367	cg14190151
0.145176	0.547907	5.13357	1.10369e-06	3.72037e-06	5.00574	cg25593954
0.0641067	0.706437	1.52088	0.130906	0.165513	-5.72778	cg15570656
0.117957	0.730693	4.33458	3.04439e-05	7.50722e-05	1.83254	cg23796130
-0.250266	0.497366	-7.2893	3.5483e-11	3.97487e-10	15.0423	cg02783838
-0.034121	0.668859	-1.29317	0.198425	0.241172	-6.04218	cg11521739
0.122093	0.684116	4.18597	5.42414e-05	0.000127346	1.28443	cg14592072
-0.127003	0.266354	-5.55639	1.66839e-07	6.85891e-07	6.82655	cg05272807
-0.112335	0.298713	-4.16781	5.81551e-05	0.000135773	1.21842	cg05207943
0.190306	0.610903	6.0906	1.3819e-08	7.50739e-08	9.23811	cg03469805
0.0636169	0.358236	2.05547	0.0419922	0.0586878	-4.79951	cg04916091
0.0083273	0.616179	0.267322	0.789678	0.819933	-6.83493	cg03947651
-0.175695	0.530489	-6.77006	4.96395e-10	3.99565e-09	12.4709	cg12245084
-0.0324142	0.647725	-1.03954	0.300632	0.350341	-6.33394	cg22356063
-0.219245	0.222217	-10.4583	1.26937e-18	4.71538e-16	31.8184	cg24102420
-0.0131903	0.551644	-0.343889	0.731528	0.767597	-6.8116	cg23348081
0.030381	0.605341	0.870189	0.385926	0.437999	-6.49403	cg12762474
0.0929432	0.308338	2.40912	0.0175032	0.0262674	-4.04367	cg01901107
-0.0732028	0.395692	-2.54607	0.0121541	0.0187561	-3.72175	cg26339924
0.142634	0.760269	5.02159	1.7929e-06	5.75716e-06	4.53946	cg04111102
-0.0539502	0.718178	-1.6139	0.109162	0.140331	-5.58527	cg00655283
0.172846	0.737206	5.82742	4.79156e-08	2.26157e-07	8.03327	cg22209355
0.141391	0.733016	5.73524	7.34969e-08	3.30462e-07	7.61919	cg26621088
-0.153841	0.241029	-6.39451	3.17023e-09	2.04725e-08	10.6671	cg20328588
0.0335161	0.687728	0.904815	0.367367	0.419239	-6.46357	cg06008531
0.130943	0.802156	5.08767	1.34755e-06	4.44793e-06	4.81381	cg01650818
0.128187	0.425277	4.30444	3.42623e-05	8.36579e-05	1.72027	cg03699958
-0.151985	0.260221	-5.57129	1.56403e-07	6.47521e-07	6.88927	cg04135498
-0.211297	0.278588	-8.35219	1.31595e-13	3.41857e-12	20.5107	cg02208793
0.0330903	0.563449	0.835841	0.404897	0.457021	-6.52309	cg18211249
0.152113	0.792172	6.13122	1.13657e-08	6.33099e-08	9.42761	cg00682487
-0.145762	0.182954	-7.36927	2.3291e-11	2.75806e-10	15.4526	cg27598956
0.126057	0.321795	3.67543	0.000355653	0.000716362	-0.487153	cg24570303
0.105382	0.561418	3.65216	0.000385933	0.000772614	-0.563581	cg11287987
0.134804	0.708701	4.82563	4.12714e-06	1.21945e-05	3.73971	cg01254707
-0.0447142	0.444634	-1.41669	0.159152	0.197643	-5.87775	cg16016281
0.167463	0.717922	6.62917	1.00202e-09	7.41786e-09	11.7873	cg22264616
-0.0280234	0.535326	-0.885726	0.377528	0.429481	-6.48051	cg03065090
-0.0253919	0.350563	-0.88181	0.379634	0.431599	-6.48394	cg03529662
-0.0926339	0.184832	-2.4102	0.017454	0.0262002	-4.04119	cg12764221
-0.0599008	0.310728	-2.12867	0.035316	0.0500899	-4.65215	cg16300030
0.129044	0.843382	5.2071	7.99365e-07	2.7865e-06	5.31604	cg14992144
-0.0941731	0.270921	-2.58069	0.0110585	0.0171994	-3.63783	cg06352370
0.0904151	0.694531	2.68209	0.00834222	0.0132545	-3.38624	cg11959156
-0.149175	0.50886	-5.35214	4.20669e-07	1.5655e-06	5.93448	cg05308970
0.0668344	0.707217	2.78297	0.00625296	0.0101506	-3.12732	cg14155724
-0.0853535	0.43993	-3.30937	0.00123326	0.00225953	-1.64392	cg14026113
0.0776581	0.617588	2.48408	0.0143612	0.0218862	-3.86946	cg16699074
0.0375811	0.458748	0.960794	0.338578	0.389934	-6.41186	cg20498962
0.0596574	0.451104	1.57354	0.118214	0.150852	-5.6481	cg15189793
-0.133749	0.462229	-4.66874	7.92897e-06	2.20275e-05	3.11493	cg21075378
-0.205629	0.199292	-8.99718	3.95988e-15	2.01163e-13	23.9387	cg20852250
0.00915127	0.323279	0.292735	0.770228	0.802663	-6.82783	cg05726756
0.108716	0.724926	4.27558	3.83501e-05	9.26764e-05	1.61324	cg04849985
0.122436	0.722044	5.10558	1.24423e-06	4.143e-06	4.89027	cg05115375
-0.0765092	0.546004	-3.32558	0.0011688	0.00214992	-1.59442	cg08605458
-0.00462869	0.487892	-0.12102	0.903877	0.919564	-6.86326	cg15277914
0.139229	0.626287	4.84732	3.76705e-06	1.12286e-05	3.82718	cg02047051
-0.132592	0.376342	-4.64065	8.89986e-06	2.44902e-05	3.00455	cg10123662
-0.129679	0.189191	-6.02429	1.8868e-08	9.89426e-08	8.93578	cg14557787
0.146462	0.738572	5.57032	1.57094e-07	6.5011e-07	6.88501	cg02331910
0.173077	0.659899	6.95385	1.9654e-10	1.77861e-09	13.3732	cg11610614
0.0796084	0.766328	2.30294	0.0229956	0.0337731	-4.28215	cg23257564
0.168516	0.680706	6.66775	8.2719e-10	6.26912e-09	11.9739	cg18071865
-0.1531	0.315738	-4.7584	5.46842e-06	1.57221e-05	3.47027	cg07204874
0.103703	0.639979	3.0773	0.00258571	0.00448695	-2.32495	cg27353899
0.0038333	0.526738	0.108301	0.913937	0.928076	-6.86471	cg18599155
0.227678	0.652694	6.90688	2.49514e-10	2.18659e-09	13.1408	cg19519624
-0.181074	0.659459	-6.1196	1.20298e-08	6.65273e-08	9.37261	cg26421169
-0.187437	0.305892	-6.96296	1.87921e-10	1.71029e-09	13.417	cg16357353
-0.108349	0.673789	-3.26731	0.00141436	0.00256472	-1.77046	cg24882829
0.163565	0.709834	5.05734	1.53673e-06	5.0057e-06	4.68757	cg02978140
-0.0866925	0.196337	-2.01607	0.0460147	0.0638105	-4.87685	cg16182148
0.162925	0.636636	4.83087	4.03719e-06	1.19512e-05	3.76082	cg02251243
-0.0686638	0.733855	-1.98138	0.0498241	0.0686288	-4.94378	cg07114751
0.0151524	0.785244	0.376847	0.706949	0.745301	-6.79976	cg27534624
0.146678	0.751444	5.75369	6.75469e-08	3.06912e-07	7.70096	cg12684668
0.13981	0.517522	5.31427	4.97998e-07	1.82217e-06	5.77184	cg04895225
-0.00942737	0.699858	-0.322711	0.747473	0.782056	-6.81864	cg19800427
-0.120091	0.185143	-4.9936	2.01865e-06	6.40471e-06	4.42538	cg11965370
0.16542	0.640536	6.06729	1.54445e-08	8.29191e-08	9.13026	cg20555772
0.238685	0.554156	6.99019	1.63701e-10	1.51333e-09	13.5514	cg05129050
0.170763	0.698976	6.66807	8.25893e-10	6.26121e-09	11.9754	cg08780218
0.145064	0.741518	4.93418	2.60697e-06	8.05086e-06	4.18012	cg00799748
0.0811858	0.417699	2.32545	0.0217189	0.032046	-4.23242	cg26984593
0.0830682	0.432136	2.38416	0.0186778	0.0278913	-4.10062	cg16152871
-0.195346	0.651627	-5.92806	2.98806e-08	1.48734e-07	8.49059	cg24965356
0.151147	0.674812	3.7406	0.000282352	0.00057927	-0.270986	cg05181941
-0.09185	0.716982	-2.54305	0.0122542	0.0188979	-3.72903	cg19259082
0.146898	0.732506	4.44575	1.95965e-05	5.02303e-05	2.25164	cg04346701
0.0398818	0.700444	1.36723	0.174095	0.214316	-5.94533	cg05048730
0.228922	0.702772	9.67972	9.3826e-17	1.12256e-14	27.6036	cg18501230
0.111986	0.677539	3.98739	0.000114935	0.000253169	0.574373	cg15800975
0.143014	0.729073	5.06613	1.47938e-06	4.83588e-06	4.72411	cg03000596
0.103948	0.437818	2.89888	0.00445044	0.00741782	-2.81977	cg05803296
0.209435	0.488186	6.19812	8.25136e-09	4.75982e-08	9.73843	cg13664588
-0.0723255	0.490445	-1.85197	0.0664758	0.0893879	-5.18383	cg04544267
0.111959	0.713415	4.41362	2.22732e-05	5.64031e-05	2.12975	cg06805834
0.168918	0.726809	5.73626	7.32338e-08	3.29491e-07	7.62276	cg06380072
-0.124911	0.719718	-3.49234	0.000669984	0.00128454	-1.07808	cg03596021
0.2128	0.609967	6.252	6.3622e-09	3.78383e-08	9.99082	cg17967059
0.149554	0.362054	5.13518	1.09596e-06	3.69722e-06	5.0125	cg00418027
0.175508	0.656596	6.0344	1.8062e-08	9.51992e-08	8.97846	cg22499297
-0.131676	0.656905	-3.79765	0.000230183	0.000479753	-0.079332	cg08244485
-0.169705	0.664049	-5.52301	1.94858e-07	7.86763e-07	6.67695	cg25023600
0.175554	0.658172	5.73062	7.51745e-08	3.3703e-07	7.59746	cg17788832
-0.0836108	0.659347	-2.39685	0.0180724	0.02705	-4.07175	cg06798189
-0.149851	0.189513	-5.94895	2.70758e-08	1.36416e-07	8.58609	cg08466034
0.119861	0.668779	4.02552	9.96892e-05	0.000222393	0.708692	cg05805851
-0.0981071	0.615058	-3.40095	0.000911337	0.00170754	-1.36386	cg05458554
0.136253	0.738688	4.94193	2.52222e-06	7.81883e-06	4.21183	cg26224785
0.176145	0.74564	6.09502	1.35298e-08	7.37491e-08	9.25863	cg17066594
0.0557788	0.37969	1.41296	0.160243	0.198875	-5.88292	cg02692808
-0.0922041	0.374518	-2.7215	0.00746113	0.0119473	-3.28615	cg03561565
0.0469958	0.251675	1.13912	0.25691	0.304357	-6.22678	cg08742575
0.167607	0.505387	5.91741	3.14182e-08	1.55599e-07	8.44198	cg09272948
-0.110052	0.431058	-3.88781	0.000165953	0.000355022	0.228228	cg18912107
-0.106854	0.281292	-2.87168	0.00482471	0.00799222	-2.89296	cg18793404
0.0765527	0.66726	2.36717	0.0195162	0.029044	-4.13906	cg22311007
-0.007897	0.394399	-0.243522	0.808015	0.836356	-6.84099	cg25718402
-0.198291	0.229577	-8.07106	5.88469e-13	1.18752e-11	19.0458	cg05378690
-0.0943142	0.334431	-2.36654	0.0195481	0.0290876	-4.14049	cg19200285
0.114827	0.670091	4.23776	4.44173e-05	0.000105965	1.47387	cg15916061
0.179077	0.692126	5.63337	1.17717e-07	5.03306e-07	7.16382	cg08512365
0.105681	0.725982	3.55848	0.000534349	0.00104312	-0.867402	cg09533845
0.0913402	0.637616	3.03783	0.00292157	0.0050232	-2.43661	cg03146196
0.166084	0.762992	6.62862	1.00428e-09	7.4318e-09	11.7851	cg08155908
0.0999757	0.37492	3.51485	0.000620536	0.0011966	-1.00672	cg08109136
-0.0594315	0.537947	-1.5224	0.130525	0.165101	-5.72552	cg16677019
0.131265	0.657512	4.8346	3.97425e-06	1.17821e-05	3.77588	cg12290217
-0.107475	0.361437	-4.05391	8.96166e-05	0.000201778	0.809307	cg20005056
-0.175732	0.357521	-5.8393	4.53288e-08	2.15218e-07	8.087	cg25288034
0.212034	0.672718	8.45798	7.44788e-14	2.135e-12	21.0675	cg16201146
-0.145638	0.206505	-5.96749	2.47551e-08	1.25926e-07	8.67275	cg14027288
0.17793	0.592222	5.80366	5.35354e-08	2.49746e-07	7.92593	cg04664968
0.18	0.66269	5.70775	8.35661e-08	3.70234e-07	7.4951	cg08912801
-0.106368	0.697484	-2.91603	0.00422837	0.00707228	-2.77332	cg21290839
-0.0619853	0.413787	-1.77677	0.0781267	0.103537	-5.31629	cg07723659
-0.191172	0.224347	-8.77635	1.31644e-14	5.27138e-13	22.7628	cg11863406
-0.091738	0.558846	-2.94498	0.00387642	0.00652799	-2.69436	cg00324128
-0.0897626	0.294318	-3.00838	0.0031979	0.00546363	-2.51911	cg24500959
0.119567	0.57957	4.10976	7.25651e-05	0.000166308	1.00886	cg04272682
-0.126872	0.180993	-5.67054	9.88645e-08	4.31137e-07	7.33221	cg12293204
0.169801	0.50887	5.8161	5.05184e-08	2.37077e-07	7.98207	cg25610428
-0.163228	0.585236	-6.20623	7.93502e-09	4.60061e-08	9.77637	cg12451280
0.0367517	0.608541	1.15952	0.248536	0.295505	-6.20365	cg13817905
-0.0935018	0.492312	-3.05674	0.0027559	0.00475889	-2.38326	cg00706191
-0.034593	0.459449	-1.04567	0.297802	0.347378	-6.32761	cg02343254
0.177926	0.6948	6.06537	1.55864e-08	8.35861e-08	9.12139	cg24331475
0.0828805	0.620081	2.30715	0.0227517	0.0334455	-4.27287	cg06166767
0.193635	0.575616	7.8413	1.98913e-12	3.32473e-11	17.8555	cg26571814
0.0399846	0.611245	0.946811	0.345628	0.397164	-6.42506	cg01840183
-0.0827276	0.342743	-2.98189	0.00346683	0.0058866	-2.59272	cg11847597
0.0109117	0.452531	0.389231	0.697792	0.736917	-6.79504	cg26796825
0.179934	0.71893	7.61207	6.58588e-12	9.26544e-11	16.6856	cg12793525
-0.0176407	0.612093	-0.525258	0.600368	0.646708	-6.7331	cg16500230
0.0485789	0.604197	1.50873	0.133983	0.169034	-5.7458	cg27340506
0.0562167	0.452606	1.76535	0.0800362	0.105834	-5.33596	cg00524708
-0.209764	0.256169	-9.43928	3.52165e-16	3.02155e-14	26.3082	cg21631439
0.0308417	0.494084	1.0767	0.283764	0.332729	-6.29508	cg17253709
-0.155244	0.635798	-4.86534	3.49118e-06	1.04844e-05	3.90007	cg02539829
0.137054	0.583789	4.14078	6.44863e-05	0.000149276	1.12056	cg13579607
0.0963851	0.545602	3.28132	0.00135146	0.00245891	-1.72846	cg04211581
-0.179879	0.237086	-7.06588	1.11428e-10	1.07781e-09	13.9263	cg06783003
-0.088036	0.569373	-2.99675	0.0033135	0.00564607	-2.55149	cg21153342
0.0745097	0.693921	2.47154	0.0148489	0.0225761	-3.89894	cg00151048
-0.0679827	0.717858	-1.83728	0.0686302	0.0920154	-5.21011	cg03026004
-0.0482759	0.579941	-1.46527	0.145449	0.182096	-5.8091	cg07956282
0.0635133	0.487518	1.75612	0.0816057	0.107695	-5.35175	cg08129312
-0.149148	0.274844	-6.25148	6.35028e-09	3.77719e-08	9.99231	cg04278105
-0.0366979	0.679	-1.10461	0.27153	0.319932	-6.26501	cg12249516
0.0927931	0.735708	3.23622	0.00156383	0.00281455	-1.86309	cg01752041
0.189174	0.727033	5.65236	1.07882e-07	4.6565e-07	7.24816	cg00933696
0.210074	0.764908	8.21679	2.71673e-13	6.2001e-12	19.8017	cg01021742
-0.195903	0.223323	-6.78758	4.54689e-10	3.69806e-09	12.5564	cg14709253
0.14166	0.75226	5.57842	1.51393e-07	6.2967e-07	6.92072	cg20837557
0.161923	0.730202	5.8232	4.88703e-08	2.30061e-07	8.01418	cg07833467
0.116718	0.675059	4.01809	0.000102502	0.000228119	0.682419	cg13137458
-0.147661	0.515454	-4.84252	3.84395e-06	1.14361e-05	3.80782	cg13979887
-0.108369	0.674532	-3.10811	0.00234881	0.00410474	-2.23694	cg05826762
0.0325466	0.435671	0.930315	0.354066	0.405771	-6.4404	cg25402480
-0.0846298	0.501425	-3.39561	0.000927606	0.00173585	-1.38029	cg14621336
0.012606	0.43406	0.39486	0.693643	0.733184	-6.79284	cg05265607
0.241939	0.27715	7.11371	8.73128e-11	8.71581e-10	14.1641	cg04589660
0.119022	0.561397	4.74765	5.71808e-06	1.63644e-05	3.42753	cg13314694
-0.0575692	0.72494	-1.57526	0.117815	0.150393	-5.64545	cg12368241
0.00485015	0.585311	0.157295	0.875275	0.895276	-6.85822	cg07138399
-0.00534579	0.333176	-0.140519	0.888485	0.90648	-6.86071	cg15610027
0.0918331	0.698295	3.31773	0.00119996	0.00220299	-1.61862	cg07945323
-0.147815	0.345415	-3.92372	0.000145468	0.00031457	0.352278	cg13023014
0.0847415	0.440808	2.59518	0.0106271	0.016572	-3.60242	cg00650641
-0.146758	0.360478	-5.94722	2.72656e-08	1.37287e-07	8.57922	cg12801030
-0.00872733	0.649881	-0.238846	0.811631	0.839485	-6.84211	cg00682263
-0.107926	0.685772	-3.18695	0.00183117	0.00326045	-2.00838	cg20929551
0.143862	0.68794	5.03897	1.66352e-06	5.37951e-06	4.6114	cg20759486
0.144877	0.836347	5.62771	1.20817e-07	5.15202e-07	7.13871	cg13312968
0.0886284	0.818047	3.7724	0.000251804	0.000521126	-0.163766	cg23178144
0.156476	0.652224	5.07938	1.39689e-06	4.59305e-06	4.77925	cg23360019
0.0641486	0.603856	1.64397	0.102787	0.132873	-5.53747	cg22234712
-0.148143	0.33858	-6.32529	4.43648e-09	2.75052e-08	10.3405	cg00917156
0.153375	0.754361	6.76719	5.00376e-10	4.02476e-09	12.4627	cg26182406
-0.121162	0.432831	-3.06549	0.00268225	0.00464165	-2.35849	cg24724664
0.131641	0.615374	3.83031	0.000204577	0.0004303	0.0314443	cg06005876
0.130566	0.723622	5.06724	1.47229e-06	4.81464e-06	4.72872	cg17120983
-0.109173	0.679763	-3.18184	0.00186123	0.00330956	-2.02335	cg05095466
-0.0857619	0.70307	-2.49323	0.0140143	0.0213924	-3.84785	cg24340565
0.146007	0.691322	5.02884	1.73782e-06	5.59768e-06	4.56943	cg02068015
-0.195413	0.370754	-7.63385	5.93109e-12	8.48261e-11	16.7884	cg07632615
0.0732634	0.464672	2.355	0.0201373	0.029885	-4.16645	cg00190355
0.154457	0.634952	5.17678	9.13767e-07	3.14244e-06	5.18739	cg21607649
-0.0496201	0.66143	-1.57208	0.118551	0.151246	-5.65034	cg14617014
0.183368	0.618748	6.06943	1.52875e-08	8.21787e-08	9.14017	cg10968944
0.133424	0.703462	5.16065	9.80621e-07	3.34601e-06	5.11946	cg19236431
-0.0714466	0.508442	-2.17188	0.0318221	0.045525	-4.56291	cg00584174
0.176064	0.582174	5.53558	1.84037e-07	7.48066e-07	6.73212	cg00918944
-0.0911301	0.210172	-3.37775	0.000984437	0.00183393	-1.43538	cg14716208
0.0113174	0.375507	0.302025	0.763153	0.796171	-6.82508	cg14108789
0.123424	0.595611	4.18723	5.39795e-05	0.000126762	1.28901	cg27159979
0.155645	0.386531	4.66749	7.97008e-06	2.21349e-05	3.10998	cg22451910
0.130648	0.728298	4.28068	3.75945e-05	9.1025e-05	1.63214	cg09573465
0.161076	0.743373	5.19148	8.56718e-07	2.9663e-06	5.24942	cg05162523
-0.00566879	0.613718	-0.166549	0.868003	0.88905	-6.85673	cg06684088
-0.0240083	0.610659	-0.705131	0.482089	0.533238	-6.62306	cg18775542
0.107481	0.691623	3.54698	0.000555909	0.00108136	-0.904275	cg22366943
-0.140161	0.640992	-4.56149	1.22946e-05	3.2852e-05	2.69603	cg27324781
-0.0289555	0.734603	-0.795549	0.427857	0.479922	-6.55569	cg18127481
0.135966	0.592582	4.7609	5.41178e-06	1.55782e-05	3.48023	cg05590294
0.148717	0.588291	4.97018	2.23553e-06	7.0165e-06	4.32762	cg08697847
0.0574928	0.648332	2.17653	0.031464	0.0450471	-4.55319	cg22560545
0.0684661	0.73904	2.36554	0.0195987	0.0291532	-4.14275	cg14136626
-0.0770573	0.485846	-2.45023	0.0157119	0.0237821	-3.94873	cg04305539
0.0132462	0.238465	0.428053	0.669376	0.710791	-6.77923	cg08580631
0.0293646	0.494899	0.987541	0.325354	0.37625	-6.38607	cg25449283
-0.0113807	0.298379	-0.342881	0.732285	0.768264	-6.81195	cg24433287
0.0694507	0.643218	2.30391	0.022939	0.0336988	-4.28001	cg20021784
0.193119	0.752558	8.24137	2.35469e-13	5.49652e-12	19.9411	cg17511731
-0.060644	0.723746	-1.81536	0.0719526	0.0960841	-5.24896	cg00955895
-0.100551	0.721807	-2.80215	0.005916	0.00964341	-3.0773	cg13548607
0.125797	0.574996	4.06316	8.65483e-05	0.000195482	0.842229	cg02381172
0.0691363	0.663571	2.13033	0.0351759	0.0499054	-4.64875	cg16635777
0.202989	0.61748	6.64859	9.09901e-10	6.82041e-09	11.8811	cg16264616
-0.136559	0.461545	-4.02179	0.000101092	0.000225253	0.695501	cg17071957
0.0652265	0.40655	1.95501	0.0528957	0.0725032	-4.99393	cg11137145
0.229196	0.307251	6.5345	1.60069e-09	1.12263e-08	11.3317	cg20883831
-0.111567	0.172564	-4.09373	7.71114e-05	0.000175789	0.951377	cg17175208
-0.11586	0.670548	-3.62312	0.000427163	0.000848458	-0.65845	cg19586698
0.164403	0.683769	5.49803	2.18239e-07	8.70393e-07	6.56755	cg16365064
0.177921	0.703797	6.84016	3.4921e-10	2.93227e-09	12.8134	cg24872571
-0.161935	0.258592	-6.41566	2.86984e-09	1.87685e-08	10.7641	cg10158843
-0.0547825	0.55175	-1.85222	0.0664399	0.0893492	-5.18339	cg03646605
-0.103496	0.721451	-2.88957	0.00457541	0.00761001	-2.84488	cg00399162
-0.108165	0.179353	-2.65227	0.00907065	0.0143154	-3.46114	cg03748376
0.0901683	0.46559	2.76788	0.00653283	0.0105674	-3.16669	cg15647296
-0.147585	0.67369	-4.45782	1.86727e-05	4.80636e-05	2.29763	cg22871610
0.131963	0.732237	3.8977	0.000160056	0.000343406	0.262282	cg13648550
-0.163447	0.294626	-7.62251	6.23573e-12	8.85447e-11	16.739	cg22236890
0.0583892	0.588842	1.97844	0.0501589	0.0690535	-4.94941	cg18749617
-0.0198579	0.383965	-0.577977	0.564357	0.612628	-6.70416	cg07081739
-0.0147954	0.707198	-0.504545	0.614799	0.660302	-6.74371	cg09281714
-0.0549519	0.471624	-1.48213	0.140915	0.17694	-5.78476	cg25207857
-0.216497	0.372481	-8.86869	8.03256e-15	3.55036e-13	23.2466	cg05995576
0.141896	0.678221	5.35815	4.09538e-07	1.52849e-06	5.96033	cg13740815
0.134762	0.779808	4.99075	2.04696e-06	6.48748e-06	4.41221	cg19611886
-0.108502	0.15175	-4.46764	1.79367e-05	4.63194e-05	2.33581	cg13409248
0.157397	0.543149	5.34776	4.28975e-07	1.59354e-06	5.91564	cg02354563
-0.0569402	0.653437	-1.63747	0.104138	0.134439	-5.54786	cg01253753
-0.139308	0.35441	-4.3316	3.08014e-05	7.58915e-05	1.82144	cg01420254
-0.0438841	0.225528	-1.55502	0.122561	0.155911	-5.67642	cg04946749
0.180489	0.726246	6.47587	2.13626e-09	1.44551e-08	11.0511	cg02621151
0.18191	0.74316	6.55825	1.42362e-09	1.01233e-08	11.4457	cg07880727
-0.0702371	0.752118	-1.96572	0.0516292	0.0709015	-4.97364	cg07576219
-0.0598748	0.224076	-1.68896	0.0938099	0.122268	-5.46436	cg19971388
0.129296	0.789755	4.39009	2.44537e-05	6.14418e-05	2.04088	cg02647684
0.116942	0.48811	3.37809	0.000983339	0.00183209	-1.43435	cg07313319
0.158432	0.76046	5.86747	3.97268e-08	1.9147e-07	8.21473	cg18139178
-0.19206	0.701359	-5.90745	3.2925e-08	1.62002e-07	8.3966	cg09607363
-0.14153	0.166447	-6.69552	7.15942e-10	5.5308e-09	12.114	cg18634758
0.0124108	0.733936	0.327113	0.74415	0.779072	-6.81721	cg04711324
-0.130407	0.141125	-5.77402	6.12239e-08	2.8134e-07	7.79572	cg02764245
-0.00526429	0.528703	-0.1305	0.896388	0.913257	-6.86207	cg26996175
-0.104087	0.326846	-2.99534	0.00332774	0.00566819	-2.5554	cg10476773
-0.179313	0.409827	-5.0149	1.84527e-06	5.90868e-06	4.51181	cg07157030
0.144863	0.737458	4.99726	1.99063e-06	6.32532e-06	4.439	cg10368049
-0.0827632	0.473982	-2.0238	0.0452001	0.062774	-4.86177	cg07512361
0.132193	0.839669	5.18257	8.90852e-07	3.07162e-06	5.21183	cg14583973
0.170004	0.482523	6.16011	9.90621e-09	5.59883e-08	9.56105	cg12851570
0.141795	0.845435	5.49013	2.26188e-07	8.98736e-07	6.53301	cg00950431
-0.114106	0.710529	-3.30282	0.00125999	0.00230505	-1.66374	cg23528488
0.117793	0.735565	3.98231	0.000117128	0.000257593	0.556542	cg11479380
-0.181657	0.230672	-6.66169	8.52516e-10	6.43795e-09	11.9445	cg00814752
-0.0387949	0.222096	-0.92681	0.355876	0.407608	-6.44362	cg16688434
-0.152488	0.688535	-4.58094	1.13602e-05	3.05725e-05	2.77147	cg06206086
0.0909977	0.672619	2.6291	0.00967549	0.0151935	-3.5188	cg21849932
-0.161467	0.180399	-8.42607	8.74027e-14	2.44127e-12	20.9105	cg07276621
0.147095	0.758961	4.6734	7.77821e-06	2.16439e-05	3.13327	cg01028796
0.180813	0.687502	6.88172	2.83279e-10	2.44667e-09	13.0172	cg14279361
0.0205529	0.657422	0.566768	0.571925	0.619832	-6.71054	cg04376887
0.171136	0.344632	6.10487	1.29081e-08	7.07846e-08	9.30425	cg06868622
-0.125505	0.275996	-3.15122	0.00205105	0.00362203	-2.11258	cg19905856
0.14004	0.640804	4.82931	4.06374e-06	1.20233e-05	3.75454	cg12461141
-0.065949	0.505053	-2.03251	0.0442979	0.0616358	-4.84474	cg03601797
-0.0885923	0.293957	-3.31588	0.00120729	0.00221542	-1.62425	cg00014104
-0.0431772	0.657443	-1.40797	0.161712	0.200524	-5.88983	cg20195272
-0.190395	0.275005	-8.91853	6.07802e-15	2.85262e-13	23.5193	cg21899500
-0.0700282	0.343695	-2.02303	0.0452816	0.0628783	-4.86329	cg18083764
0.119373	0.677197	3.2568	0.00146332	0.00264647	-1.80184	cg07534448
-0.0429327	0.710016	-1.25973	0.210197	0.25407	-6.08418	cg07314952
0.162208	0.700144	4.84957	3.73147e-06	1.11332e-05	3.83628	cg21248554
0.171625	0.316428	5.30676	5.14912e-07	1.87782e-06	5.73966	cg10999413
0.0853009	0.716956	3.21156	0.00169271	0.00303018	-1.93604	cg02509000
0.0820372	0.66091	2.25529	0.025918	0.0376986	-4.38596	cg23028941
-0.0559486	0.282423	-1.39808	0.164654	0.203822	-5.90344	cg12606911
0.0583501	0.669129	1.78393	0.0769493	0.102115	-5.3039	cg02859992
-0.0265974	0.300421	-0.795336	0.42798	0.480049	-6.55586	cg23643435
0.216808	0.530452	7.7551	3.1404e-12	4.89898e-11	17.4094	cg23581541
-0.105606	0.297864	-4.30004	3.48409e-05	8.49411e-05	1.70429	cg22594985
-0.102538	0.7474	-2.83001	0.00545412	0.0089498	-3.0039	cg10726765
-0.0403203	0.345707	-1.28263	0.202081	0.24518	-6.05553	cg21152753
-0.128571	0.201081	-5.34761	4.28338e-07	1.59141e-06	5.91684	cg05298628
0.0973173	0.622385	2.71155	0.00767531	0.0122662	-3.31155	cg10541110
-0.268441	0.340396	-10.1402	7.54033e-18	1.66938e-15	30.0737	cg07840332
0.0780107	0.570919	2.25728	0.0257903	0.0375291	-4.38169	cg19501909
-0.0599111	0.325418	-1.88253	0.0621732	0.0840592	-5.12851	cg21475150
0.0601849	0.579956	2.14397	0.0340423	0.0484229	-4.62073	cg17863681
0.0181379	0.43789	0.511958	0.609616	0.655502	-6.73996	cg17766560
0.105554	0.685852	3.35026	0.00107822	0.00199482	-1.51966	cg08877512
0.0784315	0.620042	2.23709	0.0271179	0.0393001	-4.42511	cg12782294
-0.185313	0.206568	-9.58398	1.58946e-16	1.65417e-14	27.0873	cg02831419
0.0621577	0.570372	1.9773	0.0502892	0.0692127	-4.95158	cg22700246
0.179836	0.76706	7.22365	4.96617e-11	5.33164e-10	14.7142	cg27235662
0.185734	0.70618	6.86482	3.0845e-10	2.63417e-09	12.9342	cg00028135
0.186632	0.680509	6.11583	1.22487e-08	6.75795e-08	9.35512	cg02854229
0.140376	0.642361	5.23633	7.03307e-07	2.48377e-06	5.43935	cg02846963
0.130285	0.644629	4.29165	3.60193e-05	8.75623e-05	1.67278	cg26950568
-0.11206	0.158455	-5.19135	8.54907e-07	2.96045e-06	5.25117	cg09185829
-0.174696	0.220472	-6.38969	3.25836e-09	2.09869e-08	10.6408	cg07963563
0.103187	0.646008	3.50511	0.000641493	0.00123375	-1.03764	cg01832712
0.229699	0.7116	8.85419	8.75e-15	3.78084e-13	23.1632	cg17938383
0.0179235	0.741022	0.59346	0.553985	0.602812	-6.69514	cg00966357
0.0801416	0.695021	2.21066	0.0289457	0.0417156	-4.48141	cg00327072
0.156427	0.769971	7.78985	2.59011e-12	4.15557e-11	17.5972	cg26057616
-0.00500876	0.241222	-0.137941	0.890517	0.908218	-6.86107	cg21849393
0.107894	0.778855	4.30173	3.4625e-05	8.44521e-05	1.71026	cg22443249
0.118263	0.556764	3.70393	0.000321617	0.000652791	-0.392988	cg14750836
0.0487675	0.544672	1.41685	0.159104	0.197603	-5.87752	cg24880736
-0.159115	0.293592	-6.95932	1.90083e-10	1.7268e-09	13.4054	cg25037394
0.184864	0.456748	5.82254	4.90211e-08	2.30683e-07	8.01119	cg20340242
-0.235144	0.454675	-8.29203	1.81666e-13	4.43583e-12	20.1953	cg05603258
0.0297092	0.567995	0.884446	0.378215	0.430155	-6.48163	cg20792408
0.178679	0.668797	5.95168	2.6729e-08	1.34861e-07	8.59858	cg13952914
-0.0689429	0.662141	-1.90906	0.0586301	0.0796652	-5.0798	cg26860848
-0.0345462	0.219292	-1.27822	0.203625	0.246869	-6.06109	cg18603228
0.00704165	0.317096	0.244241	0.807459	0.835842	-6.84081	cg10710412
0.111073	0.689677	3.65335	0.000384332	0.000769641	-0.559693	cg01556846
0.237783	0.459819	8.0042	8.42581e-13	1.60435e-11	18.6951	cg22807681
0.116598	0.747444	3.29972	0.00127279	0.00232692	-1.67307	cg09861583
0.136778	0.331306	4.98988	2.05464e-06	6.50953e-06	4.40861	cg18397882
0.0315778	0.546827	0.865083	0.38871	0.440797	-6.49842	cg03145200
0.0432509	0.495928	1.12469	0.262953	0.310773	-6.2429	cg07997877
0.141819	0.422906	3.54707	0.000555734	0.00108104	-0.903982	cg17624802
0.0704632	0.697184	2.5733	0.0112848	0.0175222	-3.65584	cg07974303
0.167222	0.249786	4.66092	8.18848e-06	2.26964e-05	3.08415	cg03133876
-0.0425987	0.395184	-1.58161	0.116359	0.148702	-5.63567	cg21044572
0.14201	0.723843	4.69546	7.10115e-06	1.99124e-05	3.22034	cg10257302
0.19123	0.804292	9.47831	2.84197e-16	2.54752e-14	26.5182	cg26709720
0.0194494	0.612223	0.681782	0.496684	0.547532	-6.63915	cg00747618
0.110297	0.35551	3.07721	0.00258648	0.00448814	-2.32522	cg14027891
0.0235203	0.536857	0.670796	0.503633	0.554263	-6.64653	cg02595823
0.134844	0.755507	5.1751	9.2048e-07	3.16311e-06	5.18035	cg01520586
-0.0656344	0.556246	-2.13897	0.0344539	0.0489631	-4.63102	cg05915981
0.228484	0.527036	6.17663	9.15009e-09	5.21726e-08	9.63809	cg03719978
-0.173517	0.249833	-6.90289	2.54569e-10	2.22479e-09	13.1212	cg26258437
-0.0410358	0.502051	-1.24729	0.214708	0.258986	-6.09954	cg04896115
-0.171035	0.207296	-7.42714	1.72577e-11	2.12813e-10	15.7451	cg11076306
0.12101	0.736443	4.42335	2.14274e-05	5.44504e-05	2.1666	cg00909062
0.0911457	0.535706	3.68633	0.000342174	0.000691354	-0.451038	cg16791797
0.158344	0.666753	5.43235	2.93611e-07	1.13503e-06	6.28126	cg16004427
0.0142513	0.659796	0.506847	0.613188	0.658835	-6.74256	cg16047053
-0.0622623	0.703573	-1.6626	0.0989896	0.128391	-5.50743	cg20791744
0.0422724	0.608462	1.0179	0.310765	0.361009	-6.35596	cg04815577
0.145612	0.660833	4.92824	2.67373e-06	8.23728e-06	4.15586	cg17971290
0.0825421	0.683532	2.57457	0.0112454	0.0174669	-3.65274	cg06618666
0.0223698	0.639238	0.636093	0.525921	0.57575	-6.66907	cg09304617
0.0349302	0.706322	1.16904	0.244693	0.291394	-6.19272	cg04214090
0.0700473	0.625144	2.11711	0.0363049	0.0513683	-4.67573	cg19959041
0.105071	0.555575	4.17922	5.56631e-05	0.000130419	1.25991	cg14222574
0.141936	0.748718	5.69273	8.9514e-08	3.93771e-07	7.42856	cg22400015
-0.103436	0.181248	-4.05988	8.76237e-05	0.000197709	0.830557	cg08484671
0.0511393	0.569151	1.52961	0.128732	0.16304	-5.71476	cg01576275
0.117803	0.657136	3.86295	0.000181718	0.000385942	0.142844	cg27095388
-0.128788	0.327111	-4.61311	9.96287e-06	2.71271e-05	2.89677	cg14640149
0.181475	0.682258	6.52642	1.66575e-09	1.16218e-08	11.2929	cg13393001
0.141111	0.661214	4.97149	2.22303e-06	6.98258e-06	4.333	cg18892169
0.207377	0.624068	6.10987	1.26029e-08	6.93252e-08	9.32747	cg06660015
0.153988	0.75601	7.14458	7.40116e-11	7.54291e-10	14.3248	cg26657648
-0.0948106	0.403246	-3.98617	0.000115341	0.000253985	0.570868	cg08621445
0.226415	0.573614	9.72407	7.34831e-17	9.30698e-15	27.843	cg06361238
0.103904	0.718167	4.25427	4.16372e-05	9.98995e-05	1.5351	cg23595601
0.145214	0.439443	4.51034	1.51214e-05	3.96239e-05	2.49865	cg06139259
0.132304	0.60076	3.39617	0.000925949	0.00173311	-1.37861	cg09480190
0.142898	0.388017	3.82772	0.000206504	0.00043402	0.0226377	cg24321347
-0.122042	0.631032	-4.31489	3.28897e-05	8.06037e-05	1.75911	cg23868250
0.124058	0.608455	4.79884	4.61816e-06	1.34839e-05	3.63205	cg23222604
0.209238	0.559045	7.44278	1.60489e-11	1.99572e-10	15.8165	cg18833559
-0.140726	0.231014	-5.44236	2.80667e-07	1.08983e-06	6.32476	cg10689438
0.103389	0.623037	2.77257	0.00644517	0.0104357	-3.15452	cg02976355
0.144347	0.686438	4.08046	8.10812e-05	0.000184077	0.903908	cg09280800
0.220205	0.411418	6.93812	2.13088e-10	1.90645e-09	13.2945	cg15908709
0.0488517	0.536761	1.44063	0.15228	0.189883	-5.84419	cg27090784
-0.176947	0.31547	-7.5048	1.15263e-11	1.49991e-10	16.1391	cg26684776
-0.112742	0.257314	-4.86382	3.50607e-06	1.0526e-05	3.89573	cg17804100
-0.0645871	0.468754	-1.8234	0.0707189	0.0945677	-5.23476	cg04124636
0.0490857	0.583603	1.61001	0.110009	0.141307	-5.59139	cg27109741
-0.0150925	0.550498	-0.487789	0.626585	0.671245	-6.75199	cg02253552
0.00424353	0.565646	0.129567	0.897125	0.913904	-6.86219	cg26791399
-0.123128	0.140758	-5.22417	7.39973e-07	2.6003e-06	5.39013	cg18680977
0.0564074	0.731354	1.45297	0.14883	0.185923	-5.8267	cg10248279
0.131356	0.651899	4.73591	6.00494e-06	1.71074e-05	3.38071	cg00717825
-0.113472	0.339548	-3.30457	0.0012528	0.00229296	-1.65845	cg08488945
0.187409	0.750024	6.48973	1.99557e-09	1.36127e-08	11.1173	cg10177030
-0.074834	0.517844	-2.3998	0.0179342	0.0268592	-4.06501	cg00071887
0.0953172	0.681788	3.21085	0.00169657	0.00303654	-1.93813	cg25541968
0.100592	0.532881	3.5576	0.000535982	0.00104592	-0.870246	cg09462575
-0.087685	0.286295	-2.20244	0.0295355	0.0424927	-4.49879	cg22692549
-0.0344745	0.586344	-1.2312	0.220645	0.265456	-6.11919	cg02101876
0.214083	0.564481	7.7624	3.02226e-12	4.74453e-11	17.4469	cg26826350
-0.0453556	0.719182	-1.33816	0.18336	0.224582	-5.98396	cg04953582
0.174977	0.682978	6.48327	2.05995e-09	1.39999e-08	11.0864	cg13417862
0.230247	0.496738	7.57614	8.01837e-12	1.09923e-10	16.4939	cg07017737
0.17948	0.679791	6.64074	9.46101e-10	7.05497e-09	11.8432	cg22809017
-0.110489	0.7477	-3.11762	0.00227992	0.00399363	-2.20965	cg05335107
-0.117505	0.469787	-4.02929	9.82936e-05	0.00021957	0.722006	cg13419692
-0.155497	0.191763	-4.0693	8.45698e-05	0.000191323	0.864085	cg22193912
0.159493	0.622527	5.65964	1.04328e-07	4.52082e-07	7.28054	cg25130385
-0.0913771	0.238782	-2.926	0.00410399	0.00688073	-2.7462	cg26176726
0.0320362	0.713467	1.01143	0.313835	0.364264	-6.36244	cg25412230
0.130815	0.796484	5.04508	1.6203e-06	5.25138e-06	4.63669	cg06855983
0.219865	0.674142	8.3884	1.08355e-13	2.90776e-12	20.7008	cg04052235
-0.043964	0.626652	-1.53044	0.128528	0.162804	-5.71352	cg00965154
0.166827	0.483011	5.85334	4.24456e-08	2.02868e-07	8.15063	cg00078334
-0.181957	0.234872	-7.72918	3.56425e-12	5.44962e-11	17.2853	cg10791541
0.165562	0.456604	5.14077	1.06956e-06	3.61724e-06	5.03595	cg20154618
0.21595	0.593066	6.38614	3.31542e-09	2.13018e-08	10.6239	cg22399984
-0.169397	0.299887	-7.27689	3.75236e-11	4.17938e-10	14.9873	cg08324157
0.060888	0.59808	1.93468	0.0553708	0.075597	-5.03215	cg02021789
0.164595	0.74059	7.80907	2.3406e-12	3.81888e-11	17.6961	cg17319956
-0.0220608	0.403849	-0.694808	0.488512	0.539537	-6.63024	cg02537342
0.126476	0.590455	4.60834	1.01589e-05	2.76147e-05	2.87817	cg10519271
0.105099	0.717644	4.0968	7.62191e-05	0.000173903	0.962385	cg08911152
0.141031	0.714984	4.57101	1.18281e-05	3.17157e-05	2.73294	cg00529742
-0.0868819	0.548359	-3.12421	0.00223323	0.00391883	-2.19068	cg14497879
-0.161677	0.463046	-4.91464	2.83302e-06	8.68085e-06	4.10036	cg03332903
0.109749	0.659613	3.54635	0.000557108	0.00108345	-0.906282	cg08765597
0.113442	0.561036	3.80415	0.000224854	0.000469455	-0.057337	cg07762181
-0.188583	0.276574	-7.61772	6.43773e-12	9.08925e-11	16.7082	cg15973818
0.19919	0.467798	7.29832	3.3873e-11	3.82388e-10	15.0876	cg17326095
0.0994955	0.748145	4.24652	4.28777e-05	0.000102615	1.50713	cg06655665
-0.153455	0.224184	-7.00883	1.47873e-10	1.38338e-09	13.6501	cg05069228
0.0920837	0.509955	3.06596	0.00267834	0.00463521	-2.35715	cg24980904
0.0757649	0.559709	2.12822	0.0353535	0.0501366	-4.65305	cg11219411
-0.12847	0.333156	-4.41743	2.19381e-05	5.56355e-05	2.14418	cg25858249
-0.156631	0.285412	-6.09652	1.34332e-08	7.32828e-08	9.26558	cg24800754
0.122913	0.750933	5.05082	1.57856e-06	5.12915e-06	4.66161	cg20940675
0.00991941	0.646936	0.306422	0.759812	0.793292	-6.82374	cg07719965
-0.165277	0.579265	-4.97971	2.14616e-06	6.76857e-06	4.36678	cg11264935
0.180225	0.664851	6.87332	2.95532e-10	2.54003e-09	12.9759	cg20501434
0.142179	0.760782	4.69409	7.14147e-06	2.00186e-05	3.21492	cg23942526
0.167087	0.712451	5.70375	8.51252e-08	3.76284e-07	7.47723	cg24412714
0.0531418	0.621169	1.50843	0.13406	0.169124	-5.74624	cg10373147
0.0620022	0.64829	2.07841	0.0397919	0.0558622	-4.75383	cg19583265
-0.165255	0.225434	-8.24892	2.2614e-13	5.30875e-12	19.9806	cg25616514
-0.115477	0.494148	-4.32086	3.21283e-05	7.89001e-05	1.78136	cg17478282
0.0924146	0.466241	2.19162	0.0303283	0.0435417	-4.52159	cg02258724
0.125964	0.639502	4.59242	1.08408e-05	2.92819e-05	2.81614	cg10862399
0.183485	0.810861	6.419	2.8234e-09	1.85013e-08	10.78	cg23413809
0.187023	0.737645	6.21815	7.4919e-09	4.37233e-08	9.83215	cg15197050
0.0416473	0.73477	1.51412	0.132613	0.167468	-5.73783	cg20294328
0.161597	0.834202	5.77479	6.12389e-08	2.81382e-07	7.79582	cg18601714
0.160956	0.558083	5.38494	3.63267e-07	1.37331e-06	6.07593	cg06888698
0.145998	0.793115	5.52584	1.92365e-07	7.77899e-07	6.68939	cg05288172
-0.18926	0.255612	-7.67192	4.84584e-12	7.1057e-11	16.9856	cg22184944
0.170447	0.802196	5.71256	8.17268e-08	3.6293e-07	7.51663	cg22489321
0.187736	0.571653	5.51724	2.0003e-07	8.05675e-07	6.65166	cg06512249
0.0108088	0.379599	0.361568	0.718308	0.755719	-6.80539	cg10692140
0.172811	0.628031	6.66378	8.43686e-10	6.37758e-09	11.9547	cg12058478
0.097159	0.742666	3.35274	0.00106944	0.00197991	-1.51209	cg18282393
0.0440324	0.70445	1.2692	0.206815	0.250369	-6.0724	cg03790312
-0.136833	0.196298	-6.12633	1.15943e-08	6.44061e-08	9.40801	cg04036049
0.0637768	0.429422	1.78731	0.0763991	0.101452	-5.29804	cg08296191
-0.206785	0.379559	-6.4738	2.15812e-09	1.45881e-08	11.0412	cg13614036
0.190387	0.709469	6.13907	1.09582e-08	6.1274e-08	9.46312	cg14084907
0.10189	0.690787	3.29143	0.0013077	0.0023852	-1.69807	cg26816907
0.153172	0.708101	6.37623	3.46579e-09	2.21556e-08	10.5805	cg08262220
0.158419	0.79403	6.58734	1.22761e-09	8.88625e-09	11.5895	cg26232359
0.19413	0.457664	7.53112	1.01394e-11	1.34196e-10	16.2648	cg20419545
0.092894	0.595711	2.96602	0.00363781	0.00615543	-2.63656	cg27618216
0.16188	0.64107	6.55585	1.43824e-09	1.02163e-08	11.4356	cg11436113
-0.118377	0.683351	-3.68822	0.000339977	0.00068723	-0.444966	cg04383352
-0.0758052	0.657518	-2.44666	0.0158605	0.0239894	-3.95702	cg12857520
-0.161489	0.327319	-6.97327	1.77112e-10	1.62279e-09	13.4743	cg21710060
-0.138713	0.302285	-6.26977	5.80893e-09	3.49183e-08	10.0788	cg16937735
0.000358403	0.158291	0.00964977	0.992317	0.99373	-6.87052	cg08431536
-0.166813	0.275086	-8.25094	2.23712e-13	5.25797e-12	19.9912	cg00738345
0.0175416	0.585415	0.536756	0.592425	0.639192	-6.72702	cg21913787
0.177806	0.730669	7.10654	9.04948e-11	8.99452e-10	14.1291	cg21890423
0.125499	0.64738	4.45822	1.86431e-05	4.79932e-05	2.29914	cg06526872
-0.0604239	0.698547	-1.76975	0.0792959	0.104945	-5.32839	cg10191600
-0.141978	0.689169	-4.15812	6.03515e-05	0.000140481	1.18331	cg10658240
-0.0323714	0.559247	-0.974449	0.331784	0.382977	-6.39878	cg15379240
0.167375	0.665134	6.00747	2.05269e-08	1.06633e-07	8.85445	cg13321105
-0.0433077	0.730937	-1.25912	0.210417	0.254307	-6.08494	cg17583844
-0.172492	0.399299	-4.81095	4.38961e-06	1.28856e-05	3.68066	cg12685539
0.129781	0.596039	4.29506	3.55431e-05	8.65106e-05	1.68542	cg03619352
0.108649	0.401859	3.62337	0.000426793	0.000847843	-0.657641	cg02840697
-0.218053	0.667981	-6.31018	4.79915e-09	2.94882e-08	10.2646	cg15123428
0.123035	0.66771	5.01668	1.8296e-06	5.864e-06	4.51989	cg08687386
-0.0361121	0.594831	-1.25319	0.212561	0.256682	-6.09228	cg26566358
0.160293	0.647799	6.19236	8.48339e-09	4.87834e-08	9.71151	cg21052766
0.107974	0.665837	3.7876	0.000238652	0.000495986	-0.11325	cg17256711
0.170922	0.784214	6.15522	1.01413e-08	5.71572e-08	9.53829	cg03598754
-0.145629	0.499788	-4.94651	2.47342e-06	7.68293e-06	4.23057	cg02291439
0.173028	0.596264	5.95843	2.58909e-08	1.31059e-07	8.62945	cg06643466
0.177153	0.627462	6.15712	1.00495e-08	5.67075e-08	9.54711	cg27130993
0.126007	0.520074	4.53134	1.38927e-05	3.66724e-05	2.57947	cg00981877
0.12738	0.798772	5.0925	1.31922e-06	4.364e-06	4.8342	cg27262236
0.050106	0.612247	1.62134	0.107557	0.138447	-5.57352	cg27656786
0.112266	0.620004	4.02133	0.000101266	0.000225615	0.693877	cg06515562
0.149987	0.701077	5.70322	8.53346e-08	3.77102e-07	7.47485	cg24457403
0.157325	0.697472	6.03988	1.75976e-08	9.30584e-08	9.00371	cg04830757
-0.077188	0.519581	-3.1404	0.00212195	0.00373706	-2.14383	cg02920396
-0.0131332	0.479315	-0.521056	0.603283	0.649538	-6.73529	cg24534926
0.110904	0.704334	3.67461	0.000356674	0.000718186	-0.489836	cg16723488
-0.211509	0.241251	-8.43312	8.51444e-14	2.38828e-12	20.9366	cg13636371
0.148063	0.742619	5.36077	4.04766e-07	1.51256e-06	5.97163	cg05862393
0.0763312	0.697656	2.67582	0.00849092	0.0134714	-3.40206	cg10778295
-0.0195864	0.619593	-0.739983	0.460748	0.512296	-6.59804	cg26373051
-0.0362192	0.378625	-1.25064	0.213487	0.257675	-6.09542	cg03630088
0.0577051	0.387455	2.07494	0.0401187	0.0562796	-4.76078	cg05501742
0.132989	0.7592	5.40424	3.32827e-07	1.26941e-06	6.16023	cg01802043
-0.142182	0.40778	-3.80152	0.000226998	0.000473693	-0.0662492	cg08070327
-0.144448	0.186979	-6.86216	3.10543e-10	2.64926e-09	12.9272	cg20467412
0.0534986	0.54248	1.92572	0.0564932	0.0769927	-5.04889	cg13468214
0.168311	0.781388	6.16813	9.53158e-09	5.41052e-08	9.59846	cg14203721
-0.0179746	0.649597	-0.491811	0.623747	0.668623	-6.75003	cg03229767
0.11557	0.736135	3.93236	0.000140913	0.000305586	0.382249	cg23545828
0.156125	0.652432	5.91326	3.20381e-08	1.58266e-07	8.42305	cg14395060
0.0529675	0.618449	2.04052	0.0434813	0.0605938	-4.82901	cg14062083
-0.0957162	0.280034	-3.04274	0.00287767	0.00495408	-2.42278	cg16271424
0.0519227	0.610777	1.57975	0.116784	0.149201	-5.63854	cg11195363
0.162265	0.634641	5.68243	9.39278e-08	4.11345e-07	7.38207	cg20322832
0.0821369	0.693667	2.76665	0.00655617	0.0106021	-3.1699	cg11519260
0.111749	0.438983	3.66088	0.000374317	0.000751028	-0.535002	cg00626856
-0.0891881	0.500197	-2.68929	0.00817451	0.0130057	-3.36805	cg11045746
0.0813159	0.701046	2.33574	0.021156	0.0312782	-4.20953	cg24707573
0.0990266	0.743232	3.43583	0.000810909	0.00153344	-1.25551	cg12109797
-0.196947	0.662647	-6.30566	4.90554e-09	3.0047e-08	10.2433	cg18383594
0.027202	0.401332	0.661047	0.509843	0.560344	-6.65298	cg14950193
0.153735	0.731379	5.74625	6.99196e-08	3.16203e-07	7.66756	cg11299264
0.098863	0.619914	3.00107	0.00327012	0.005578	-2.53948	cg06698575
0.00342791	0.63807	0.104993	0.916555	0.930268	-6.86506	cg22509053
-0.207443	0.262415	-8.48034	6.5741e-14	1.92799e-12	21.1894	cg22949286
0.130013	0.728932	5.43458	2.89926e-07	1.12201e-06	6.29319	cg13805793
-0.0250261	0.292141	-0.820896	0.413325	0.465411	-6.53537	cg19541912
0.0921828	0.70332	3.74917	0.000273775	0.000563118	-0.242122	cg06885179
-0.0893949	0.706135	-2.54164	0.0123011	0.0189664	-3.73242	cg11193896
0.108777	0.564649	3.28958	0.0013156	0.00239851	-1.70363	cg13764979
0.00606424	0.28036	0.167334	0.867388	0.888557	-6.8566	cg03011535
0.144845	0.686215	6.00826	2.0388e-08	1.05994e-07	8.86078	cg07759903
-0.144262	0.184755	-6.03884	1.7618e-08	9.3151e-08	9.00229	cg02263165
-0.144077	0.567054	-4.93279	2.62245e-06	8.09514e-06	4.17444	cg08170837
-0.180295	0.217518	-8.8847	7.30681e-15	3.29647e-13	23.339	cg11518938
0.155248	0.669067	6.65265	8.86329e-10	6.66487e-09	11.9063	cg11969493
-0.0705988	0.562286	-2.98939	0.0033873	0.00576212	-2.57168	cg09262245
0.140816	0.639661	5.47489	2.42343e-07	9.55536e-07	6.46643	cg27300045
0.0952451	0.725376	4.02677	9.91118e-05	0.000221204	0.713987	cg07870237
0.172691	0.643228	6.60877	1.10873e-09	8.12054e-09	11.6889	cg07241090
0.00599404	0.419199	0.214636	0.830414	0.856101	-6.84759	cg09755784
-0.152687	0.163045	-6.10665	1.27914e-08	7.02219e-08	9.31302	cg21007509
-0.113525	0.560872	-3.91443	0.000150522	0.000324544	0.320109	cg05350798
0.0838266	0.73899	2.26488	0.0253053	0.0368677	-4.36524	cg05394800
0.162643	0.636158	5.08858	1.34223e-06	4.43094e-06	4.81761	cg27198632
0.00829601	0.545882	0.245254	0.806677	0.83511	-6.84057	cg07054208
-0.0349738	0.681067	-1.11147	0.268576	0.316853	-6.2575	cg10070257
0.160538	0.768273	7.0825	1.01634e-10	9.95208e-10	14.0156	cg08535361
0.144726	0.746262	5.44131	2.81991e-07	1.09416e-06	6.32021	cg24254842
-0.131517	0.338453	-4.83703	3.93392e-06	1.16763e-05	3.78565	cg11952714
0.165258	0.567634	6.13993	1.09131e-08	6.10528e-08	9.46712	cg00177243
0.0768404	0.485556	2.42319	0.0168709	0.0253985	-4.01135	cg01298102
0.0110468	0.628892	0.29509	0.768432	0.801011	-6.82714	cg10831246
-0.144163	0.288085	-4.376	2.58566e-05	6.4636e-05	1.98781	cg12636169
-0.0597516	0.401764	-1.82778	0.0700537	0.0937642	-5.227	cg25104397
-0.0148633	0.399138	-0.400047	0.689829	0.729658	-6.79078	cg05986446
0.0604366	0.682959	2.27077	0.0249349	0.0363735	-4.35246	cg13665300
0.00206755	0.317579	0.0599767	0.952273	0.960183	-6.86877	cg18713028
0.165785	0.68256	4.70756	6.75435e-06	1.90325e-05	3.26822	cg06260709
0.148131	0.338972	4.61527	9.87509e-06	2.6908e-05	2.90523	cg11620066
-0.178835	0.216183	-5.92673	3.00678e-08	1.49569e-07	8.48454	cg01072076
-0.0984278	0.615389	-3.43097	0.000824255	0.00155658	-1.27067	cg09315465
0.142812	0.783458	6.37879	3.41836e-09	2.18909e-08	10.5938	cg24934408
0.12091	0.622895	4.07697	8.21564e-05	0.000186313	0.891454	cg17425484
0.139902	0.719558	4.6606	8.19919e-06	2.27209e-05	3.0829	cg09967633
-0.218456	0.237813	-9.36018	5.43642e-16	4.15093e-14	25.883	cg20971998
-0.159456	0.277376	-6.62076	1.0403e-09	7.66976e-09	11.7505	cg03991297
-0.0379626	0.560194	-0.936871	0.350697	0.402345	-6.43433	cg05698078
-0.0188769	0.296774	-0.496373	0.620535	0.665611	-6.74779	cg08350288
-0.235024	0.411292	-7.79306	2.57198e-12	4.13384e-11	17.6045	cg23675930
-0.108687	0.697458	-3.34876	0.00108357	0.00200396	-1.52423	cg01975338
-0.00679677	0.338266	-0.164608	0.869528	0.890364	-6.85705	cg11453712
-0.185429	0.323971	-7.85466	1.84018e-12	3.11037e-11	17.9312	cg17347348
-0.0310213	0.296841	-1.02704	0.306455	0.356515	-6.34671	cg11116758
-0.121944	0.262083	-5.42511	3.02389e-07	1.16529e-06	6.25253	cg01322555
0.0193549	0.407666	0.570588	0.56934	0.617395	-6.70838	cg13628901
0.148024	0.421272	4.99052	2.04902e-06	6.49286e-06	4.41124	cg17940013
0.178588	0.519989	5.49611	2.20146e-07	8.77082e-07	6.55915	cg10231067
-0.0179471	0.36229	-0.535055	0.593597	0.640297	-6.72793	cg06000330
-0.108853	0.699995	-3.35139	0.00107422	0.00198815	-1.51621	cg24360745
0.16023	0.43282	5.90068	3.39905e-08	1.66575e-07	8.36575	cg09941112
-0.0454923	0.668814	-1.41402	0.159933	0.198529	-5.88146	cg00252408
0.13443	0.695535	3.26613	0.00141978	0.00257382	-1.77398	cg18500968
0.145403	0.773831	5.07897	1.39933e-06	4.60031e-06	4.77757	cg05861512
0.113849	0.565756	3.57472	0.000505269	0.000990721	-0.815215	cg05741638
-0.0747877	0.518631	-2.62152	0.00988118	0.0154918	-3.53756	cg08745451
0.143114	0.695538	3.80966	0.000220433	0.000460972	-0.0386868	cg07735920
-0.0369842	0.697678	-1.17083	0.243974	0.290642	-6.19065	cg24494262
-0.0277096	0.646747	-0.951082	0.343465	0.39498	-6.42105	cg11610831
0.136946	0.805595	4.50929	1.51856e-05	3.97753e-05	2.49461	cg25412357
0.126135	0.650769	3.50475	0.000642295	0.00123517	-1.0388	cg09697697
-0.133286	0.413716	-4.1041	7.41415e-05	0.00016956	0.988526	cg01967642
0.152279	0.654317	6.23202	6.99166e-09	4.11281e-08	9.89906	cg09078293
0.0903292	0.582757	2.83594	0.00536014	0.00880767	-2.98819	cg26444116
0.0464508	0.505944	1.47135	0.143802	0.180207	-5.80036	cg01446620
-0.0768234	0.369771	-2.80191	0.00592011	0.00964916	-3.07792	cg04069927
0.0666934	0.431458	1.85716	0.0657283	0.0884664	-5.1745	cg18709313
0.103907	0.576814	3.44016	0.000799202	0.0015131	-1.24201	cg23514340
0.122963	0.748008	4.23118	4.55649e-05	0.000108491	1.44967	cg12730047
-0.188429	0.350574	-8.2149	2.71269e-13	6.19516e-12	19.8027	cg05008344
0.041906	0.51566	1.14081	0.256209	0.303624	-6.22488	cg23504719
0.127448	0.737921	5.3226	4.7874e-07	1.75851e-06	5.80961	cg02547054
0.14664	0.742712	5.1998	8.25983e-07	2.87031e-06	5.28458	cg00590817
-0.0535861	0.703533	-1.48553	0.140013	0.17589	-5.77982	cg08918272
-0.033906	0.656378	-0.894871	0.372638	0.424566	-6.47244	cg22228142
0.0443112	0.684896	1.23375	0.219694	0.264389	-6.11608	cg26325912
0.111301	0.391865	4.16263	5.93197e-05	0.000138248	1.19964	cg08528170
0.0175517	0.548693	0.670091	0.504081	0.554669	-6.647	cg10705570
0.145033	0.642519	4.50839	1.52411e-05	3.99091e-05	2.49114	cg03388786
-0.105185	0.721083	-2.98014	0.00348538	0.00591566	-2.59758	cg10057817
0.136433	0.687787	4.22848	4.60421e-05	0.000109514	1.43979	cg03856606
0.0982361	0.739802	3.34978	0.00107992	0.00199771	-1.52112	cg27235829
0.0626739	0.594237	1.76595	0.0799344	0.105708	-5.33492	cg02947862
-0.155562	0.224637	-5.49548	2.20771e-07	8.79398e-07	6.55641	cg21568145
0.161156	0.742805	6.22867	7.12112e-09	4.17757e-08	9.88142	cg18987431
0.10285	0.571768	3.09725	0.00242996	0.00423637	-2.26806	cg00796821
0.106226	0.584638	3.17853	0.00188089	0.0033426	-2.03301	cg01987925
-0.0814403	0.374789	-2.04497	0.0430342	0.0600173	-4.82027	cg22813622
0.0363321	0.510063	1.31377	0.191416	0.233437	-6.01576	cg19864060
0.139662	0.779876	4.20202	5.09939e-05	0.000120309	1.34294	cg20009378
0.106079	0.539503	3.40472	0.000899945	0.00168778	-1.35219	cg14943135
0.00234913	0.707402	0.0712522	0.943315	0.952816	-6.86803	cg25825391
0.102429	0.659318	3.53171	0.000585789	0.00113494	-0.953058	cg14519063
0.191178	0.794888	7.54392	9.48541e-12	1.26775e-10	16.3299	cg11570011
-0.0622527	0.505352	-2.14527	0.0339359	0.0482856	-4.61805	cg19026231
0.0456195	0.654038	1.24609	0.215148	0.259462	-6.10102	cg18609044
0.0815731	0.705984	2.83553	0.00536658	0.00881768	-2.98927	cg08144931
0.0985804	0.698721	3.73017	0.000293039	0.000599583	-0.305809	cg23055682
0.122116	0.469394	3.90792	0.000154166	0.000331745	0.297584	cg06650786
-0.0787717	0.737399	-2.23652	0.0271562	0.0393488	-4.42633	cg09705232
0.0689251	0.692297	2.36682	0.0195342	0.0290695	-4.13986	cg26370062
-0.0995848	0.646574	-3.23881	0.00155081	0.00279249	-1.85539	cg02963057
-0.167081	0.236655	-6.00285	2.09816e-08	1.08777e-07	8.83321	cg24680632
0.0539745	0.681779	1.66064	0.099384	0.128845	-5.5106	cg05233670
0.0659782	0.683296	2.52346	0.0129211	0.0198422	-3.776	cg25503149
0.092955	0.485082	2.98448	0.0034396	0.00584447	-2.58553	cg10632209
0.0628351	0.413736	1.80624	0.0733744	0.0977918	-5.265	cg22689016
-0.170516	0.227195	-7.73387	3.47735e-12	5.34229e-11	17.3094	cg16003238
0.135635	0.680802	4.5722	1.17711e-05	3.1578e-05	2.73756	cg12858593
-0.0324365	0.392828	-1.09044	0.277695	0.326399	-6.28037	cg15694146
0.0185923	0.239038	0.470902	0.638561	0.682122	-6.76005	cg08124910
-0.143775	0.659662	-4.63271	9.19434e-06	2.52186e-05	2.97345	cg07348982
-0.201276	0.217198	-9.63863	1.17649e-16	1.32451e-14	27.382	cg25927444
-0.15632	0.27942	-7.04803	1.21146e-10	1.16049e-09	13.8444	cg24030138
-0.0246761	0.612664	-0.666241	0.506529	0.557091	-6.64956	cg26639076
0.0360583	0.657315	1.19343	0.235043	0.281023	-6.16431	cg12131894
0.178875	0.677773	8.54672	4.56244e-14	1.42481e-12	21.5465	cg17936783
0.14439	0.703655	4.36158	2.73724e-05	6.80849e-05	1.93364	cg09071239
-0.0755861	0.696472	-2.29398	0.023522	0.0344849	-4.30183	cg17212902
0.137434	0.589485	3.85231	0.000188889	0.000399845	0.106446	cg17619405
0.206239	0.568337	7.48127	1.31416e-11	1.67882e-10	16.0116	cg19262377
0.109992	0.479022	3.49037	0.000674476	0.0012926	-1.08429	cg17319576
-0.0970882	0.558961	-2.44044	0.016123	0.0243605	-3.97147	cg27341636
-0.078346	0.396891	-3.00197	0.00326118	0.00556408	-2.53698	cg22110158
-0.145641	0.187647	-6.68954	7.37614e-10	5.67832e-09	12.085	cg25707722
0.0210951	0.483188	0.669193	0.504651	0.555223	-6.6476	cg09391066
0.0623034	0.652502	1.63277	0.105126	0.135598	-5.55537	cg04778755
-0.0492664	0.534473	-1.51744	0.131774	0.166518	-5.73291	cg21082050
0.133593	0.668333	5.59101	1.42514e-07	5.96697e-07	6.97883	cg26912251
-0.228486	0.347961	-7.40356	1.96676e-11	2.38182e-10	15.618	cg06961147
-0.152806	0.187366	-7.57569	7.96463e-12	1.09307e-10	16.5	cg04124457
0.0467874	0.658765	1.41951	0.158329	0.196717	-5.87382	cg19876361
-0.140675	0.342408	-3.88655	0.000166721	0.000356512	0.223878	cg04871498
0.0224395	0.573419	0.797084	0.426969	0.479017	-6.55448	cg14864994
-0.0638915	0.757646	-1.90553	0.0590916	0.0802391	-5.08632	cg21926451
-0.139479	0.426732	-5.3823	3.67591e-07	1.38781e-06	6.06452	cg02110836
-0.11401	0.594322	-3.89946	0.000159027	0.000341391	0.268352	cg27319227
-0.110514	0.179693	-3.87778	0.000172149	0.000367098	0.193731	cg23855505
0.159988	0.729235	5.44683	2.75072e-07	1.07029e-06	6.34418	cg07941927
0.192247	0.583949	6.79384	4.40639e-10	3.59736e-09	12.5869	cg06989610
0.0111663	0.538854	0.33246	0.740119	0.775409	-6.81545	cg06820545
0.0998194	0.680699	3.80692	0.000222619	0.000465179	-0.0479527	cg14113046
0.150398	0.397453	5.16015	9.82748e-07	3.35246e-06	5.11737	cg16443812
0.106769	0.613836	3.76418	0.000259559	0.000536	-0.192053	cg16657152
0.0765859	0.714539	2.52907	0.0127268	0.0195681	-3.76258	cg13501616
0.13454	0.723377	4.54595	1.30946e-05	3.47688e-05	2.63589	cg18740175
0.172842	0.538219	5.7348	7.37316e-08	3.31355e-07	7.61621	cg19981796
-0.180104	0.251749	-9.94272	2.19924e-17	3.76501e-15	29.0246	cg09663111
-0.0833492	0.692643	-2.33824	0.0210213	0.031094	-4.20396	cg06567195
0.118717	0.780603	4.54746	1.30148e-05	3.45835e-05	2.64172	cg11537355
0.0696722	0.69008	2.44023	0.0161319	0.0243717	-3.97196	cg02737219
-0.13093	0.536315	-3.37752	0.000985215	0.00183524	-1.43611	cg11704513
0.144148	0.798056	5.63926	1.14575e-07	4.91332e-07	7.18997	cg09682213
0.143326	0.762805	7.12079	8.35876e-11	8.3887e-10	14.2062	cg09129976
0.032638	0.803856	0.765442	0.445504	0.497213	-6.57902	cg10578777
0.125042	0.612986	4.5053	1.54321e-05	4.0359e-05	2.47927	cg17095652
-0.0641199	0.487934	-1.72635	0.0868448	0.113938	-5.40219	cg00172812
-0.042473	0.320498	-1.15362	0.250939	0.298041	-6.21039	cg02565993
0.16926	0.588564	5.58442	1.47303e-07	6.14437e-07	6.94717	cg06097994
0.280379	0.477612	8.47796	6.69443e-14	1.95729e-12	21.1719	cg24797508
-0.191237	0.295485	-5.91421	3.18945e-08	1.57667e-07	8.42741	cg08942527
0.125014	0.695678	3.69001	0.00033784	0.000683262	-0.439063	cg03683087
0.172504	0.59864	5.84305	4.45389e-08	2.11822e-07	8.10402	cg22233020
-0.195356	0.286938	-7.93387	1.21898e-12	2.19068e-11	18.334	cg09136878
-0.0578087	0.327122	-2.23031	0.0275767	0.0399038	-4.43961	cg21335378
0.0273635	0.670656	0.833848	0.406015	0.458079	-6.52474	cg24587601
0.0195933	0.20051	0.54267	0.588358	0.635303	-6.72384	cg03239552
-0.139449	0.242902	-5.97772	2.35327e-08	1.20441e-07	8.72164	cg12136387
0.164563	0.728102	5.66674	1.00974e-07	4.39349e-07	7.31213	cg03348461
-0.139608	0.677409	-4.84763	3.76216e-06	1.1216e-05	3.82843	cg00365411
0.183307	0.762225	5.62417	1.22794e-07	5.22531e-07	7.12302	cg07490070
-0.0042538	0.560521	-0.133043	0.894381	0.911503	-6.86173	cg05277881
-0.0667623	0.359888	-1.82976	0.0697552	0.0933949	-5.22349	cg08614290
-0.0650227	0.657657	-2.11197	0.0367523	0.0519383	-4.68618	cg11002763
-0.0796076	0.723905	-2.25215	0.0261218	0.0379647	-4.39274	cg10421435
0.0408509	0.583224	1.39624	0.165206	0.20441	-5.90597	cg05495478
-0.11294	0.394677	-3.27893	0.001362	0.00247646	-1.73564	cg01840333
0.109037	0.367038	3.23832	0.00155328	0.00279658	-1.85685	cg01249187
-0.172823	0.216612	-8.01884	7.71284e-13	1.49005e-11	18.781	cg19484305
0.126197	0.476442	4.05469	8.93515e-05	0.000201254	0.812106	cg23033518
0.221425	0.655626	7.30773	3.22689e-11	3.66658e-10	15.1349	cg07217499
0.045319	0.421627	1.3483	0.180088	0.220975	-5.97058	cg19490678
-0.053971	0.400506	-1.33296	0.185057	0.226459	-5.99079	cg21737226
-0.188246	0.269195	-8.35076	1.31012e-13	3.40521e-12	20.5145	cg22173510
0.117232	0.615271	3.45487	0.000760584	0.00144478	-1.196	cg14044785
0.00205342	0.680516	0.0654689	0.947909	0.956502	-6.86842	cg16661120
-0.0638325	0.346733	-1.85478	0.0660698	0.0888877	-5.17878	cg04862340
-0.197077	0.290452	-7.27585	3.80282e-11	4.22907e-10	14.9747	cg27664689
0.21225	0.63479	6.55032	1.48051e-09	1.04664e-08	11.4076	cg08728495
0.0565759	0.453117	1.66909	0.0976938	0.12685	-5.49689	cg23684711
-0.0993377	0.293405	-3.79224	0.000234708	0.000488445	-0.0976078	cg26701043
0.178127	0.695948	5.94983	2.69637e-08	1.35886e-07	8.59011	cg16355945
-0.127683	0.312978	-5.09167	1.32417e-06	4.37789e-06	4.83061	cg02517528
-0.206406	0.247427	-8.94769	5.18561e-15	2.50282e-13	23.6747	cg16226627
0.11541	0.494198	3.27444	0.00138202	0.00251023	-1.7491	cg05253110
0.0171785	0.699712	0.566834	0.571881	0.619805	-6.71051	cg11834956
0.0245268	0.434157	0.822999	0.412133	0.464211	-6.53365	cg20740051
0.205281	0.658685	6.46366	2.26828e-09	1.52413e-08	10.9928	cg17313519
-0.172616	0.297318	-4.70366	6.86425e-06	1.93081e-05	3.25278	cg07054641
-0.0533472	0.669472	-1.42625	0.156381	0.194489	-5.86442	cg03935183
0.0289937	0.699236	0.810708	0.41913	0.471198	-6.54361	cg14992768
-0.13916	0.689135	-4.27493	3.8447e-05	9.29016e-05	1.61085	cg20890145
-0.0645283	0.21425	-2.00754	0.0469278	0.0649705	-4.89341	cg15347434
0.11868	0.60697	4.0957	7.65396e-05	0.000174581	0.958417	cg08279008
-0.0831539	0.558326	-2.71143	0.00767784	0.0122701	-3.31185	cg04372674
-0.00623343	0.437346	-0.148919	0.881866	0.900719	-6.8595	cg23596123
0.103623	0.645458	3.40597	0.000896176	0.00168122	-1.3483	cg26899012
0.154724	0.761859	6.11194	1.24785e-08	6.87174e-08	9.33709	cg25720793
-0.0123251	0.555225	-0.463838	0.6436	0.686916	-6.76334	cg13915277
-0.16731	0.174726	-7.88705	1.55078e-12	2.6834e-11	18.0984	cg12874792
-0.160945	0.234816	-6.68512	7.55319e-10	5.79528e-09	12.062	cg09253679
-0.150733	0.441084	-4.95648	2.37042e-06	7.39983e-06	4.27139	cg16659470
-0.00329238	0.665991	-0.107555	0.914527	0.928589	-6.86479	cg19268446
-0.0664403	0.437129	-2.42793	0.0166621	0.0251108	-4.0004	cg04649530
0.116542	0.783131	4.76898	5.22782e-06	1.50995e-05	3.51322	cg19230025
0.145576	0.666264	5.40353	3.34216e-07	1.27437e-06	6.15631	cg18352616
-0.0884811	0.652929	-2.51722	0.0131403	0.0201578	-3.79089	cg23271558
0.0840987	0.573882	2.94214	0.00390978	0.00658006	-2.70215	cg24332577
-0.177831	0.274256	-6.12839	1.15336e-08	6.41229e-08	9.41347	cg25310567
-0.149285	0.63068	-5.32204	4.81076e-07	1.76663e-06	5.80516	cg04253077
-0.181128	0.210295	-7.00862	1.49087e-10	1.39224e-09	13.6426	cg03576411
-0.0502479	0.294827	-1.75215	0.08229	0.108492	-5.35853	cg20465207
0.175158	0.706664	4.56081	1.23289e-05	3.29294e-05	2.69338	cg22451657
-0.00752519	0.511108	-0.223296	0.823683	0.850125	-6.8457	cg11204212
0.112988	0.653464	4.20887	4.96654e-05	0.000117429	1.36796	cg06166523
-0.256575	0.250579	-8.76628	1.40996e-14	5.55602e-13	22.6962	cg01876338
-0.264972	0.358957	-8.30188	1.72326e-13	4.25492e-12	20.2469	cg09648467
-0.0751395	0.610273	-2.10563	0.0373107	0.0526591	-4.69904	cg09985739
0.216363	0.604143	8.2344	2.47272e-13	5.73024e-12	19.8938	cg05799962
0.179069	0.672046	6.50861	1.81851e-09	1.25455e-08	11.2076	cg12462720
0.162814	0.673786	5.86367	4.04402e-08	1.94457e-07	8.19749	cg14080050
0.189914	0.399262	6.88733	2.75379e-10	2.38668e-09	13.0447	cg16332813
-0.115333	0.312619	-4.81151	4.3721e-06	1.28403e-05	3.68428	cg00292947
0.213817	0.463003	6.87604	2.91505e-10	2.50999e-09	12.9893	cg03999434
0.111857	0.766465	3.66378	0.000370523	0.000744062	-0.525472	cg19274341
0.0995041	0.541689	3.02356	0.00305261	0.00523262	-2.47668	cg11037979
0.067215	0.743029	2.18892	0.0305287	0.0438085	-4.52726	cg00118158
0.140205	0.7441	4.80617	4.47849e-06	1.31186e-05	3.66146	cg19628469
-0.224354	0.36476	-8.16995	3.48853e-13	7.64317e-12	19.5572	cg06015733
0.163452	0.564004	6.33158	4.32521e-09	2.68977e-08	10.3656	cg26158528
0.182706	0.41801	5.54159	1.79073e-07	7.30284e-07	6.75853	cg25833989
0.184294	0.713799	6.69344	7.27878e-10	5.61296e-09	12.0983	cg25938735
0.128766	0.647793	4.33226	3.07218e-05	7.57008e-05	1.8239	cg25285053
-0.0344161	0.329135	-1.00673	0.316081	0.366608	-6.36714	cg21412973
0.182666	0.516026	5.90924	3.26499e-08	1.60878e-07	8.40473	cg01557951
-0.122135	0.660987	-3.72528	0.000298173	0.000609258	-0.322085	cg26501139
0.216558	0.626904	6.84236	3.45363e-10	2.90292e-09	12.8242	cg07382132
-0.181794	0.273327	-9.84592	3.7527e-17	5.59712e-15	28.5012	cg26920327
0.00929228	0.303417	0.326331	0.744739	0.779599	-6.81746	cg05473804
-0.0740433	0.598551	-2.13141	0.0350848	0.0497882	-4.64653	cg04300553
0.184316	0.741497	6.96076	1.90023e-10	1.72657e-09	13.4061	cg16557698
-0.0876237	0.367555	-3.40403	0.00090202	0.00169136	-1.35433	cg00202568
0.0507175	0.437409	1.58463	0.115669	0.147892	-5.63099	cg03085712
0.0568061	0.671587	1.95675	0.0526872	0.0722455	-4.99063	cg02287150
0.22729	0.628803	7.68726	4.48391e-12	6.65268e-11	17.0615	cg06933965
-0.155214	0.351617	-4.30654	3.39827e-05	8.30386e-05	1.72806	cg05977462
0.115895	0.720216	4.3602	2.75217e-05	6.84155e-05	1.92847	cg11042373
-0.0946927	0.290487	-4.11114	7.20978e-05	0.000165332	1.01477	cg20263392
-0.0812963	0.249886	-2.39094	0.0183522	0.0274376	-4.08521	cg16683770
0.189567	0.451068	5.8391	4.53708e-08	2.15375e-07	8.08611	cg02822381
-0.153021	0.311946	-5.86007	4.1128e-08	1.97332e-07	8.18116	cg05114606
0.192447	0.738433	6.72252	6.29603e-10	4.93649e-09	12.2395	cg06510261
0.0862807	0.700099	2.84583	0.00520686	0.0085757	-2.96195	cg03548415
-0.116796	0.44302	-3.82018	0.000212213	0.000444936	-0.00298716	cg00536745
-0.0381664	0.674791	-1.18624	0.237858	0.2841	-6.17274	cg04235548
0.172226	0.594326	6.84791	3.35818e-10	2.83302e-09	12.8514	cg21519202
-0.156508	0.288461	-7.37955	2.20835e-11	2.63356e-10	15.5045	cg01923579
0.187732	0.673596	5.80691	5.27315e-08	2.4639e-07	7.94057	cg16598508
-0.0807484	0.238702	-2.54715	0.0121183	0.018705	-3.71914	cg06980547
0.0417601	0.669908	1.16025	0.24824	0.295185	-6.20282	cg10388307
-0.0182689	0.297768	-0.744963	0.457742	0.509296	-6.59437	cg18158419
0.0116909	0.646245	0.378288	0.705882	0.744304	-6.79922	cg03252770
-0.0479538	0.54906	-1.61065	0.109871	0.141149	-5.59039	cg11353706
-0.0429358	0.733756	-1.13269	0.259593	0.307203	-6.234	cg16074812
0.0413564	0.661616	1.52209	0.130604	0.165181	-5.72599	cg24458314
-0.0345454	0.691787	-0.987579	0.325336	0.376239	-6.38603	cg11557463
0.0949828	0.355184	2.63238	0.00958774	0.0150674	-3.51066	cg15580355
0.185602	0.706302	5.58418	1.4746e-07	6.1499e-07	6.94614	cg13148921
0.185133	0.620778	6.41479	2.88212e-09	1.88351e-08	10.76	cg15176413
0.0076904	0.690272	0.272286	0.785868	0.816568	-6.83359	cg17917241
0.104762	0.685352	3.56391	0.000524461	0.00102539	-0.849984	cg11075451
-0.100125	0.594837	-3.01557	0.0031283	0.00535303	-2.49903	cg15889976
0.0128871	0.418049	0.33964	0.734719	0.770532	-6.81305	cg00876757
0.175488	0.639233	6.22157	7.36949e-09	4.30773e-08	9.84814	cg05117982
0.152818	0.54871	5.49643	2.19829e-07	8.76067e-07	6.56054	cg14663914
-0.104602	0.447515	-4.42085	2.16082e-05	5.48818e-05	2.15838	cg06986537
-0.119051	0.404428	-3.85711	0.000185621	0.000393541	0.122857	cg01966277
-0.152993	0.503568	-6.14443	1.06712e-08	5.98178e-08	9.4888	cg24073770
0.188422	0.645828	6.76964	4.97445e-10	4.00378e-09	12.4689	cg13204699
-0.123294	0.66362	-3.6442	0.000396845	0.000792572	-0.589649	cg18843110
-0.0774905	0.72868	-2.30338	0.0229698	0.0337397	-4.28117	cg23222248
-0.075465	0.386856	-2.13317	0.034937	0.0495955	-4.64292	cg03583111
0.129659	0.579822	4.02364	0.000100393	0.000223791	0.702049	cg04123357
0.0691903	0.36976	2.24978	0.0262762	0.0381701	-4.39784	cg26812411
-0.0712806	0.291316	-2.72449	0.00739781	0.0118547	-3.2785	cg05180717
0.0604162	0.72637	1.74571	0.0834077	0.109828	-5.36948	cg13645049
0.0237854	0.547894	0.735713	0.463334	0.514854	-6.60117	cg03338209
0.0137077	0.517075	0.356494	0.722094	0.759018	-6.8072	cg03880033
0.284448	0.554743	9.74599	6.63534e-17	8.547e-15	27.9435	cg07863402
0.168624	0.422004	6.09944	1.32476e-08	7.24018e-08	9.27907	cg18889144
-0.13402	0.690938	-4.03168	9.74158e-05	0.000217767	0.730477	cg08256761
0.0645137	0.675324	1.88903	0.0612899	0.082969	-5.11665	cg01832662
-0.132449	0.383051	-5.22315	7.4536e-07	2.61793e-06	5.38344	cg05226518
0.150034	0.668911	5.23415	7.10092e-07	2.50604e-06	5.43011	cg03575041
0.0258761	0.666058	0.857473	0.392884	0.445067	-6.50492	cg06228857
-0.0794183	0.673241	-2.34697	0.0205567	0.0304598	-4.18445	cg13570658
-0.0706558	0.485231	-2.16276	0.0325331	0.0464583	-4.58187	cg03483267
0.181763	0.736067	5.34322	4.37759e-07	1.62276e-06	5.8961	cg17868538
-0.19611	0.23179	-7.07948	1.03969e-10	1.01486e-09	13.9939	cg13356133
-0.0581975	0.608189	-2.01251	0.0463935	0.0642837	-4.88376	cg20771622
0.0200547	0.630827	0.79171	0.430084	0.482104	-6.55872	cg24653728
0.131123	0.74082	4.24406	4.33476e-05	0.000103635	1.497	cg26730050
-0.0622232	0.291043	-1.6913	0.0933619	0.121724	-5.46051	cg02776659
0.127051	0.460269	3.55072	0.000548815	0.0010686	-0.892303	cg05571310
-0.117215	0.193403	-4.48653	1.66426e-05	4.32658e-05	2.40729	cg01004056
0.00163214	0.750542	0.0384637	0.969382	0.97452	-6.86982	cg02444433
0.0248839	0.702624	0.888842	0.375857	0.427772	-6.47777	cg09153659
0.000615218	0.559605	0.0159019	0.987339	0.989644	-6.87044	cg07710266
-0.0798185	0.685676	-2.46822	0.0149807	0.022759	-3.90673	cg24367761
0.104286	0.716922	3.44526	0.000785587	0.00148931	-1.22605	cg11713658
0.0415199	0.671059	1.49848	0.13662	0.172022	-5.76088	cg00691906
-0.0427476	0.712147	-1.2213	0.224353	0.26944	-6.13114	cg19821404
0.170257	0.607653	6.59448	1.19006e-09	8.64531e-09	11.62	cg05208572
0.174045	0.670678	6.16691	9.58781e-09	5.43777e-08	9.59275	cg15903915
0.156053	0.726795	5.62545	1.22071e-07	5.19744e-07	7.12873	cg09696747
0.0076512	0.486719	0.263481	0.79263	0.822508	-6.83594	cg19391247
-0.165584	0.191674	-7.35919	2.45371e-11	2.889e-10	15.4017	cg22377043
-0.123587	0.688932	-3.93851	0.000137752	0.000299248	0.403628	cg23002944
0.158506	0.844661	6.23969	6.75223e-09	3.98805e-08	9.93306	cg14137381
0.1322	0.537087	4.21095	4.9268e-05	0.000116561	1.37558	cg10660253
0.0992924	0.521481	3.31556	0.00120855	0.00221753	-1.62521	cg07355757
0.185753	0.794027	6.82579	3.75362e-10	3.12069e-09	12.743	cg17352276
-0.194926	0.365149	-7.2741	3.83713e-11	4.25898e-10	14.9659	cg01921382
-0.123175	0.420965	-4.05416	8.95321e-05	0.00020162	0.810198	cg25324164
0.138552	0.44394	4.20606	5.02064e-05	0.000118598	1.35769	cg15215155
0.121216	0.734187	4.6692	7.91388e-06	2.19875e-05	3.11675	cg23167287
-0.127013	0.201754	-4.36967	2.65123e-05	6.6135e-05	1.964	cg07536502
-0.166736	0.609881	-5.14513	1.04939e-06	3.55718e-06	5.05426	cg05683451
0.191792	0.718669	6.64605	9.2144e-10	6.89702e-09	11.8689	cg04199303
-0.121844	0.218646	-5.12984	1.11906e-06	3.76783e-06	4.99217	cg19831846
-0.0210316	0.52689	-0.555823	0.579362	0.626919	-6.71666	cg13978566
-0.110209	0.229996	-4.0859	7.943e-05	0.000180622	0.923363	cg09468836
-0.0572603	0.331377	-1.80693	0.0732659	0.0976601	-5.26379	cg16721177
0.149902	0.772186	5.37077	3.87068e-07	1.45343e-06	6.01474	cg01648659
-0.0411717	0.48863	-0.974717	0.331652	0.38284	-6.39852	cg02047300
0.027509	0.360372	0.981521	0.328301	0.379398	-6.39193	cg22589169
0.100179	0.577519	3.14986	0.00205987	0.00363624	-2.11653	cg18529010
0.0199599	0.308283	0.605524	0.545969	0.59506	-6.68794	cg22032521
0.135083	0.659003	4.9588	2.34702e-06	7.33486e-06	4.28091	cg10241675
-0.108737	0.333397	-3.63688	0.000407143	0.000811504	-0.613595	cg21613389
0.17288	0.634326	6.52012	1.71834e-09	1.19339e-08	11.2627	cg00049883
-0.0986681	0.387614	-3.31313	0.0012182	0.00223413	-1.63257	cg02812767
0.0436923	0.67422	1.50681	0.134474	0.169605	-5.74864	cg07320496
-0.0237026	0.675121	-0.800261	0.425133	0.477174	-6.55196	cg01648376
0.119203	0.69931	4.60691	1.02184e-05	2.77535e-05	2.87259	cg10482632
-0.0440514	0.63972	-1.3105	0.192516	0.234669	-6.01998	cg26627705
0.0573778	0.527222	1.64227	0.103139	0.133295	-5.54019	cg17077610
0.210056	0.747002	6.19505	8.37433e-09	4.82374e-08	9.72407	cg27311341
-0.0793907	0.715535	-2.26429	0.0253422	0.0369182	-4.36651	cg16269457
0.039575	0.420463	1.21885	0.225279	0.270418	-6.13409	cg10150813
-0.212388	0.359579	-8.85175	8.7678e-15	3.78444e-13	23.1607	cg19520452
-0.174968	0.472514	-5.85241	4.26307e-08	2.03665e-07	8.14642	cg22707016
-0.115509	0.371621	-4.01752	0.000102721	0.000228559	0.680409	cg00827893
0.191587	0.59616	6.58805	1.22858e-09	8.89259e-09	11.589	cg05211836
0.0831426	0.609637	2.61731	0.00999717	0.0156607	-3.54797	cg08736088
0.113612	0.634523	3.58343	0.00049028	0.000963483	-0.787119	cg01505111
0.188981	0.576582	6.99929	1.56317e-10	1.45292e-09	13.5964	cg16317923
-0.0128176	0.710661	-0.393585	0.694583	0.73402	-6.79334	cg11056234
0.0672023	0.688196	2.25302	0.0260654	0.0378906	-4.39088	cg27643182
0.127337	0.727009	4.12579	6.82764e-05	0.000157318	1.0665	cg14847045
0.0971256	0.780039	3.66952	0.000363127	0.000730363	-0.50661	cg02330352
0.0711956	0.625742	2.79762	0.0059944	0.00976222	-3.08917	cg16512311
0.0707599	0.713841	2.61282	0.0101223	0.0158425	-3.55906	cg21170752
0.125939	0.454694	3.81062	0.000219668	0.000459449	-0.0354206	cg14507310
-0.0819901	0.513128	-2.81972	0.00562076	0.00919874	-3.03109	cg22104103
-0.0497128	0.610303	-1.52347	0.13026	0.1648	-5.72393	cg06783102
0.136744	0.730194	5.47483	2.423e-07	9.55406e-07	6.46656	cg06000878
0.198853	0.785505	6.66803	8.26037e-10	6.26135e-09	11.9752	cg21243944
0.0975936	0.747319	2.86759	0.00488341	0.00808284	-2.90391	cg18405691
-0.115708	0.699635	-3.48851	0.000678758	0.00130024	-1.09018	cg21053224
-0.214423	0.23957	-8.23875	2.41583e-13	5.61415e-12	19.9165	cg19246197
-0.0827306	0.444838	-2.93865	0.003951	0.00664411	-2.71168	cg21699506
0.104373	0.638541	3.07832	0.00257752	0.00447392	-2.32204	cg03025082
-0.139142	0.293643	-5.25186	6.56709e-07	2.33601e-06	5.50536	cg16182713
0.00677238	0.277229	0.168917	0.866145	0.887486	-6.85633	cg23710960
-0.13375	0.557721	-4.85939	3.57998e-06	1.07235e-05	3.87599	cg02300083
-0.0354005	0.190387	-0.974308	0.331854	0.383044	-6.39891	cg19295951
0.195331	0.68737	6.79225	4.4417e-10	3.62083e-09	12.5791	cg03225093
-0.13381	0.247513	-6.48528	2.02841e-09	1.38092e-08	11.101	cg22608507
-0.000144487	0.506779	-0.00377972	0.99699	0.997661	-6.87055	cg10385732
-0.170413	0.249059	-7.96367	1.0336e-12	1.90375e-11	18.4949	cg05676441
-0.135366	0.486308	-4.18534	5.43724e-05	0.000127627	1.28214	cg11087503
-0.104253	0.254202	-3.40736	0.000892026	0.00167401	-1.34399	cg19913582
0.182454	0.716602	5.51395	2.03035e-07	8.16751e-07	6.63726	cg13562102
0.015623	0.323002	0.425132	0.671498	0.712723	-6.78047	cg21525032
0.162521	0.727335	7.22858	4.811e-11	5.18307e-10	14.7448	cg08406698
0.229585	0.436386	6.81593	3.94407e-10	3.26235e-09	12.6948	cg00768359
0.104807	0.680352	3.37254	0.00100161	0.00186369	-1.45141	cg19536781
0.0566015	0.619689	1.64934	0.101681	0.131571	-5.52885	cg00095431
-0.0698045	0.604075	-1.81012	0.0727668	0.0970773	-5.25819	cg08835099
0.156949	0.718489	5.0715	1.44538e-06	4.73521e-06	4.74645	cg14219543
0.191988	0.75969	8.0232	7.55074e-13	1.46472e-11	18.8019	cg23171103
-0.112453	0.238785	-2.92295	0.00414165	0.00693871	-2.7545	cg08470875
0.199934	0.722356	6.70527	6.86186e-10	5.32415e-09	12.1557	cg10529613
-0.0949571	0.192666	-3.55931	0.000532838	0.00104044	-0.864762	cg13895765
0.181093	0.673352	6.48952	1.9977e-09	1.36225e-08	11.1163	cg12941249
0.147628	0.69177	4.60412	1.03357e-05	2.80482e-05	2.8617	cg06775523
0.14137	0.688974	4.52109	1.44796e-05	3.80884e-05	2.54	cg13985132
-0.0358679	0.352088	-1.09911	0.27391	0.322425	-6.27099	cg00965023
0.183156	0.688699	6.8147	3.96862e-10	3.2802e-09	12.6888	cg11036279
0.0962538	0.62158	2.67223	0.00857702	0.0135949	-3.41109	cg15657704
-0.0910592	0.624937	-2.56056	0.0116843	0.018088	-3.68676	cg26961824
-0.10521	0.230409	-4.10779	7.31099e-05	0.000167421	1.00178	cg03811629
-0.102028	0.27975	-3.90391	0.000156453	0.000336272	0.28372	cg20381182
-0.0356181	0.501259	-1.39755	0.164815	0.203996	-5.90418	cg23510089
0.0638556	0.720488	2.20232	0.0295439	0.0425023	-4.49904	cg24723693
0.0993748	0.652564	2.72024	0.0074879	0.0119866	-3.28936	cg05010260
0.108777	0.709274	3.59963	0.000463526	0.000914985	-0.734746	cg04968473
-0.141687	0.383924	-4.63351	9.16426e-06	2.5148e-05	2.97658	cg24813995
-0.0104328	0.476498	-0.368564	0.713099	0.750868	-6.80284	cg08642707
-0.210375	0.293611	-9.21524	1.20305e-15	7.71816e-14	25.1052	cg18372930
-0.0718417	0.444944	-2.18688	0.0306813	0.0440104	-4.53155	cg01263532
0.0663544	0.413775	1.8265	0.0702488	0.0939973	-5.22928	cg18448570
0.206848	0.722478	7.04064	1.26701e-10	1.20695e-09	13.8011	cg14153654
0.154726	0.701442	5.1579	9.9246e-07	3.38257e-06	5.10791	cg06623778
0.103869	0.70544	3.33379	0.00113836	0.00209769	-1.56988	cg15983585
0.207488	0.721829	7.08526	1.00955e-10	9.89437e-10	14.0226	cg15430659
-0.137683	0.439977	-4.5238	1.43222e-05	3.77129e-05	2.55043	cg00489394
-0.0452152	0.519817	-1.58549	0.115474	0.147667	-5.62966	cg06044004
-0.062129	0.438275	-1.80208	0.07403	0.0985794	-5.27228	cg14588411
-0.0496259	0.757024	-1.37882	0.170501	0.21032	-5.9297	cg02528400
0.248076	0.569126	7.43679	1.65559e-11	2.05132e-10	15.7861	cg24601030
0.197368	0.745229	5.96552	2.50381e-08	1.27225e-07	8.6619	cg25840608
0.160209	0.445134	5.02579	1.7608e-06	5.66565e-06	4.55681	cg05702747
0.151003	0.722709	5.58188	1.49019e-07	6.20684e-07	6.93598	cg27592794
-0.139001	0.202181	-3.97557	0.000120096	0.000263636	0.532937	cg05870739
0.13047	0.690415	4.71459	6.56062e-06	1.85313e-05	3.29605	cg14928319
0.204098	0.64948	6.86059	3.15104e-10	2.68314e-09	12.9135	cg19694770
-0.15546	0.190653	-6.7101	6.65695e-10	5.18585e-09	12.1848	cg16775752
-0.0768387	0.184483	-2.42677	0.0167131	0.02518	-4.00309	cg19595750
-0.155201	0.300742	-5.78354	5.87959e-08	2.71402e-07	7.83521	cg24096855
0.0280111	0.468083	0.948218	0.344915	0.396426	-6.42374	cg15028548
0.151595	0.701829	5.40229	3.36088e-07	1.28033e-06	6.15092	cg03306641
0.000239041	0.282986	0.00689077	0.994513	0.995517	-6.87054	cg03048314
-0.200852	0.238531	-7.61524	6.53742e-12	9.20838e-11	16.6933	cg00044505
-0.0422708	0.68842	-1.34139	0.182314	0.223438	-5.97971	cg04175877
0.057153	0.524176	2.07472	0.0401395	0.0563064	-4.76122	cg08736225
-0.0669868	0.687813	-1.79921	0.0744856	0.0991315	-5.2773	cg17720466
-0.159479	0.248571	-6.9884	1.6403e-10	1.51566e-09	13.549	cg10385208
0.166128	0.650059	4.61445	9.90814e-06	2.69914e-05	2.90204	cg24202119
-0.00486783	0.515679	-0.156542	0.875868	0.895773	-6.85834	cg14431361
-0.184586	0.22176	-8.69076	2.09388e-14	7.6691e-13	22.3086	cg14300636
-0.213444	0.505939	-7.29688	3.41251e-11	3.8449e-10	15.0803	cg13844779
0.112194	0.56612	3.5608	0.000530108	0.00103574	-0.859972	cg27657983
0.153424	0.713027	5.43503	2.90087e-07	1.1225e-06	6.2929	cg02462818
-0.16052	0.408856	-5.52745	1.90962e-07	7.72951e-07	6.69645	cg18167921
0.207552	0.595711	7.27275	3.86393e-11	4.28488e-10	14.9591	cg15211908
0.111121	0.70539	3.87915	0.000171289	0.000365404	0.198446	cg27505745
0.203371	0.474197	8.02855	7.40424e-13	1.43884e-11	18.8214	cg01638369
0.160457	0.586826	4.71335	6.59452e-06	1.86223e-05	3.29112	cg07951728
0.158671	0.699157	4.08928	7.84217e-05	0.000178542	0.935443	cg21718735
0.131081	0.77256	6.19219	8.44955e-09	4.86283e-08	9.71502	cg00442924
0.149121	0.695129	4.91448	2.83493e-06	8.68588e-06	4.09971	cg21006539
0.0626156	0.725703	1.765	0.0800948	0.105903	-5.33655	cg23261319
0.111448	0.664652	3.25341	0.00147945	0.00267336	-1.81196	cg21483922
0.063748	0.710705	1.99859	0.0479016	0.0662124	-4.9107	cg18004235
0.0765663	0.740857	2.62792	0.0097074	0.0152376	-3.52173	cg12984636
0.169211	0.69808	7.81235	2.30055e-12	3.76221e-11	17.713	cg14253388
0.125279	0.483942	3.8225	0.00021044	0.000441591	0.00489694	cg14511677
0.13095	0.644088	4.69697	7.05696e-06	1.97985e-05	3.22631	cg26197915
-0.188945	0.218092	-8.63797	2.78641e-14	9.58206e-13	22.029	cg13732857
0.0158668	0.261248	0.425623	0.671141	0.712413	-6.78027	cg18522231
-0.205746	0.259721	-9.27857	8.50455e-16	5.92773e-14	25.4448	cg17372806
0.091751	0.661213	2.89866	0.00445333	0.00742164	-2.82036	cg10746159
-0.163109	0.340111	-5.70408	8.49965e-08	3.75765e-07	7.47869	cg24616828
0.123662	0.469103	3.82528	0.000208338	0.000437589	0.014326	cg05514680
0.0397685	0.62954	1.14327	0.25519	0.302587	-6.22211	cg21249829
-0.130562	0.659326	-3.91239	0.000151657	0.000326794	0.313031	cg03632754
0.135173	0.556332	3.57046	0.000512743	0.0010044	-0.828912	cg07376381
0.144253	0.57528	4.53413	1.37365e-05	3.63037e-05	2.59025	cg26826183
-0.144938	0.232524	-3.81032	0.000219909	0.000459915	-0.0364511	cg07263393
-0.0516007	0.705844	-1.70245	0.0912468	0.119184	-5.44208	cg20102585
-0.138358	0.432427	-4.30819	3.37631e-05	8.2549e-05	1.73421	cg03433241
-0.112558	0.708311	-3.4207	0.000853127	0.00160721	-1.30262	cg05511733
-0.0243761	0.506362	-0.727365	0.468412	0.51982	-6.60724	cg21487550
-0.129963	0.200944	-5.66458	1.01614e-07	4.41924e-07	7.30569	cg09738156
0.0367133	0.582945	1.0901	0.277844	0.326559	-6.28074	cg06271190
0.0455453	0.681916	1.48598	0.139893	0.175753	-5.77916	cg05905030
0.0856524	0.48525	2.74351	0.00700675	0.0112732	-3.2297	cg15425427
0.193291	0.593088	6.58441	1.25091e-09	9.04163e-09	11.5715	cg17596058
-0.124176	0.598961	-4.4574	1.87045e-05	4.81379e-05	2.29601	cg10754600
0.136289	0.592878	4.08903	7.8495e-05	0.000178688	0.93456	cg00026474
0.0730003	0.674205	1.96869	0.0512824	0.0704652	-4.96799	cg18852414
-0.0345842	0.263525	-0.888039	0.376287	0.428202	-6.47848	cg05744675
-0.18597	0.235209	-9.4271	3.76514e-16	3.15941e-14	26.2427	cg04491808
-0.18556	0.255791	-8.61511	3.15317e-14	1.05372e-12	21.908	cg24790912
0.149559	0.638277	4.09228	7.75367e-05	0.000176669	0.946175	cg27388680
0.0203291	0.350593	0.658764	0.511303	0.561719	-6.65448	cg17900689
-0.215618	0.527647	-6.8015	4.2403e-10	3.47952e-09	12.6243	cg00470044
0.204098	0.73648	7.10316	9.21447e-11	9.13106e-10	14.1116	cg01963696
0.191631	0.481587	6.1719	9.36069e-09	5.32387e-08	9.61601	cg02023167
0.0177838	0.723276	0.55293	0.581335	0.628729	-6.71825	cg26682986
-0.0426381	0.391994	-1.62039	0.10776	0.138689	-5.57502	cg02066144
-0.0260897	0.534753	-0.867077	0.387621	0.439719	-6.49671	cg03465652
0.0990134	0.692228	2.92027	0.00417498	0.00698982	-2.76178	cg04118234
0.06021	0.637441	2.13732	0.0345911	0.0491418	-4.63441	cg26020521
0.107182	0.666293	3.25875	0.0014541	0.00263086	-1.79602	cg22493364
0.139657	0.601547	5.18246	8.91263e-07	3.07272e-06	5.21138	cg06804091
0.281215	0.61069	10.5494	7.8427e-19	3.4419e-16	32.2906	cg14724749
0.105127	0.717316	3.51471	0.000620839	0.00119712	-1.00718	cg16769791
0.211752	0.524226	7.12934	8.06165e-11	8.12836e-10	14.2419	cg18547299
0.0364831	0.488045	1.19201	0.235596	0.281613	-6.16597	cg11251554
0.125293	0.724419	5.0547	1.55342e-06	5.05608e-06	4.67712	cg06698399
0.137646	0.548037	5.20098	8.21697e-07	2.85671e-06	5.28959	cg02894944
-0.150568	0.175234	-6.69862	7.04942e-10	5.45474e-09	12.1291	cg15732851
0.151914	0.711311	5.16816	9.48892e-07	3.2505e-06	5.1511	cg26198197
-0.218388	0.311049	-7.78021	2.7519e-12	4.38043e-11	17.5385	cg08545463
0.176264	0.684024	5.57929	1.50792e-07	6.27434e-07	6.92456	cg05339727
0.0562079	0.45259	1.38687	0.16804	0.207566	-5.91878	cg16530382
0.00756259	0.44194	0.207463	0.835998	0.860918	-6.8491	cg06121352
0.204802	0.751584	7.90059	1.45849e-12	2.54636e-11	18.1588	cg07126115
0.130868	0.600795	4.4502	1.92507e-05	4.94154e-05	2.2686	cg13996750
-0.0487526	0.536443	-1.56812	0.119474	0.1523	-5.65643	cg16537224
0.0787923	0.437979	2.62141	0.00988418	0.0154961	-3.53784	cg08304120
-0.200029	0.314395	-5.79445	5.58847e-08	2.59546e-07	7.88436	cg18867200
0.100711	0.481766	2.60305	0.0103991	0.0162416	-3.5831	cg11088682
0.170298	0.694619	5.47753	2.39459e-07	9.45332e-07	6.47798	cg15552238
-0.17223	0.256156	-9.15614	1.66231e-15	1.00289e-13	24.7886	cg20291162
0.135798	0.794204	4.92174	2.74873e-06	8.4484e-06	4.12933	cg17541002
0.167331	0.681669	6.04575	1.71126e-08	9.07851e-08	9.03081	cg24413778
0.146302	0.654516	4.46341	1.82598e-05	4.70973e-05	2.31893	cg01982240
-0.136985	0.558187	-3.82339	0.000209768	0.000440293	0.00790165	cg06705930
-0.215137	0.307137	-7.6099	6.72241e-12	9.43877e-11	16.6661	cg08289177
-0.0217727	0.584211	-0.733558	0.464642	0.516128	-6.60275	cg16628093
-0.0927686	0.283127	-4.19926	5.14713e-05	0.000121323	1.3339	cg19733633
-0.124588	0.376176	-4.47572	1.73809e-05	4.50037e-05	2.36593	cg04262505
-0.0180372	0.393487	-0.540506	0.589845	0.636714	-6.72501	cg11577097
0.179044	0.695361	6.53485	1.59798e-09	1.12113e-08	11.3333	cg19103770
0.0870829	0.548197	3.15177	0.00204745	0.00361639	-2.11097	cg06465371
0.126131	0.762977	5.46771	2.49531e-07	9.81072e-07	6.43791	cg26856257
-0.135552	0.28036	-3.55646	0.000538091	0.00104952	-0.873907	cg08052226
-0.136108	0.446921	-3.85015	0.000190374	0.000402689	0.0990801	cg02778237
0.0447185	0.613372	1.55307	0.123028	0.156445	-5.67939	cg24601835
0.174199	0.531838	6.85474	3.24517e-10	2.75285e-09	12.8848	cg14424407
-0.0612189	0.4624	-1.488	0.13936	0.17515	-5.77621	cg03374820
0.111984	0.506213	3.60312	0.000457935	0.000904868	-0.723417	cg03002136
0.03294	0.534361	0.841727	0.401607	0.453854	-6.51819	cg06135495
-0.0975265	0.247272	-3.61823	0.000434508	0.000861753	-0.674376	cg00953154
0.115601	0.757561	5.46195	2.56113e-07	1.00424e-06	6.41278	cg19980260
0.142557	0.758668	5.99868	2.13118e-08	1.10265e-07	8.81773	cg23912877
0.131775	0.577625	4.18838	5.37419e-05	0.000126248	1.29319	cg07516148
-0.0501189	0.271423	-1.31483	0.191061	0.233058	-6.01439	cg07777008
-0.052852	0.738068	-1.47535	0.142723	0.178996	-5.79457	cg19954985
0.143983	0.584656	4.36377	2.71367e-05	6.75483e-05	1.94186	cg13572892
0.123896	0.766357	4.68526	7.40698e-06	2.07085e-05	3.18002	cg04082793
-0.0808072	0.570848	-2.74902	0.00689683	0.0111088	-3.21548	cg19954334
0.0806646	0.67786	2.86859	0.00486886	0.00806011	-2.90121	cg01554149
-0.18031	0.412759	-7.37808	2.23565e-11	2.66163e-10	15.4928	cg08645542
0.15521	0.744967	6.06976	1.52634e-08	8.20577e-08	9.1417	cg19381811
0.117608	0.743345	4.29396	3.56956e-05	8.6837e-05	1.68135	cg14772599
-0.124394	0.375185	-4.19817	5.17556e-05	0.000121946	1.32888	cg03974193
0.0557704	0.609703	1.30047	0.195918	0.238373	-6.03286	cg25757140
-0.163268	0.215322	-7.87947	1.61417e-12	2.77903e-11	18.0592	cg17726092
-0.155348	0.586722	-4.63495	9.11028e-06	2.5013e-05	2.98222	cg13802789
0.091179	0.18028	2.48301	0.0144023	0.0219419	-3.87198	cg07912251
0.140671	0.703375	4.9789	2.1536e-06	6.79009e-06	4.36345	cg19780614
0.106463	0.574759	3.44616	0.000783225	0.0014852	-1.22325	cg00382999
0.108419	0.707164	4.14156	6.42941e-05	0.000148865	1.12339	cg05694021
0.015824	0.491199	0.479112	0.632726	0.676837	-6.75617	cg15062059
0.128304	0.34485	3.43537	0.000812149	0.00153562	-1.25693	cg05856321
0.112502	0.518717	3.96008	0.000127199	0.000278077	0.478754	cg17273588
-0.0862897	0.312398	-2.15248	0.0333513	0.0475241	-4.60317	cg20581874
0.167872	0.56143	6.58172	1.26763e-09	9.1426e-09	11.5586	cg20048529
0.117378	0.747269	4.88341	3.22906e-06	9.76674e-06	3.97469	cg16409012
0.199165	0.676115	7.09678	9.51927e-11	9.39275e-10	14.0799	cg03465049
0.105692	0.700642	3.7471	0.000275892	0.000566979	-0.249288	cg15761405
0.13794	0.720032	5.34129	4.41546e-07	1.63527e-06	5.88779	cg14465237
-0.0313331	0.564985	-0.946113	0.345983	0.397511	-6.42572	cg16555188
0.0290502	0.6593	0.790166	0.430982	0.48294	-6.55993	cg27511599
0.126739	0.753343	3.55258	0.000545318	0.00106246	-0.886344	cg09895325
0.129503	0.582582	4.11359	7.15185e-05	0.00016414	1.0226	cg15607358
-0.106446	0.284644	-4.34806	2.88535e-05	7.14363e-05	1.88344	cg10426951
-0.0176692	0.354635	-0.570519	0.569387	0.617433	-6.70842	cg21680327
-0.132224	0.607722	-4.24738	4.27916e-05	0.000102426	1.50924	cg24466927
0.177254	0.596014	5.68512	9.27709e-08	4.06781e-07	7.39405	cg00203124
0.0623325	0.706763	2.15201	0.0333895	0.0475731	-4.60415	cg05710071
-0.130103	0.535604	-3.76604	0.000257841	0.000532751	-0.185822	cg04570362
0.120028	0.606247	4.05516	8.91944e-05	0.000200914	0.813768	cg09232269
0.146683	0.536247	4.57023	1.18658e-05	3.18071e-05	2.72992	cg19518426
-0.144915	0.155123	-6.78073	4.67553e-10	3.79309e-09	12.5288	cg06463800
-0.0853939	0.391848	-2.0666	0.0409123	0.0573034	-4.77741	cg21043213
-0.144125	0.666917	-3.77749	0.000247473	0.000512792	-0.147314	cg20323509
-0.141707	0.662976	-4.23938	4.41405e-05	0.000105368	1.4798	cg18077032
-0.00959844	0.267383	-0.236868	0.813161	0.840814	-6.84258	cg15405432
-0.0980149	0.318824	-3.53394	0.000581338	0.00112695	-0.945953	cg03608974
0.0414361	0.495233	1.31271	0.191773	0.233823	-6.01713	cg06616245
0.0460901	0.544095	1.08087	0.28191	0.330836	-6.29063	cg26651782
0.187897	0.441059	5.20003	8.25148e-07	2.86771e-06	5.28556	cg13415073
0.184466	0.644414	4.66761	7.96614e-06	2.21252e-05	3.11046	cg12036817
0.137146	0.733495	6.0899	1.38018e-08	7.49969e-08	9.23896	cg05438378
-0.0921795	0.27886	-2.9385	0.00395282	0.00664672	-2.7121	cg00555538
0.166776	0.745938	6.46066	2.30198e-09	1.54406e-08	10.9784	cg14565781
0.143928	0.707235	5.16909	9.45029e-07	3.23861e-06	5.15502	cg07188513
0.0835816	0.662855	2.98993	0.00338307	0.00575541	-2.57043	cg10201141
0.101997	0.712764	3.56475	0.000522943	0.00102257	-0.847282	cg11886358
-0.248722	0.381538	-8.10635	4.89618e-13	1.01745e-11	19.2258	cg14526039
-0.130602	0.686255	-3.93992	0.00013704	0.00029782	0.408507	cg01560119
0.164404	0.64276	6.75143	5.43098e-10	4.32907e-09	12.3832	cg10004114
-0.123192	0.651048	-4.00805	0.00010642	0.000236049	0.647007	cg10362113
-0.0210645	0.529233	-0.542006	0.588814	0.635753	-6.7242	cg16579158
-0.133251	0.655236	-4.04972	9.10376e-05	0.000204736	0.794443	cg19268947
-0.0952901	0.698905	-2.65165	0.00908629	0.0143376	-3.46268	cg18393905
-0.0825861	0.610836	-2.24914	0.026318	0.0382253	-4.39922	cg08590069
0.107861	0.661609	3.7038	0.000321768	0.00065307	-0.393425	cg21287883
-0.00940578	0.655354	-0.257146	0.797504	0.826969	-6.83759	cg08459746
-0.0194006	0.651636	-0.473193	0.636931	0.680711	-6.75897	cg04227007
0.0734858	0.20922	2.13251	0.0349924	0.0496671	-4.64428	cg01751470
0.189481	0.687494	6.97609	1.75824e-10	1.61233e-09	13.4818	cg07846061
-0.0231591	0.572955	-0.775009	0.439851	0.491579	-6.5717	cg25482454
0.217421	0.592245	8.40575	9.87127e-14	2.70238e-12	20.7919	cg02620054
-0.0734571	0.732885	-2.05172	0.0423623	0.0591633	-4.80694	cg04804472
-0.0455862	0.634011	-1.49283	0.138093	0.173702	-5.76917	cg00295293
-0.114441	0.185165	-4.70396	6.84901e-06	1.92702e-05	3.25478	cg11469137
-0.142763	0.683777	-4.36338	2.71789e-05	6.76414e-05	1.94038	cg13986117
-0.0490399	0.683549	-1.34673	0.180591	0.221526	-5.97266	cg03800150
0.0903635	0.69047	3.32606	0.00116763	0.00214797	-1.59336	cg26344024
-0.0812051	0.341493	-2.70248	0.00787529	0.0125626	-3.33462	cg13223043
-0.0949083	0.678023	-3.05899	0.00273685	0.00472887	-2.37692	cg00465686
0.115477	0.624819	3.42184	0.000849862	0.00160151	-1.29907	cg19701577
0.13539	0.756996	4.985	2.09805e-06	6.635e-06	4.38854	cg06348423
0.200021	0.561805	6.46656	2.2362e-09	1.50513e-08	11.0066	cg11673291
0.0395183	0.715239	1.19577	0.234133	0.280035	-6.16155	cg22848704
-0.118112	0.372489	-3.81872	0.000213336	0.000447158	-0.00794505	cg07225641
-0.0605305	0.403087	-2.21801	0.0284264	0.0410311	-4.4658	cg02839123
-0.143347	0.484328	-5.62046	1.24899e-07	5.30512e-07	7.10659	cg08455916
0.122781	0.783217	4.22247	4.7124e-05	0.000111889	1.41776	cg27286227
-0.163888	0.215465	-6.43681	2.58757e-09	1.71279e-08	10.8648	cg08235161
0.198679	0.493372	6.6709	8.14344e-10	6.18642e-09	11.9891	cg12728061
0.162521	0.700086	4.69369	7.15338e-06	2.00492e-05	3.21333	cg19631762
0.205339	0.730663	8.27313	2.00443e-13	4.81607e-12	20.099	cg02480320
0.0535893	0.184944	1.39826	0.164602	0.203763	-5.9032	cg00039627
-0.0999217	0.298374	-4.04187	9.37353e-05	0.000210226	0.766802	cg23803206
0.258225	0.532481	7.66708	4.98425e-12	7.27806e-11	16.9582	cg23919549
0.120512	0.800404	3.98264	0.000116983	0.000257292	0.55771	cg01160692
-0.170763	0.554421	-6.13432	1.12108e-08	6.25243e-08	9.44101	cg00501711
0.146392	0.7523	3.67655	0.000354258	0.000713827	-0.483474	cg20017590
-0.168739	0.330916	-5.11945	1.17376e-06	3.93259e-06	4.94655	cg20422417
-0.210149	0.245475	-9.41103	4.1125e-16	3.36546e-14	26.1563	cg17889623
0.144421	0.55615	5.48703	2.29391e-07	9.10003e-07	6.51944	cg10863145
0.171562	0.707566	5.71392	8.1215e-08	3.6093e-07	7.5227	cg22758846
0.140814	0.668146	4.7383	5.9456e-06	1.69588e-05	3.39021	cg07209821
0.253801	0.662762	8.03096	7.31019e-13	1.42195e-11	18.8339	cg24114936
-0.183165	0.232485	-8.5953	3.50945e-14	1.14853e-12	21.8032	cg02991558
0.0604262	0.626204	1.9577	0.0525753	0.0721016	-4.98885	cg26862964
-0.108577	0.520165	-3.07559	0.00259953	0.00450936	-2.32983	cg16387593
-0.0758179	0.191093	-2.86644	0.00490002	0.00810844	-2.90699	cg17683908
-0.00290913	0.65095	-0.0920767	0.92679	0.938955	-6.86633	cg00642501
-0.0410979	0.50518	-1.53709	0.126892	0.160915	-5.70354	cg14344989
0.000454059	0.508614	0.0151924	0.987904	0.99013	-6.87045	cg02891218
0.0870897	0.521337	2.67814	0.00843566	0.013391	-3.39622	cg11815480
0.199003	0.442959	6.60593	1.12442e-09	8.22089e-09	11.6752	cg03155027
0.171542	0.742229	5.30151	5.27064e-07	1.91579e-06	5.71719	cg04157272
0.0856444	0.730619	2.74612	0.00695443	0.0111943	-3.22296	cg26038315
-0.134371	0.41719	-4.97852	2.15713e-06	6.79948e-06	4.36188	cg01310397
-0.187359	0.207096	-9.86472	3.38288e-17	5.14557e-15	28.6028	cg05334656
-0.137493	0.493038	-4.98108	2.13366e-06	6.73459e-06	4.37238	cg22022067
-0.078154	0.536419	-2.09462	0.038298	0.0539375	-4.72129	cg23975887
-0.129489	0.409843	-4.30652	3.39857e-05	8.30421e-05	1.72797	cg09537448
-0.0621439	0.291286	-2.09646	0.0381314	0.0537242	-4.71758	cg08805748
-0.122264	0.669924	-3.85413	0.000187643	0.000397395	0.112667	cg08240917
0.0745273	0.678113	2.38632	0.0185732	0.0277456	-4.0957	cg05300248
0.15883	0.673155	4.9153	2.82502e-06	8.65793e-06	4.10307	cg07863159
0.0883955	0.705679	3.13317	0.00217116	0.00381755	-2.16482	cg03213374
0.012167	0.629585	0.423875	0.672412	0.713633	-6.78101	cg00606880
0.242798	0.629377	7.96194	1.05417e-12	1.93444e-11	18.4761	cg26978064
-0.126169	0.434031	-4.50239	1.56141e-05	4.07994e-05	2.46809	cg18033092
0.0465288	0.541506	1.34439	0.181346	0.222384	-5.97576	cg07515989
-0.0292272	0.524942	-0.78494	0.434028	0.485931	-6.56401	cg24321706
-0.0851448	0.697202	-2.00175	0.0475555	0.0657698	-4.9046	cg05200811
-0.0914716	0.590172	-3.85206	0.000188884	0.000399845	0.1063	cg11985218
0.106802	0.621128	2.8547	0.00507266	0.0083708	-2.93833	cg05130355
-0.138321	0.246175	-5.20523	8.06502e-07	2.8095e-06	5.30755	cg17131262
0.100424	0.743697	3.37913	0.000979968	0.00182636	-1.43116	cg12354056
0.00112911	0.550326	0.0369081	0.970619	0.975596	-6.86988	cg00509187
-0.0117964	0.481546	-0.32987	0.742071	0.777191	-6.81631	cg15351186
-0.224528	0.41663	-6.20838	7.85332e-09	4.55671e-08	9.78642	cg10679597
0.0682057	0.711861	2.12084	0.0359832	0.0509516	-4.66813	cg20365190
-0.0514253	0.468265	-1.68852	0.0938948	0.122365	-5.46509	cg25377605
-0.243796	0.354019	-9.1388	1.85655e-15	1.09412e-13	24.6809	cg21210409
-0.025081	0.642178	-0.640508	0.523057	0.573032	-6.66627	cg10334741
-0.180595	0.347751	-6.60627	1.12256e-09	8.21153e-09	11.6768	cg04707706
0.15871	0.705701	4.97973	2.14597e-06	6.7682e-06	4.36686	cg25940248
0.14083	0.699663	3.9438	0.000135091	0.000293906	0.422007	cg11682724
0.0307034	0.533033	1.25161	0.213133	0.257298	-6.09423	cg23941354
-0.0338077	0.243707	-0.891109	0.374645	0.426543	-6.47577	cg17807131
-0.0374074	0.301571	-1.14541	0.254309	0.30164	-6.2197	cg08071609
0.0993983	0.699201	4.06049	8.73806e-05	0.0001972	0.833103	cg07521789
-0.0764415	0.756045	-2.15829	0.0328866	0.0469253	-4.59114	cg01029901
0.132719	0.740992	4.72302	6.33535e-06	1.79641e-05	3.32947	cg18073883
0.129088	0.749973	4.61385	9.93259e-06	2.70498e-05	2.89968	cg21780202
0.100488	0.701067	3.5116	0.000627468	0.00120884	-1.01707	cg00423185
-0.0230376	0.653021	-0.70203	0.484013	0.535098	-6.62522	cg15259031
-0.116597	0.616328	-3.96281	0.000125917	0.000275488	0.488302	cg24079790
-0.211082	0.305466	-7.33688	2.77637e-11	3.21733e-10	15.2816	cg22153312
-0.112721	0.693442	-3.36242	0.00103576	0.00192239	-1.48246	cg10580397
-0.0953454	0.378635	-3.86921	0.000177561	0.000377727	0.164558	cg23181282
0.0640953	0.630256	1.63078	0.105547	0.136089	-5.55854	cg01206378
0.066133	0.313106	1.86138	0.0651253	0.0877241	-5.16689	cg24761525
-0.0545175	0.473164	-2.21989	0.0282939	0.0408551	-4.46179	cg25673591
-0.111931	0.689493	-3.24163	0.0015368	0.00276917	-1.84702	cg25895907
-0.169486	0.363197	-5.74956	6.88531e-08	3.12075e-07	7.68243	cg12958561
-0.189502	0.247157	-8.97277	4.52333e-15	2.24545e-13	23.8085	cg27403098
0.166321	0.629275	5.95464	2.6358e-08	1.33119e-07	8.61212	cg01150918
0.124376	0.802871	5.02655	1.75392e-06	5.64533e-06	4.5605	cg13319446
-0.162983	0.196741	-7.92866	1.24432e-12	2.23135e-11	18.3135	cg22850451
0.0501645	0.71257	1.70418	0.0909228	0.118795	-5.43922	cg22495211
-0.188861	0.209763	-9.59471	1.4983e-16	1.5843e-14	27.1452	cg20537886
0.108997	0.638817	4.15487	6.11063e-05	0.000142091	1.17154	cg16481618
-0.185167	0.267552	-8.50037	5.85814e-14	1.75327e-12	21.3019	cg15758700
-0.115401	0.219372	-4.00097	0.000109267	0.000241797	0.622089	cg11202131
-0.0247809	0.700883	-0.765035	0.445745	0.497432	-6.57933	cg01980126
0.156319	0.685938	5.40655	3.29723e-07	1.25932e-06	6.16936	cg07264876
0.0432247	0.723174	1.17282	0.243181	0.289805	-6.18836	cg17061156
-0.181862	0.269984	-7.67654	4.69928e-12	6.92047e-11	17.0152	cg00335735
0.0253896	0.655037	0.862898	0.389906	0.442006	-6.5003	cg04759376
0.146596	0.789156	7.87439	1.65804e-12	2.84321e-11	18.033	cg13675957
-0.159786	0.248264	-7.38288	2.17063e-11	2.59357e-10	15.5213	cg00393247
-0.145295	0.366915	-4.94965	2.44056e-06	7.59107e-06	4.24341	cg15042332
0.0947271	0.68992	3.58089	0.000494604	0.000971384	-0.795313	cg06614221
-0.193944	0.507399	-7.7583	3.08456e-12	4.82401e-11	17.4269	cg16391727
0.0678866	0.759541	2.23717	0.0271123	0.0392938	-4.42493	cg18091245
0.140133	0.7095	4.6901	7.2602e-06	2.03273e-05	3.19916	cg05343739
-0.121828	0.740686	-3.37358	0.000998161	0.00185782	-1.44821	cg21628297
-0.222384	0.654299	-6.15768	1.00223e-08	5.65765e-08	9.54974	cg02820646
0.0335073	0.666241	1.14728	0.253538	0.300811	-6.21758	cg22836134
0.1354	0.747543	5.34322	4.37759e-07	1.62276e-06	5.8961	cg16206344
-0.14319	0.483743	-5.51704	2.00214e-07	8.06254e-07	6.65077	cg24767368
-0.0975329	0.709986	-2.75356	0.00680757	0.0109769	-3.20376	cg16540183
-0.123828	0.279026	-3.45268	0.0007662	0.00145497	-1.20284	cg20433858
0.146541	0.826838	4.72273	6.34278e-06	1.79836e-05	3.32835	cg22840361
0.17467	0.794208	5.40242	3.3589e-07	1.27967e-06	6.15149	cg13448978
-0.232982	0.493266	-7.54286	9.53808e-12	1.27276e-10	16.3245	cg19430164
0.184801	0.786313	8.94925	5.14171e-15	2.48769e-13	23.6831	cg04367216
0.136012	0.755573	5.22725	7.32002e-07	2.5756e-06	5.40085	cg06412759
0.110358	0.61849	3.20623	0.00172187	0.00307816	-1.95176	cg00696930
0.227245	0.507294	6.95232	1.98316e-10	1.79239e-09	13.3645	cg04444104
-0.000164336	0.498769	-0.00481964	0.996162	0.997007	-6.87055	cg12804755
-0.00194499	0.57469	-0.0654738	0.947905	0.956502	-6.86842	cg05572621
-0.0710899	0.20713	-1.80085	0.0742251	0.0988154	-5.27444	cg12664243
0.168686	0.570552	5.938	2.85117e-08	1.4273e-07	8.53602	cg06837799
0.160983	0.301198	4.95463	2.38917e-06	7.45017e-06	4.26383	cg12930553
0.0602907	0.334445	1.77629	0.0782069	0.103627	-5.31712	cg12593812
0.205929	0.491547	7.20881	5.36697e-11	5.70116e-10	14.6386	cg04141627
-0.0220911	0.327493	-0.602182	0.548184	0.597202	-6.68995	cg13462129
0.135456	0.746937	5.90553	3.30871e-08	1.62694e-07	8.3915	cg21474062
0.126395	0.476381	3.71287	0.000311592	0.000634195	-0.363328	cg27106959
0.1198	0.497068	3.5726	0.00050898	0.000997504	-0.822042	cg00709652
-0.0679504	0.442177	-1.95094	0.0533838	0.0731174	-5.00162	cg02628823
-0.125165	0.694965	-3.49309	0.000668271	0.0012815	-1.0757	cg10812466
-0.0928015	0.697922	-2.97063	0.00358731	0.00607693	-2.62383	cg00318877
-0.153551	0.639011	-5.11282	1.20808e-06	4.03346e-06	4.91884	cg14420613
-0.113971	0.721462	-3.31273	0.0012198	0.00223686	-1.63378	cg24739457
0.0938017	0.64617	2.79345	0.00606732	0.00987271	-3.10008	cg08204402
0.132206	0.410095	3.68794	0.000340313	0.000687881	-0.445891	cg06777352
-0.0831115	0.288621	-2.76032	0.00667659	0.0107829	-3.18628	cg23610453
0.115521	0.516862	3.37701	0.000986859	0.00183803	-1.43766	cg06290070
-0.0676202	0.355755	-1.78894	0.0761354	0.101132	-5.29522	cg15938050
0.00217716	0.688079	0.0651032	0.9482	0.956766	-6.86845	cg10415354
-0.148837	0.249287	-7.28965	3.51357e-11	3.94309e-10	15.0514	cg02292364
0.116663	0.751872	5.41236	3.20234e-07	1.22665e-06	6.19722	cg16386158
-0.0978598	0.342699	-3.33953	0.00111705	0.00206127	-1.5524	cg16204420
0.0215813	0.706571	0.682329	0.496339	0.547207	-6.63878	cg25946965
-0.212177	0.284801	-7.82854	2.13353e-12	3.53098e-11	17.7871	cg08834989
0.140972	0.392102	4.58622	1.11183e-05	2.99653e-05	2.79202	cg26486663
-0.126411	0.703637	-3.79849	0.000229486	0.00047846	-0.0764826	cg13049961
-0.190952	0.208772	-7.1818	6.164e-11	6.43412e-10	14.5036	cg05794556
0.205201	0.738252	6.28665	5.37946e-09	3.26374e-08	10.1537	cg22321572
-0.0543719	0.615674	-1.46542	0.145408	0.182058	-5.80888	cg05300029
0.0677015	0.807578	1.92147	0.0570321	0.0776737	-5.0568	cg23879118
0.0544767	0.677138	1.7828	0.0771341	0.102337	-5.30586	cg03900241
0.0744253	0.695949	2.34604	0.0206056	0.0305264	-4.18652	cg11984971
-0.0485272	0.111763	-1.15795	0.249172	0.29618	-6.20544	cg12373208
-0.186325	0.216998	-9.77748	5.47409e-17	7.38697e-15	28.1314	cg25947184
0.157115	0.746109	4.70505	6.82496e-06	1.9208e-05	3.25827	cg22705746
-0.119142	0.702886	-3.41576	0.000867332	0.00163193	-1.31795	cg17877485
-0.265153	0.488803	-8.62608	3.01135e-14	1.01491e-12	21.9535	cg21284524
0.157418	0.733555	5.09942	1.28057e-06	4.25159e-06	4.86282	cg26874693
0.125546	0.768794	4.77436	5.11608e-06	1.48108e-05	3.53402	cg01329005
-0.112022	0.637435	-3.56823	0.000516707	0.00101149	-0.836095	cg10234007
-0.173867	0.231251	-8.02781	7.3536e-13	1.42984e-11	18.8276	cg21620540
0.021048	0.69865	0.488281	0.626237	0.670909	-6.75175	cg09517075
0.178497	0.67603	6.2062	7.9362e-09	4.60103e-08	9.77623	cg22566740
-0.171774	0.280509	-7.22219	4.97401e-11	5.33746e-10	14.7124	cg25597625
-0.119154	0.187838	-4.84945	3.73054e-06	1.11311e-05	3.83642	cg06697829
0.162655	0.718133	5.75143	6.82607e-08	3.09786e-07	7.69079	cg09606470
0.107477	0.7184	3.66611	0.000367497	0.000738418	-0.517801	cg10513595
-0.0358456	0.257986	-1.19451	0.234623	0.280581	-6.16304	cg21366688
-0.121712	0.620456	-3.84388	0.000194759	0.00041121	0.0776704	cg25278941
0.12146	0.797098	3.84614	0.000193167	0.00040811	0.0853865	cg20710519
0.00821204	0.643107	0.258002	0.796845	0.826355	-6.83737	cg07478467
0.0133129	0.508689	0.469328	0.639682	0.683151	-6.76079	cg17067638
0.126841	0.654831	4.12131	6.94495e-05	0.000159799	1.05038	cg22446709
0.20453	0.494528	5.53034	1.88474e-07	7.64159e-07	6.70912	cg16257219
0.138518	0.679887	4.01717	0.000102853	0.000228819	0.679188	cg21345949
0.137914	0.829692	4.79867	4.62145e-06	1.34927e-05	3.63137	cg17560015
-0.00997207	0.359325	-0.280719	0.779407	0.81079	-6.83127	cg20016411
0.0458686	0.631174	1.4739	0.143114	0.179428	-5.79667	cg20116555
-0.0343317	0.27433	-0.82875	0.408883	0.460911	-6.52894	cg09156097
-0.0237954	0.612724	-0.889458	0.375528	0.42745	-6.47723	cg02249893
-0.142988	0.456798	-4.9045	2.95773e-06	9.0234e-06	4.05904	cg06974592
0.0514551	0.390532	1.80473	0.0736127	0.0980712	-5.26766	cg21196487
-0.163856	0.215772	-6.5821	1.26393e-09	9.12053e-09	11.5613	cg00891184
-0.0954863	0.698562	-2.89813	0.00446037	0.00743276	-2.82179	cg00551143
0.160804	0.680007	5.52693	1.9142e-07	7.74521e-07	6.69414	cg25139110
-0.026301	0.591293	-0.730454	0.466529	0.517975	-6.605	cg04331756
-0.140418	0.306202	-6.22981	7.04742e-09	4.14119e-08	9.89114	cg03564620
-0.0549064	0.718756	-1.55906	0.121603	0.154792	-5.67028	cg04559481
-0.0427308	0.284922	-0.989456	0.324421	0.375334	-6.3842	cg01819759
-0.0174683	0.486699	-0.520615	0.603589	0.649825	-6.73551	cg01755505
0.0900775	0.785164	3.5086	0.000633919	0.00122037	-1.02659	cg25921543
-0.0181683	0.333201	-0.544065	0.587401	0.634408	-6.72309	cg09626521
0.103583	0.718688	4.44385	1.97141e-05	5.05004e-05	2.24572	cg13098800
0.0870197	0.37477	2.83106	0.00543734	0.00892389	-3.00111	cg05951137
0.161894	0.676171	6.2661	5.94269e-09	3.56403e-08	10.057	cg19533977
-0.021686	0.609277	-0.743186	0.458814	0.51034	-6.59569	cg12626411
0.195402	0.486228	6.50001	1.89721e-09	1.3026e-08	11.1664	cg08412885
-0.232073	0.728713	-6.34946	3.96461e-09	2.4924e-08	10.4502	cg26174326
0.0955473	0.698977	2.95666	0.00374226	0.00631793	-2.66232	cg08421351
-0.134094	0.436587	-4.29095	3.61176e-05	8.77755e-05	1.67019	cg09177194
0.0857808	0.757849	2.78271	0.00625915	0.0101595	-3.12814	cg11616100
0.0612991	0.443483	1.6695	0.0976111	0.126755	-5.49621	cg19098906
0.13582	0.46125	3.95457	0.000129816	0.000283311	0.459553	cg04221877
-0.0231948	0.690183	-0.719558	0.473189	0.524535	-6.61285	cg02032984
0.0984504	0.704807	3.9847	0.000116055	0.000255382	0.565169	cg25077137
-0.0900161	0.722553	-2.66516	0.00874907	0.0138471	-3.42886	cg04657419
0.118567	0.780882	3.98756	0.000114861	0.000253018	0.574976	cg13912027
0.105496	0.617118	3.14352	0.00210148	0.00370476	-2.13489	cg13859208
0.163377	0.560052	4.82712	4.10139e-06	1.21263e-05	3.74571	cg23266968
-0.148042	0.155072	-6.52602	1.6596e-09	1.15822e-08	11.2961	cg23145794
0.0766502	0.42085	2.22412	0.0280013	0.0404645	-4.4528	cg26039623
-0.107197	0.219268	-3.89245	0.000163162	0.000349587	0.244189	cg03755177
-0.0205499	0.65414	-0.577691	0.56455	0.61281	-6.70432	cg07175582
0.0630902	0.533352	1.63593	0.104461	0.134814	-5.55033	cg18974921
0.182667	0.685919	6.31623	4.66009e-09	2.8737e-08	10.2932	cg07327299
0.186355	0.595891	6.35006	3.95321e-09	2.48649e-08	10.4529	cg22117188
-0.160578	0.274661	-6.10543	1.28731e-08	7.06083e-08	9.30688	cg03493300
0.0184259	0.430135	0.621209	0.535634	0.585098	-6.67838	cg27188827
-0.08711	0.697	-2.58313	0.0109848	0.0170931	-3.63188	cg24529493
-0.18416	0.294603	-7.60201	6.96603e-12	9.7381e-11	16.631	cg08493959
0.084113	0.763311	2.8094	0.00579253	0.00945816	-3.05826	cg00697916
0.106629	0.720411	3.74534	0.000277627	0.000570224	-0.255164	cg19474865
0.147972	0.521238	4.35414	2.8188e-05	6.99439e-05	1.90572	cg15701085
0.155471	0.562627	5.38909	3.56581e-07	1.35061e-06	6.09384	cg09608765
0.0500531	0.531819	1.4892	0.139044	0.17479	-5.77446	cg23130075
0.202568	0.625006	5.67037	9.92965e-08	4.32887e-07	7.32833	cg06536578
0.167546	0.663848	5.71261	8.171e-08	3.62902e-07	7.51683	cg02968301
-0.137825	0.445622	-5.46152	2.57424e-07	1.00862e-06	6.40817	cg23490246
0.074316	0.693982	2.15386	0.0332403	0.0473829	-4.60031	cg16617817
-0.0174695	0.655157	-0.585312	0.559432	0.608	-6.69992	cg12151703
-0.133008	0.19984	-3.69267	0.000334684	0.000677455	-0.430276	cg12560987
-0.0500664	0.278703	-1.79874	0.0745602	0.0992242	-5.27812	cg24903850
-0.154792	0.242932	-6.52801	1.64361e-09	1.149e-08	11.3056	cg05005999
0.181305	0.845046	8.26978	2.02241e-13	4.84636e-12	20.0899	cg00223136
0.207465	0.752846	7.03885	1.27862e-10	1.2159e-09	13.7922	cg08548882
0.125572	0.749872	4.95352	2.40055e-06	7.48095e-06	4.25927	cg03497549
-0.100977	0.30215	-2.73543	0.00717047	0.011517	-3.25046	cg17451176
0.161738	0.642677	4.55337	1.27066e-05	3.38541e-05	2.66459	cg20386580
-0.191794	0.234782	-8.46099	7.24305e-14	2.08896e-12	21.0943	cg25446191
0.117489	0.751294	4.97803	2.15666e-06	6.79821e-06	4.36182	cg00698602
0.0423377	0.655562	1.36927	0.173458	0.213603	-5.94258	cg03252499
0.18818	0.688329	6.52565	1.67212e-09	1.16532e-08	11.2892	cg05168580
-0.216982	0.318924	-9.77806	5.45638e-17	7.3731e-15	28.1346	cg18109369
0.154556	0.62656	5.83917	4.53555e-08	2.15323e-07	8.08643	cg06470626
-0.0353421	0.712397	-1.18151	0.239725	0.286114	-6.17827	cg01400750
0.0420969	0.764662	1.33443	0.184576	0.225926	-5.98886	cg00458927
-0.105406	0.219216	-4.02549	9.97011e-05	0.000222414	0.708579	cg26600917
-0.0265263	0.415894	-0.936201	0.351041	0.402693	-6.43496	cg20203041
0.140416	0.740972	6.2917	5.22309e-09	3.17703e-08	10.182	cg05433152
-0.0151791	0.320959	-0.558586	0.57748	0.625128	-6.71512	cg03447967
-0.115499	0.539032	-3.32283	0.00118008	0.00216922	-1.60317	cg27508620
0.0910045	0.446702	2.7994	0.00596348	0.0097157	-3.08451	cg10592901
-0.1938	0.293786	-8.50193	5.8091e-14	1.74158e-12	21.3101	cg00919013
0.185221	0.659391	6.70336	6.92752e-10	5.36968e-09	12.1465	cg07955474
-0.0668242	0.550829	-1.8556	0.0659525	0.0887384	-5.17731	cg20659752
0.0275523	0.675857	0.919987	0.359416	0.411202	-6.44986	cg06611109
-0.0338367	0.638037	-1.18582	0.238024	0.284279	-6.17323	cg26709579
-0.176952	0.247374	-7.92793	1.24913e-12	2.23918e-11	18.3098	cg08296385
0.197896	0.446256	6.05798	1.61446e-08	8.62529e-08	9.08727	cg11573854
0.0271635	0.600919	0.70545	0.481891	0.533031	-6.62283	cg20128380
-0.0494862	0.601805	-1.60138	0.111909	0.143528	-5.60493	cg21672572
0.21501	0.625244	6.96533	1.85675e-10	1.69125e-09	13.4287	cg02122367
0.157498	0.663724	5.7535	6.76072e-08	3.07157e-07	7.7001	cg27000534
-0.0416449	0.306385	-1.10914	0.269577	0.317874	-6.26006	cg24296452
0.0061039	0.452682	0.168468	0.866497	0.887782	-6.85641	cg15089370
0.182825	0.633747	7.27059	3.90664e-11	4.32451e-10	14.9484	cg27097386
-0.061592	0.513431	-1.58551	0.115468	0.147661	-5.62962	cg00024967
-0.160183	0.177532	-7.91578	1.33212e-12	2.36049e-11	18.2469	cg13189207
-0.0838843	0.645689	-2.38409	0.0186809	0.0278956	-4.10077	cg07436896
-0.166533	0.206993	-8.6307	2.89818e-14	9.86116e-13	21.9905	cg26717133
0.111484	0.852806	4.52575	1.42023e-05	3.74151e-05	2.55837	cg01348584
0.0708416	0.38786	2.37423	0.019164	0.0285648	-4.12312	cg25617328
0.126226	0.574005	3.97337	0.000121083	0.000265655	0.525221	cg09884225
-0.227305	0.341853	-6.85368	3.26253e-10	2.76408e-09	12.8796	cg02176280
-0.122477	0.43174	-4.30358	3.43786e-05	8.39068e-05	1.71705	cg13742374
0.154158	0.602701	4.85579	3.63478e-06	1.08709e-05	3.86144	cg24206827
-0.0364643	0.337684	-0.928354	0.355078	0.406774	-6.4422	cg21733531
0.0547478	0.605368	1.78532	0.0767232	0.101843	-5.3015	cg27040583
0.120161	0.712755	3.62119	0.000430042	0.000853799	-0.664724	cg25120326
-0.0619724	0.334642	-1.44763	0.150314	0.187614	-5.83428	cg25943876
-0.0262472	0.686807	-0.696704	0.487329	0.538386	-6.62893	cg03448362
-0.0740714	0.429496	-1.80431	0.0736789	0.0981476	-5.26839	cg20553766
-0.0621333	0.473692	-1.97065	0.0510542	0.070178	-4.96425	cg19509675
0.148874	0.805858	5.41573	3.16393e-07	1.21364e-06	6.20917	cg02927870
0.127705	0.65131	4.50746	1.5298e-05	4.00412e-05	2.48758	cg21131022
0.0214211	0.685583	0.628333	0.530974	0.580583	-6.67395	cg11947262
-0.125863	0.169051	-5.60216	1.35355e-07	5.70307e-07	7.02858	cg20056186
0.140645	0.784295	5.11224	1.21113e-06	4.04297e-06	4.91642	cg16151362
-0.165976	0.382049	-6.49571	1.93779e-09	1.32614e-08	11.1459	cg09162806
0.234244	0.727255	7.9676	1.02302e-12	1.88666e-11	18.5054	cg05234121
-0.00127024	0.428625	-0.0359344	0.971394	0.976171	-6.86992	cg05675249
-0.0738024	0.580226	-2.10381	0.0374725	0.0528703	-4.70273	cg06844968
-0.133712	0.208865	-5.28337	5.71239e-07	2.06103e-06	5.63965	cg10141008
-0.0170461	0.556643	-0.625316	0.532945	0.582539	-6.67583	cg15245051
-0.141552	0.18962	-5.93943	2.82141e-08	1.4144e-07	8.54587	cg13094252
0.115167	0.580751	3.88596	0.000167084	0.000357186	0.221836	cg12233379
-0.0737555	0.406861	-2.96462	0.00365295	0.00617882	-2.64036	cg21139485
-0.0538152	0.498512	-1.83244	0.0693528	0.0929038	-5.21873	cg00760992
-0.05339	0.184657	-1.45247	0.148968	0.186082	-5.82741	cg04917446
-0.0644299	0.351339	-1.86797	0.0641927	0.0865854	-5.15497	cg11612799
0.253586	0.474129	8.19429	3.06365e-13	6.86515e-12	19.6842	cg13686384
-0.0595091	0.648335	-1.78865	0.0761821	0.101191	-5.29572	cg04454215
0.00566277	0.25228	0.1473	0.883141	0.901798	-6.85974	cg06419850
-0.0682562	0.118604	-1.8913	0.0609824	0.0825923	-5.11248	cg11382963
-0.130969	0.376979	-4.00881	0.000106117	0.000235451	0.649696	cg27200895
-0.252522	0.641149	-7.44851	1.55792e-11	1.94561e-10	15.8455	cg20445402
0.00716658	0.634596	0.216989	0.828587	0.854477	-6.84613	cg11613890
0.0889097	0.739313	3.06751	0.0026655	0.00461517	-2.35276	cg07017135
-0.00617652	0.616618	-0.161324	0.872108	0.892535	-6.85758	cg01288611
-0.17133	0.244224	-6.24665	6.52886e-09	3.87157e-08	9.96572	cg11386011
0.149985	0.424232	4.54516	1.31365e-05	3.48685e-05	2.63285	cg10069121
-0.0339405	0.686638	-1.10817	0.269992	0.318319	-6.26111	cg05070273
-0.0796921	0.707722	-2.34298	0.020768	0.0307468	-4.19338	cg11448270
-0.145576	0.221836	-4.01311	0.000104426	0.000232026	0.66486	cg26422458
0.163953	0.686842	6.86457	3.07064e-10	2.62505e-09	12.9383	cg14072027
-0.0175793	0.533849	-0.486962	0.627169	0.671755	-6.75239	cg15677600
-0.142962	0.309338	-3.65126	0.000387155	0.000774888	-0.566536	cg22091609
-0.0556898	0.522786	-1.36425	0.175031	0.215334	-5.94933	cg19689427
-0.148326	0.285195	-5.71839	7.95533e-08	3.54323e-07	7.5427	cg10097464
-0.00171241	0.173703	-0.0463853	0.96308	0.969226	-6.86949	cg00926215
-0.173481	0.32011	-7.20066	5.56537e-11	5.88357e-10	14.6029	cg14448891
-0.246005	0.556445	-7.50449	1.16474e-11	1.51328e-10	16.1294	cg24601480
0.0215838	0.530569	0.56204	0.575132	0.622886	-6.7132	cg18509524
0.151329	0.737346	6.01455	1.98479e-08	1.03501e-07	8.88705	cg13481126
0.155732	0.76456	5.26195	6.28061e-07	2.24401e-06	5.54831	cg17542385
0.1098	0.689315	3.991	0.0001134	0.000250122	0.587056	cg15466176
-0.0520295	0.500064	-1.43817	0.152975	0.190636	-5.84767	cg25091228
0.024188	0.437191	0.66614	0.506594	0.55715	-6.64962	cg18890556
0.085578	0.578757	3.06705	0.00266933	0.00462123	-2.35407	cg08939974
0.151105	0.60713	6.56829	1.34685e-09	9.63824e-09	11.4992	cg16286142
-0.132656	0.296096	-5.11723	1.18514e-06	3.96514e-06	4.93727	cg27365701
0.123212	0.668157	4.11439	7.13001e-05	0.000163677	1.0255	cg27187375
0.0859341	0.71401	3.64163	0.000400114	0.000798569	-0.597476	cg00101104
-0.0526228	0.618561	-1.64173	0.10325	0.133416	-5.54105	cg02514318
-0.0256793	0.711965	-0.791322	0.430309	0.482323	-6.55902	cg13441193
-0.0329613	0.526947	-0.91026	0.364501	0.416338	-6.45868	cg20734569
0.20718	0.529975	8.07394	5.81758e-13	1.17518e-11	19.0572	cg18165196
0.248836	0.456272	7.78812	2.63969e-12	4.2235e-11	17.5791	cg13565215
0.0941351	0.60955	3.11831	0.00227498	0.00398575	-2.20766	cg18794976
-0.186589	0.23292	-9.08956	2.39176e-15	1.34253e-13	24.4324	cg03134962
-0.0870322	0.646262	-2.36947	0.0194008	0.0288896	-4.13387	cg08861957
-0.0451066	0.648801	-1.41937	0.15837	0.196765	-5.87401	cg17588491
-0.168411	0.202261	-8.41383	9.33515e-14	2.5748e-12	20.846	cg08809405
-0.223046	0.395983	-9.00381	3.86236e-15	1.97466e-13	23.9636	cg13187539
0.143791	0.742156	4.47387	1.75099e-05	4.53055e-05	2.35889	cg11229663
-0.163243	0.210856	-7.1471	7.30631e-11	7.45775e-10	14.3374	cg15549973
0.0670765	0.715637	2.48034	0.0145053	0.0220906	-3.87827	cg25093891
0.163062	0.820223	6.11533	1.22777e-08	6.77095e-08	9.35282	cg21964798
-0.0947437	0.524623	-2.60826	0.0102505	0.0160298	-3.57028	cg17796960
-0.125037	0.412731	-4.3621	2.73159e-05	6.79533e-05	1.9356	cg22434763
-0.176833	0.245644	-6.71745	6.45737e-10	5.04862e-09	12.2149	cg06686709
0.148834	0.749573	4.87035	3.41805e-06	1.02831e-05	3.92036	cg09851545
-0.104799	0.711536	-3.14843	0.00206921	0.0036513	-2.12068	cg16925880
0.215019	0.732888	9.48259	2.77588e-16	2.50521e-14	26.5413	cg09633081
0.153467	0.618712	5.67943	9.52394e-08	4.16739e-07	7.36866	cg18094907
0.166246	0.809122	8.31968	1.54788e-13	3.90251e-12	20.3514	cg05398141
0.0211638	0.689959	0.669418	0.504509	0.555084	-6.64745	cg15992975
-0.161135	0.397908	-4.59554	1.07039e-05	2.8943e-05	2.82827	cg14104626
0.134028	0.734553	4.82084	4.21112e-06	1.24146e-05	3.72042	cg24172772
-0.157769	0.283158	-7.1321	7.88905e-11	7.98355e-10	14.2625	cg01234945
-0.190944	0.2899	-8.90583	6.51311e-15	3.02009e-13	23.4516	cg18219250
0.15748	0.377154	4.98989	2.05458e-06	6.50953e-06	4.40864	cg14236976
0.0859982	0.716966	3.1436	0.00210097	0.00370391	-2.13466	cg24245773
0.0965799	0.713661	3.63824	0.000405208	0.000807924	-0.609143	cg21112852
0.244677	0.646083	9.3627	5.45279e-16	4.16023e-14	25.8806	cg21614682
0.0767534	0.571847	2.27316	0.0247862	0.0361768	-4.34727	cg06697471
0.0495584	0.721454	1.65896	0.0997227	0.129247	-5.51332	cg08850369
0.149923	0.72624	4.84357	3.82708e-06	1.13921e-05	3.81203	cg23555395
0.150548	0.766462	5.72617	7.67377e-08	3.43283e-07	7.57755	cg05115424
0.219106	0.62706	7.36034	2.45946e-11	2.89405e-10	15.3999	cg26561943
-0.185268	0.259531	-8.10212	4.95235e-13	1.0276e-11	19.2141	cg26884581
-0.206203	0.526679	-8.68529	2.15802e-14	7.8576e-13	22.2791	cg11638760
0.0915119	0.701886	3.03188	0.00297555	0.00510989	-2.45333	cg09491901
0.210475	0.704181	8.65917	2.50008e-14	8.80254e-13	22.1353	cg13686807
-0.0444321	0.707884	-1.24529	0.215439	0.259779	-6.102	cg25071674
0.0582743	0.444698	1.71043	0.0897577	0.117421	-5.42882	cg14776195
0.133615	0.693183	3.80153	0.000226991	0.000473686	-0.0662172	cg21186098
-0.195421	0.319774	-6.56189	1.39822e-09	9.96502e-09	11.4632	cg15444621
-0.0641563	0.619749	-2.02935	0.0446233	0.0620502	-4.85093	cg20862283
0.181414	0.584643	6.06618	1.55262e-08	8.32939e-08	9.12515	cg07294541
-0.117163	0.166078	-4.91299	2.84734e-06	8.7196e-06	4.09529	cg21837443
-0.0386429	0.473606	-1.09565	0.275416	0.324005	-6.27474	cg26431343
-0.139061	0.687752	-4.47806	1.72185e-05	4.46063e-05	2.37487	cg22895198
-0.111656	0.26536	-4.01061	0.000105407	0.000234036	0.656041	cg05498047
-0.0673183	0.450883	-2.43881	0.0161925	0.0244566	-3.97526	cg24382276
0.151621	0.651044	5.15336	1.01234e-06	3.44404e-06	5.08884	cg05907835
-0.160934	0.246975	-6.59579	1.17905e-09	8.57665e-09	11.6288	cg04247135
0.198798	0.722771	6.61871	1.05541e-09	7.7673e-09	11.7368	cg07971007
-0.14599	0.159833	-6.65982	8.5529e-10	6.45692e-09	11.9409	cg18166150
-0.115974	0.672542	-3.28559	0.00133279	0.00242745	-1.71562	cg24847169
-0.177062	0.184521	-5.28143	5.76158e-07	2.07719e-06	5.63139	cg12186410
0.110041	0.530983	3.72584	0.000297578	0.00060818	-0.320213	cg11862714
0.155225	0.666025	5.24968	6.63041e-07	2.35583e-06	5.49612	cg20822579
-0.0886649	0.150287	-3.381	0.000973886	0.00181574	-1.4254	cg03451296
0.140699	0.725224	5.55347	1.69642e-07	6.96404e-07	6.81078	cg27295118
-0.00220515	0.479855	-0.0822155	0.934612	0.945633	-6.86719	cg04988794
0.135201	0.544305	4.81375	4.33829e-06	1.27501e-05	3.69192	cg04605987
-0.137763	0.417869	-4.64166	8.86283e-06	2.43995e-05	3.00853	cg18751133
0.0614028	0.617986	2.07009	0.0405781	0.0568798	-4.77045	cg07103673
0.164421	0.725149	5.07647	1.41462e-06	4.64578e-06	4.76713	cg12769118
-0.152045	0.151815	-6.74566	5.57318e-10	4.42712e-09	12.3578	cg03248158
-0.029634	0.458633	-0.854503	0.39452	0.446762	-6.50744	cg07696277
-0.0773725	0.234302	-2.21323	0.0287635	0.0414777	-4.47597	cg24919768
-0.212891	0.304099	-8.38724	1.09028e-13	2.92109e-12	20.6947	cg24803517
0.151412	0.735361	4.95964	2.33856e-06	7.31005e-06	4.28437	cg10327067
-0.0541141	0.456432	-1.40233	0.163385	0.202415	-5.8976	cg20299414
-0.20796	0.242167	-9.97524	1.83757e-17	3.24879e-15	29.2006	cg18943134
0.108481	0.789311	4.91665	2.80265e-06	8.59528e-06	4.11043	cg26861995
-0.15949	0.182415	-6.74683	5.54066e-10	4.40587e-09	12.3635	cg21862081
0.0385568	0.575058	1.13647	0.258013	0.305514	-6.22976	cg18731327
0.187002	0.662068	5.92708	3.0019e-08	1.4934e-07	8.48612	cg16298547
0.136545	0.780324	5.62473	1.22232e-07	5.20363e-07	7.12727	cg17896927
0.152572	0.696206	4.41484	2.21653e-05	5.61586e-05	2.13437	cg01407477
0.169198	0.738634	5.72847	7.5927e-08	3.40062e-07	7.58782	cg02272429
0.0411839	0.351767	1.02657	0.306679	0.356755	-6.34719	cg04079760
0.0606963	0.358498	1.75791	0.0813001	0.107322	-5.3487	cg01076272
-0.166467	0.364486	-6.19473	8.38703e-09	4.83077e-08	9.7226	cg04686204
0.15923	0.749642	6.44674	2.46094e-09	1.63772e-08	10.9134	cg10024583
-0.13907	0.22599	-5.43317	2.92529e-07	1.13107e-06	6.28482	cg15234197
0.194357	0.452986	6.84228	3.45511e-10	2.90388e-09	12.8237	cg26199241
0.125117	0.498232	3.88356	0.000168552	0.000360053	0.213603	cg02483101
0.157373	0.767327	4.72307	6.33388e-06	1.79604e-05	3.32969	cg01534572
-0.0477337	0.662655	-1.37447	0.171845	0.211831	-5.93559	cg02447227
-0.0576827	0.169601	-1.65332	0.100867	0.130589	-5.52244	cg13126530
0.096956	0.540594	3.04718	0.00283858	0.00489289	-2.41028	cg11318251
0.0104704	0.592097	0.325456	0.7454	0.780175	-6.81775	cg22730029
0.106551	0.760354	4.50175	1.56281e-05	4.08318e-05	2.46701	cg04293770
-0.0605001	0.626497	-2.11051	0.0368804	0.052095	-4.68915	cg18545608
-0.00154366	0.671292	-0.0435924	0.965301	0.971078	-6.86961	cg12413606
0.196916	0.688067	8.22131	2.62734e-13	6.03217e-12	19.834	cg14702960
-0.136661	0.32826	-4.5175	1.46909e-05	3.85823e-05	2.52619	cg21868798
0.141628	0.732304	4.71757	6.47993e-06	1.83253e-05	3.30789	cg08637514
0.145356	0.711571	5.08763	1.3478e-06	4.44859e-06	4.81363	cg23882019
-0.166025	0.292642	-7.0882	9.87188e-11	9.69726e-10	14.0439	cg05005217
0.137735	0.694125	4.31692	3.26286e-05	8.00138e-05	1.76668	cg03037030
-0.19706	0.459143	-6.39711	3.14242e-09	2.03246e-08	10.676	cg20576160
-0.0407945	0.457135	-1.50614	0.134647	0.169792	-5.74963	cg08987249
-0.119661	0.331922	-4.75481	5.55088e-06	1.59284e-05	3.45594	cg16715129
0.18113	0.664125	5.42844	2.98816e-07	1.15322e-06	6.2643	cg22647546
0.0377382	0.557104	1.18476	0.238443	0.284744	-6.17447	cg25034941
0.160094	0.557932	5.24497	6.76985e-07	2.40082e-06	5.47608	cg01330060
0.107133	0.623371	3.71247	0.000312035	0.000635067	-0.364658	cg13683827
-0.0149932	0.385583	-0.383609	0.701944	0.740742	-6.7972	cg17995197
0.118172	0.808739	4.38527	2.4925e-05	6.252e-05	2.02272	cg01645998
0.23177	0.488204	7.47786	1.33771e-11	1.70539e-10	15.9942	cg02936315
0.0664918	0.670224	2.01655	0.0459638	0.0637452	-4.87591	cg00066854
-0.110091	0.343419	-5.09349	1.31067e-06	4.33929e-06	4.8402	cg23402144
0.0381628	0.66093	1.04976	0.295929	0.345437	-6.32339	cg17647271
-0.17711	0.25687	-8.75213	1.50138e-14	5.84432e-13	22.6341	cg26705561
-0.161078	0.175954	-8.22035	2.63486e-13	6.04804e-12	19.8311	cg08688317
-0.123058	0.335107	-3.88853	0.000165516	0.00035418	0.230705	cg03899229
0.105112	0.637354	3.47772	0.000704044	0.00134503	-1.1242	cg25946790
-0.190541	0.486842	-5.9841	2.29312e-08	1.1768e-07	8.74709	cg17419475
0.115329	0.640534	4.77899	5.01135e-06	1.45314e-05	3.55365	cg02581587
0.0758558	0.630807	2.55137	0.0119804	0.0185094	-3.70898	cg18352648
0.180248	0.725469	6.44156	2.52806e-09	1.67811e-08	10.8874	cg15416877
0.0826661	0.739459	2.49795	0.0138384	0.0211468	-3.83669	cg17649560
0.0826331	0.734314	2.66239	0.00881721	0.0139478	-3.4358	cg22023826
0.125918	0.353727	3.78446	0.000241356	0.000501143	-0.123825	cg08494905
0.0839372	0.524245	2.49853	0.0138169	0.0211174	-3.83532	cg12118504
0.184843	0.497981	5.3576	4.10544e-07	1.53161e-06	5.95797	cg11500727
-0.178208	0.289724	-7.5533	8.95203e-12	1.20409e-10	16.3859	cg24337235
-0.055462	0.314416	-1.87519	0.0631852	0.0853206	-5.14188	cg13305951
-0.162376	0.203425	-7.12013	8.38679e-11	8.41172e-10	14.2029	cg19396867
0.0897358	0.733566	2.63638	0.00948159	0.0149103	-3.50072	cg07343445
-0.019725	0.341238	-0.592121	0.554878	0.603646	-6.69593	cg15229481
-0.150706	0.19439	-8.24509	2.30819e-13	5.40198e-12	19.9606	cg12354377
0.0834928	0.708328	2.66964	0.00863963	0.013687	-3.4176	cg02328713
-0.138415	0.686777	-4.23475	4.49394e-05	0.000107118	1.46278	cg12435854
0.103343	0.611679	3.30323	0.00125828	0.00230209	-1.66248	cg11544522
-0.102604	0.719115	-2.82824	0.00548241	0.00899206	-3.00857	cg17232254
-0.0746653	0.58309	-2.95811	0.00372584	0.00629215	-2.65832	cg08685955
0.12622	0.785078	5.1853	8.78993e-07	3.03527e-06	5.22457	cg03047616
0.139961	0.816865	5.50394	2.12475e-07	8.50036e-07	6.59339	cg21100077
0.15492	0.733463	5.50772	2.08863e-07	8.37243e-07	6.60994	cg15894365
0.190467	0.630593	6.1089	1.26616e-08	6.95906e-08	9.32295	cg06783423
0.00862388	0.669136	0.252486	0.801095	0.830181	-6.83877	cg09526122
0.19171	0.731762	6.99175	1.62411e-10	1.50281e-09	13.5591	cg04938738
-0.072892	0.547176	-2.76245	0.00663589	0.0107221	-3.18078	cg26581001
0.0175456	0.633004	0.50398	0.615195	0.660655	-6.744	cg05130485
0.0583846	0.525315	1.616	0.108708	0.139804	-5.58196	cg06070263
0.0709536	0.695799	2.19821	0.0298429	0.0429013	-4.50771	cg04740359
-0.0470525	0.359402	-1.65809	0.0998978	0.129449	-5.51472	cg17631150
0.140788	0.838969	5.4748	2.42436e-07	9.55829e-07	6.46606	cg05547778
-0.155732	0.280234	-5.8705	3.91654e-08	1.88966e-07	8.22851	cg17108064
0.106141	0.681989	3.7912	0.000235588	0.000490101	-0.101121	cg01465527
-0.156227	0.296789	-6.88182	2.81233e-10	2.4302e-09	13.0238	cg08713858
-0.194972	0.204651	-7.67268	4.84011e-12	7.09835e-11	16.9869	cg01246520
0.0740175	0.389099	2.25525	0.025921	0.0377022	-4.38607	cg13995854
0.103787	0.659742	2.64319	0.00930335	0.0146523	-3.48378	cg01651378
-0.102589	0.394739	-3.87156	0.000176102	0.00037481	0.172372	cg13676763
0.170377	0.603579	5.46922	2.48623e-07	9.7785e-07	6.44174	cg22863744
0.11448	0.349509	2.87495	0.00477812	0.00792121	-2.88417	cg06634460
0.173515	0.698054	6.21434	7.63104e-09	4.44151e-08	9.81429	cg25368813
0.14608	0.778958	5.13275	1.10765e-06	3.73219e-06	5.0023	cg14143752
-0.0120917	0.66781	-0.394471	0.69393	0.733425	-6.79299	cg20576094
0.19619	0.5326	6.84104	3.47662e-10	2.92002e-09	12.8177	cg23294158
-0.0426824	0.427178	-1.34097	0.18245	0.223586	-5.98027	cg14939082
0.0282738	0.788389	0.781859	0.43583	0.487691	-6.56641	cg11452329
0.116871	0.577539	3.46474	0.000735648	0.00140082	-1.16502	cg01693598
0.132375	0.745954	4.77847	5.02901e-06	1.45783e-05	3.55045	cg21824985
-0.0454693	0.422152	-1.31439	0.191208	0.233206	-6.01496	cg17623793
-0.21758	0.296789	-7.96401	1.04267e-12	1.9156e-11	18.4868	cg13136220
-0.204026	0.296461	-7.73854	3.42606e-12	5.2741e-11	17.3244	cg09893305
-0.128126	0.250659	-4.60079	1.0477e-05	2.83891e-05	2.84873	cg13506670
-0.0269908	0.246021	-0.639029	0.524016	0.573947	-6.66721	cg16850897
-0.158874	0.220904	-8.17784	3.30682e-13	7.29988e-12	19.609	cg01924372
0.0821637	0.712571	2.13869	0.034477	0.0489937	-4.63159	cg19474047
0.123442	0.763923	4.10676	7.33973e-05	0.000168025	0.99807	cg18127159
0.0614612	0.651465	1.84303	0.0677803	0.0909804	-5.19985	cg19137288
-0.12059	0.289687	-3.95998	0.000127244	0.000278158	0.478419	cg13522882
-0.0294323	0.421752	-0.836016	0.404799	0.456936	-6.52294	cg00261569
0.136226	0.563314	3.83323	0.000202428	0.000426095	0.041371	cg21180956
-0.150937	0.691173	-4.71881	6.44693e-06	1.82424e-05	3.31277	cg13328485
-0.170341	0.643709	-5.23422	7.09862e-07	2.50532e-06	5.43042	cg16634545
0.181058	0.698742	6.86549	3.07418e-10	2.62697e-09	12.9375	cg25134859
0.097972	0.679812	4.14728	6.28268e-05	0.000145706	1.14504	cg20323436
0.145001	0.73655	4.9754	2.18613e-06	6.88019e-06	4.34906	cg05198244
-0.137964	0.71089	-3.55168	0.000546996	0.00106555	-0.88921	cg13165992
-0.0900167	0.372407	-2.5717	0.0113342	0.0175938	-3.65973	cg18896184
0.170483	0.608684	5.02814	1.7431e-06	5.61341e-06	4.56651	cg26239233
0.193182	0.57306	8.07138	5.84471e-13	1.18017e-11	19.0522	cg18564053
0.137323	0.516092	4.38204	2.52464e-05	6.32489e-05	2.01053	cg22556143
-0.132542	0.36448	-4.91347	2.84718e-06	8.7196e-06	4.09557	cg14426001
-0.130024	0.690394	-3.75456	0.000268641	0.000553419	-0.224313	cg19504888
-0.134296	0.658057	-3.40709	0.000892853	0.00167544	-1.34485	cg19511748
-0.159437	0.218679	-7.28447	3.60855e-11	4.03234e-10	15.0254	cg27534671
0.0719763	0.566845	2.20058	0.0296703	0.042668	-4.50271	cg04544382
-0.0747701	0.737249	-2.15742	0.0329562	0.0470179	-4.59296	cg05770626
-0.00172103	0.390686	-0.0547927	0.956394	0.963613	-6.86906	cg09059319
0.160096	0.660056	6.24139	6.69699e-09	3.95896e-08	9.94103	cg21215576
0.0282894	0.473248	0.746779	0.456651	0.508178	-6.59303	cg20907471
0.105714	0.484705	3.73666	0.000286344	0.000586922	-0.284146	cg06722121
-0.0355436	0.560605	-1.22313	0.223664	0.268693	-6.12893	cg09076299
0.0074372	0.692614	0.239987	0.810747	0.838721	-6.84184	cg13924554
-0.227981	0.335261	-8.8743	7.84466e-15	3.48751e-13	23.2701	cg03724896
-0.106062	0.386579	-2.77691	0.00636486	0.0103163	-3.14323	cg10453602
0.119208	0.774344	3.60181	0.00046003	0.000908612	-0.727678	cg19756253
-0.222582	0.559938	-7.63936	5.76267e-12	8.26981e-11	16.8165	cg16377679
0.163563	0.519951	5.93351	2.91223e-08	1.45434e-07	8.5155	cg18228531
0.0484318	0.527068	1.4697	0.144246	0.180715	-5.80272	cg08408303
0.259351	0.553509	8.01378	8.00842e-13	1.53816e-11	18.7448	cg23217153
-0.0460199	0.563685	-1.50538	0.13484	0.17001	-5.75074	cg20798249
-0.0958804	0.70152	-2.53438	0.0125455	0.0193165	-3.74986	cg14060402
-0.159373	0.338848	-6.44205	2.51823e-09	1.67203e-08	10.8911	cg21943268
0.200752	0.67043	6.83844	3.52237e-10	2.95245e-09	12.805	cg17099016
0.135434	0.7553	4.98678	2.08216e-06	6.58893e-06	4.39584	cg03753191
-0.105824	0.754543	-3.00129	0.00326797	0.0055747	-2.53887	cg25421357
0.0638117	0.722222	2.13742	0.0345826	0.0491326	-4.6342	cg25890048
-0.00303549	0.692671	-0.106251	0.91556	0.929467	-6.86493	cg01216589
-0.0844022	0.645996	-2.51055	0.0133782	0.0204994	-3.80678	cg07356123
0.146636	0.638857	5.78741	5.77474e-08	2.67134e-07	7.85263	cg05094137
-0.151255	0.246775	-6.5614	1.39354e-09	9.93436e-09	11.4661	cg27019093
-0.146514	0.39247	-3.9416	0.000136192	0.000296131	0.414361	cg08979191
-0.170704	0.302451	-9.00351	3.82549e-15	1.96391e-13	23.9725	cg16635196
-0.0638745	0.704337	-1.80876	0.0729793	0.0973242	-5.26058	cg11543937
0.145089	0.758745	8.8541	8.6297e-15	3.74094e-13	23.1762	cg09980085
0.172046	0.47648	6.16378	9.73313e-09	5.51011e-08	9.57815	cg27134139
-0.170211	0.270107	-5.44082	2.82616e-07	1.09618e-06	6.31808	cg05546863
-0.203169	0.311374	-7.56751	8.3879e-12	1.14199e-10	16.4499	cg11524773
-0.0965378	0.751506	-2.71398	0.00762244	0.0121872	-3.30535	cg19144769
-0.0783007	0.557038	-2.0138	0.0462556	0.0641141	-4.88125	cg22971191
0.0325725	0.607881	1.09374	0.276248	0.324872	-6.27681	cg20684661
0.109312	0.708664	4.34779	2.89014e-05	7.15315e-05	1.88196	cg16210447
-0.0562589	0.435976	-1.51322	0.132841	0.167734	-5.73917	cg03907016
0.0852753	0.662006	2.57021	0.0113804	0.0176566	-3.66334	cg04546186
0.0393483	0.487559	1.22648	0.222408	0.26735	-6.1249	cg04156483
0.0196251	0.706388	0.645391	0.5199	0.570001	-6.66315	cg00571067
0.0318028	0.631574	0.962942	0.337504	0.388841	-6.40981	cg05469819
0.143183	0.767443	5.54594	1.7556e-07	7.17874e-07	6.77766	cg24425149
-0.198413	0.424244	-8.22102	2.63574e-13	6.04866e-12	19.831	cg02610070
-0.139225	0.233511	-6.86294	3.09326e-10	2.64029e-09	12.9311	cg26958026
-0.0247245	0.569138	-0.60777	0.544483	0.593626	-6.68659	cg09508730
0.185245	0.638091	5.59536	1.40116e-07	5.87873e-07	6.9955	cg09822812
0.169629	0.674608	6.63907	9.53952e-10	7.10443e-09	11.8351	cg05153345
-0.0295764	0.523626	-0.958308	0.339824	0.391224	-6.41422	cg21043657
0.058332	0.568396	1.65959	0.099595	0.129088	-5.5123	cg16247888
-0.0245381	0.176927	-0.708402	0.480062	0.531252	-6.62076	cg18924324
0.146745	0.748937	4.20025	5.13423e-05	0.000121053	1.33648	cg12955789
0.0352883	0.400443	0.976064	0.330987	0.382154	-6.39722	cg14154082
-0.135484	0.199032	-5.66317	1.02343e-07	4.44587e-07	7.29884	cg27266176
0.0681309	0.764178	2.06575	0.0409937	0.0574104	-4.7791	cg04674428
-0.197216	0.264026	-8.24909	2.26378e-13	5.31309e-12	19.9797	cg08572214
0.201766	0.624985	6.71982	6.38157e-10	4.99402e-09	12.2264	cg16479633
0.0633978	0.558291	1.99491	0.0483076	0.0667215	-4.9178	cg09477232
-0.177906	0.223039	-8.90015	6.71772e-15	3.08897e-13	23.4213	cg26257676
0.147736	0.743096	5.20558	8.05249e-07	2.80543e-06	5.30905	cg17932096
0.124712	0.739062	4.73879	5.93348e-06	1.69264e-05	3.39216	cg22918360
-0.226439	0.660259	-6.56265	1.39304e-09	9.9322e-09	11.4668	cg03549705
0.143229	0.678309	4.53421	1.37323e-05	3.62963e-05	2.59054	cg08178072
0.065798	0.306738	1.63328	0.105018	0.135473	-5.55456	cg07061260
0.0676516	0.653581	2.24502	0.0265893	0.0385871	-4.40809	cg19154438
0.193615	0.64834	7.81549	2.27967e-12	3.73484e-11	17.7223	cg11119767
-0.0385967	0.669141	-1.23824	0.218033	0.262587	-6.11062	cg13958215
-0.0901939	0.344591	-3.18872	0.00182085	0.00324347	-2.00318	cg18701685
-0.139804	0.305615	-4.77059	5.19737e-06	1.50225e-05	3.51893	cg04731624
0.0717327	0.431372	1.82197	0.0709376	0.0948346	-5.2373	cg07401067
0.0852059	0.399849	2.24297	0.0267247	0.0387699	-4.41248	cg13558754
0.0900352	0.386098	2.5785	0.0111251	0.0172966	-3.64317	cg25681339
-0.0629879	0.676451	-1.80448	0.0736517	0.0981192	-5.26809	cg10632722
-0.15042	0.174693	-5.1287	1.1274e-06	3.7932e-06	4.9853	cg01514538
-0.0813835	0.707894	-2.50115	0.0137201	0.0209828	-3.8291	cg12807013
-0.100641	0.451455	-3.61361	0.000441549	0.00087486	-0.689391	cg10588023
0.17574	0.726668	5.97649	2.37719e-08	1.21461e-07	8.7122	cg04132186
-0.148376	0.170576	-6.09609	1.34288e-08	7.32669e-08	9.2657	cg19317600
-0.1306	0.573312	-4.46819	1.79135e-05	4.62679e-05	2.33717	cg26947733
0.142269	0.516386	4.24025	4.39917e-05	0.000105046	1.483	cg14155196
-0.0904918	0.383571	-3.17491	0.00190267	0.00337901	-2.0436	cg14323173
0.221744	0.460903	7.68584	4.51763e-12	6.69171e-11	17.0542	cg20840426
0.210458	0.79432	6.54294	1.53541e-09	1.08159e-08	11.3722	cg21010202
-0.101335	0.293075	-2.52007	0.0130398	0.0200136	-3.7841	cg09590377
-0.124701	0.546649	-3.37046	0.00100856	0.00187591	-1.45781	cg21708867
0.132046	0.741123	5.34893	4.2639e-07	1.58482e-06	5.92138	cg14988628
-0.126059	0.155828	-5.75595	6.65916e-08	3.03057e-07	7.7144	cg07627119
0.132974	0.554584	4.83468	3.97304e-06	1.17792e-05	3.77617	cg12068257
0.140121	0.556271	4.19398	5.2597e-05	0.00012377	1.3136	cg25862444
0.0665972	0.579977	2.10022	0.0377928	0.0532873	-4.70998	cg10037894
-0.0229645	0.720146	-0.776338	0.439069	0.490853	-6.57068	cg26800884
0.0362026	0.597769	1.01413	0.312549	0.362903	-6.35974	cg19248557
0.159723	0.746424	5.9604	2.56507e-08	1.30022e-07	8.63848	cg27380997
-0.181556	0.283316	-5.36695	3.93734e-07	1.47634e-06	5.99827	cg04707332
0.00373721	0.622801	0.12891	0.897644	0.914339	-6.86227	cg13281868
0.135283	0.441204	4.32996	3.10014e-05	7.63424e-05	1.81529	cg03662648
0.0211757	0.678506	0.720641	0.472525	0.523899	-6.61207	cg16085744
-0.0547197	0.619162	-1.87969	0.0625629	0.0845435	-5.13369	cg12282777
0.190972	0.661138	6.5436	1.53043e-09	1.07839e-08	11.3753	cg26984624
0.0174474	0.423836	0.460529	0.645966	0.689112	-6.76486	cg10712561
-0.145053	0.546825	-3.67634	0.000354514	0.000714299	-0.484149	cg27431625
0.0227165	0.680506	0.713888	0.476676	0.527911	-6.61689	cg00001269
0.0820558	0.555013	2.24906	0.0263235	0.0382327	-4.3994	cg10585661
-0.19021	0.273701	-6.97119	1.80252e-10	1.64745e-09	13.4576	cg16180353
0.0891028	0.496342	3.05379	0.00278116	0.00479941	-2.3916	cg10317026
-0.207482	0.22311	-10.3535	2.26746e-18	7.0061e-16	31.2502	cg24205914
0.156308	0.649571	5.33394	4.5624e-07	1.6839e-06	5.85624	cg16512885
-0.0390331	0.580326	-1.08395	0.28055	0.329431	-6.28734	cg07741229
0.158738	0.665637	4.97878	2.15473e-06	6.79301e-06	4.36295	cg12173150
-0.109806	0.143056	-4.56694	1.20105e-05	3.21561e-05	2.71817	cg17102069
0.0775693	0.740973	2.95136	0.00380263	0.00641179	-2.67688	cg10609371
0.146607	0.785726	5.12894	1.12622e-06	3.78949e-06	4.98631	cg08317738
0.145894	0.671881	4.83355	3.99198e-06	1.1829e-05	3.77161	cg19274270
0.116277	0.707363	3.93658	0.000138737	0.000301203	0.396913	cg17818061
-0.106389	0.255039	-3.1355	0.00215531	0.00379109	-2.1581	cg14371524
0.206479	0.449699	6.86281	3.11588e-10	2.65617e-09	12.9244	cg07392601
0.197931	0.727868	9.38107	4.84759e-16	3.82175e-14	25.9953	cg08174890
0.0183466	0.549819	0.60757	0.544615	0.593751	-6.68671	cg15698691
0.0917151	0.64016	2.78648	0.00619118	0.0100569	-3.1183	cg01357846
0.17327	0.729498	5.3564	4.12744e-07	1.53901e-06	5.95282	cg06320418
0.130916	0.718061	4.52171	1.44438e-05	3.80008e-05	2.54237	cg08895307
-0.0665518	0.637429	-2.24915	0.0263178	0.0382253	-4.39921	cg18126097
-0.0902051	0.547533	-3.06821	0.00265978	0.00460606	-2.35079	cg25075794
0.00387618	0.509754	0.119706	0.904915	0.920469	-6.86341	cg09606807
0.187659	0.696254	5.75727	6.64344e-08	3.02411e-07	7.71703	cg04100395
-0.10647	0.677138	-3.35357	0.0010665	0.00197479	-1.50954	cg07593326
-0.123827	0.26813	-3.17231	0.00191846	0.0034054	-2.05119	cg12458913
0.0533063	0.362639	1.78481	0.0768054	0.10194	-5.30237	cg07328888
-0.0390099	0.53292	-1.42119	0.157843	0.196138	-5.87148	cg27317356
-0.252399	0.532718	-8.63607	2.85307e-14	9.74428e-13	22.0064	cg22692507
-0.0202536	0.396871	-0.731357	0.465979	0.517463	-6.60435	cg24539599
0.0140645	0.67688	0.505336	0.614245	0.659814	-6.74332	cg11947528
0.0355315	0.591073	1.36303	0.175411	0.215732	-5.95096	cg16260700
-0.0736078	0.36171	-1.91917	0.057326	0.0780334	-5.06108	cg22698272
-0.0669022	0.379921	-1.69145	0.0933328	0.121692	-5.46026	cg21646955
0.0422593	0.627417	1.52518	0.129833	0.164321	-5.72138	cg00285343
0.0761845	0.360365	2.36828	0.0194608	0.0289698	-4.13657	cg01088404
0.0519323	0.332988	1.87102	0.0637653	0.0860359	-5.14945	cg20599066
0.166262	0.844435	6.40477	3.0269e-09	1.96762e-08	10.7124	cg23388085
-0.207457	0.530049	-7.1318	7.96097e-11	8.04812e-10	14.2541	cg19038246
0.0776919	0.596957	2.56268	0.011617	0.0179914	-3.68163	cg13376953
0.167486	0.660114	7.14279	7.46936e-11	7.60382e-10	14.3158	cg05682581
0.137064	0.494695	4.64697	8.67185e-06	2.39238e-05	3.02934	cg00327697
0.0921265	0.752731	3.26691	0.00141618	0.00256783	-1.77164	cg24669786
-0.166314	0.529013	-4.48381	1.68252e-05	4.36869e-05	2.39689	cg04839207
0.179266	0.713419	6.87449	2.93792e-10	2.52727e-09	12.9817	cg11732301
0.136774	0.622345	4.53417	1.37342e-05	3.63006e-05	2.5904	cg18141902
0.0596987	0.53167	1.64004	0.103603	0.133827	-5.54377	cg11931762
-0.179868	0.547196	-6.05558	1.63302e-08	8.71038e-08	9.07619	cg24214470
0.125832	0.716364	5.01792	1.82123e-06	5.83906e-06	4.52438	cg05166801
0.0730596	0.720453	2.48643	0.0142714	0.0217598	-3.86392	cg02748105
0.105531	0.662416	3.43931	0.000801467	0.00151686	-1.24463	cg06276810
-0.000779143	0.553776	-0.0231514	0.981568	0.984854	-6.87029	cg17170133
-0.101271	0.176598	-3.43992	0.00079985	0.00151418	-1.24276	cg19044229
0.188222	0.821113	6.13199	1.13365e-08	6.31615e-08	9.43019	cg19108747
-0.170493	0.192794	-4.49418	1.61384e-05	4.20499e-05	2.43661	cg01984304
0.039897	0.426202	1.21513	0.226689	0.271958	-6.13854	cg11410436
-0.179453	0.529275	-6.60615	1.12321e-09	8.2157e-09	11.6762	cg07310946
0.192305	0.740428	7.67994	4.65516e-12	6.86421e-11	17.0249	cg04730794
-0.0577892	0.384742	-1.83905	0.0683678	0.0916896	-5.20696	cg04841806
0.0997021	0.559505	3.48502	0.000686842	0.0013145	-1.10119	cg06370069
0.142729	0.764585	6.05614	1.62147e-08	8.6581e-08	9.08271	cg11146034
0.103885	0.271334	2.67081	0.00861135	0.0136452	-3.41467	cg27196974
0.179097	0.50712	5.18844	8.68204e-07	3.00194e-06	5.23661	cg25017060
0.0806945	0.697696	2.57388	0.0112669	0.0174974	-3.65443	cg02753719
-0.196036	0.29074	-9.37768	4.93866e-16	3.86306e-14	25.9771	cg13607230
-0.154911	0.204197	-7.00434	1.5128e-10	1.411e-09	13.6279	cg03991120
0.0331718	0.431077	1.01051	0.314273	0.364708	-6.36336	cg23497644
-0.125243	0.328751	-5.32549	4.72369e-07	1.73711e-06	5.82246	cg02360862
0.156191	0.670392	5.49953	2.16757e-07	8.65389e-07	6.57412	cg15396800
-0.156913	0.483211	-5.23372	7.1144e-07	2.51017e-06	5.42828	cg09095080
0.0978665	0.560888	3.38632	0.000956812	0.00178599	-1.409	cg06126019
0.0921703	0.625197	3.14302	0.0021048	0.00370982	-2.13633	cg07947016
-0.162626	0.22195	-7.04559	1.22659e-10	1.17295e-09	13.8323	cg12061886
0.0168836	0.295599	0.429479	0.668341	0.709912	-6.77862	cg13740187
-0.0533347	0.538113	-1.79152	0.0757174	0.100628	-5.29072	cg07538206
-0.0577452	0.538385	-1.52761	0.129227	0.163631	-5.71774	cg03762994
0.133909	0.662699	5.64195	1.12785e-07	4.84641e-07	7.20488	cg06105694
0.0358026	0.610106	1.20663	0.229935	0.275527	-6.14869	cg12043508
-0.118752	0.201445	-5.00563	1.91596e-06	6.11352e-06	4.47544	cg00598429
0.0594744	0.48717	2.18396	0.0309004	0.0443009	-4.53766	cg17461336
0.0806323	0.731397	3.06394	0.00269517	0.00466181	-2.36288	cg13623999
-0.0198334	0.574094	-0.69008	0.49147	0.542381	-6.63349	cg11615268
0.140701	0.681007	5.51818	1.99177e-07	8.02662e-07	6.65579	cg01208814
0.0977546	0.717476	3.01629	0.00312142	0.00534255	-2.49702	cg25978218
-0.0990585	0.431433	-2.90637	0.00435208	0.00726365	-2.79949	cg20136061
-0.072488	0.257684	-3.10481	0.00237212	0.00414299	-2.24611	cg11728809
-0.173627	0.526944	-5.33593	4.52211e-07	1.67028e-06	5.86479	cg27571329
0.00386023	0.598551	0.092332	0.926587	0.938788	-6.86631	cg27228433
-0.0758456	0.555471	-1.95682	0.0526792	0.0722364	-4.9905	cg26773791
0.134358	0.699801	4.29224	3.59368e-05	8.73787e-05	1.67496	cg03453870
0.136184	0.677108	5.31237	5.02236e-07	1.83584e-06	5.76368	cg10913077
-0.208499	0.39581	-7.6222	6.30387e-12	8.93408e-11	16.7288	cg16373998
-0.212716	0.429638	-9.43995	3.50872e-16	3.01306e-14	26.3118	cg11719784
0.119826	0.720649	4.15393	6.13276e-05	0.000142546	1.16811	cg12098750
0.101189	0.688193	3.56421	0.000523914	0.00102438	-0.849013	cg17083685
0.122909	0.795166	5.07489	1.42216e-06	4.66809e-06	4.76185	cg07286682
0.181903	0.59201	6.26885	5.86406e-09	3.52241e-08	10.07	cg11963006
-0.0566215	0.583251	-1.81111	0.072613	0.0968903	-5.25645	cg25729560
0.0632448	0.629735	1.87561	0.0631262	0.0852466	-5.14111	cg11801524
0.0471154	0.666035	1.65306	0.10092	0.130648	-5.52285	cg16908601
-0.0826853	0.730939	-2.26739	0.0251466	0.0366548	-4.35979	cg04331525
-0.0735583	0.377175	-2.10458	0.0374041	0.0527813	-4.70117	cg03082813
-0.207655	0.240232	-10.1274	7.92432e-18	1.73502e-15	30.0245	cg03200786
0.00392796	0.460447	0.0988932	0.921387	0.934426	-6.86568	cg15812020
-0.051144	0.748101	-1.39697	0.164988	0.204189	-5.90497	cg17491365
-0.162782	0.303417	-6.50339	1.86473e-09	1.28322e-08	11.1832	cg03174043
-0.0113752	0.528564	-0.407932	0.684047	0.724322	-6.78761	cg08103072
-0.158593	0.203205	-6.34961	3.95908e-09	2.48955e-08	10.4515	cg24368031
0.0668106	0.587417	1.77898	0.0777618	0.103096	-5.31247	cg26391794
0.106925	0.597287	3.79501	0.000232379	0.000484055	-0.0882459	cg04861974
0.0350812	0.558358	1.10016	0.273453	0.321925	-6.26985	cg07649045
-0.0657749	0.419501	-1.66596	0.0983175	0.127584	-5.50198	cg02257791
0.0897228	0.663639	3.132	0.00217916	0.00383033	-2.1682	cg22563937
-0.055648	0.482618	-1.58362	0.1159	0.148158	-5.63256	cg15794873
0.141138	0.408854	4.74534	5.7741e-06	1.65114e-05	3.41822	cg14890730
-0.13154	0.222881	-5.59701	1.38581e-07	5.81973e-07	7.00582	cg05715828
0.170637	0.754384	6.15103	1.03475e-08	5.81872e-08	9.51876	cg00452252
0.13586	0.676599	4.32886	3.11358e-05	7.66487e-05	1.81118	cg06683078
-0.261037	0.719887	-7.89307	1.51768e-12	2.63578e-11	18.1199	cg21546226
0.0665651	0.546825	2.28466	0.0240805	0.0352251	-4.32221	cg00031162
0.179985	0.677715	5.58633	1.46022e-07	6.09606e-07	6.95561	cg14102437
-0.0876343	0.734404	-2.50736	0.0134935	0.0206623	-3.81437	cg13234088
0.0687858	0.640396	2.7497	0.00688328	0.0110893	-3.21372	cg05278858
0.162122	0.767121	5.55751	1.66547e-07	6.84831e-07	6.82856	cg21772178
-0.0687827	0.718999	-1.96799	0.0513633	0.0705695	-4.96931	cg09787381
-0.200001	0.244447	-10.3606	2.18102e-18	6.82405e-16	31.2882	cg21130255
0.183275	0.74403	6.33649	4.2231e-09	2.6337e-08	10.3888	cg23400715
-0.101393	0.605709	-3.74782	0.000275177	0.000565673	-0.246854	cg14673936
0.109234	0.391613	2.89733	0.00447103	0.00744963	-2.82396	cg05332854
-0.0558573	0.516212	-1.66006	0.0994995	0.128975	-5.51153	cg01761236
-0.199344	0.298702	-7.06295	1.13103e-10	1.09174e-09	13.9118	cg19793809
-0.136662	0.157177	-6.10272	1.29819e-08	7.11429e-08	9.29836	cg06734342
0.212123	0.364986	6.24154	6.69222e-09	3.95638e-08	9.94172	cg15373928
-0.0303783	0.260616	-0.861063	0.390912	0.443056	-6.50186	cg19881928
0.113295	0.60849	3.48843	0.000678936	0.00130049	-1.09043	cg02834909
0.139848	0.738578	4.88473	3.21627e-06	9.73014e-06	3.97869	cg11858226
0.15279	0.727432	6.11432	1.23305e-08	6.7978e-08	9.34861	cg21771679
0.0509596	0.680063	1.46535	0.145428	0.182075	-5.80899	cg09013032
0.120857	0.624422	3.38246	0.000969162	0.00180748	-1.42089	cg05890956
-0.0643649	0.327974	-2.27957	0.0243909	0.0356392	-4.33333	cg16083838
0.109072	0.633997	3.24324	0.00152883	0.0027558	-1.84223	cg04630292
0.0555962	0.648652	1.89445	0.0605595	0.082061	-5.10671	cg13603436
0.0950386	0.53643	2.95293	0.00378461	0.00638444	-2.67256	cg02976109
-0.00665179	0.735069	-0.197373	0.843868	0.86787	-6.85113	cg09606421
-0.0355875	0.652759	-0.968059	0.334952	0.386225	-6.40492	cg15827318
0.0399785	0.369223	1.16459	0.246484	0.293319	-6.19784	cg21878650
-0.283385	0.430195	-9.15497	1.69958e-15	1.01917e-13	24.7674	cg08134680
0.124775	0.733595	5.42282	3.05518e-07	1.17602e-06	6.2426	cg03281194
0.157387	0.80709	5.32637	4.71898e-07	1.7355e-06	5.82372	cg14657915
-0.0279156	0.687852	-0.919676	0.359578	0.411372	-6.45014	cg00811777
0.0893188	0.607709	3.58756	0.000483257	0.000950774	-0.773685	cg16476048
0.117078	0.620592	4.25415	4.16833e-05	9.9998e-05	1.53414	cg20894963
0.158459	0.771908	6.34762	3.99763e-09	2.51077e-08	10.442	cg12900082
-0.122262	0.263525	-4.76711	5.2733e-06	1.52166e-05	3.50504	cg26293590
0.0884053	0.708728	3.47124	0.000719652	0.00137239	-1.14459	cg00501006
0.164717	0.776856	5.32202	4.81132e-07	1.76678e-06	5.80505	cg09098522
0.0684147	0.68315	2.17837	0.0313241	0.0448592	-4.54937	cg03997992
-0.112482	0.145826	-4.79569	4.67005e-06	1.36206e-05	3.6211	cg19536652
0.144142	0.71175	6.32243	4.49865e-09	2.78461e-08	10.327	cg16960593
0.130967	0.490772	3.74656	0.000276417	0.000567986	-0.251068	cg15974673
0.120666	0.566411	3.91602	0.000149646	0.00032283	0.325607	cg02900183
0.116387	0.595282	3.61892	0.000433466	0.000859859	-0.672134	cg24009881
-0.184547	0.239693	-7.69029	4.38082e-12	6.51924e-11	17.0839	cg01017257
0.158242	0.730636	5.40528	3.31599e-07	1.26541e-06	6.16389	cg14971320
0.0834175	0.400729	2.62837	0.00969517	0.0152201	-3.52061	cg05875017
-0.103994	0.718084	-3.05863	0.00273984	0.00473347	-2.37791	cg08790301
-0.0987999	0.326299	-3.67796	0.000352495	0.000710535	-0.478806	cg14486477
-0.150286	0.493078	-4.71947	6.42922e-06	1.81985e-05	3.3154	cg21686600
-0.0401691	0.574242	-1.23474	0.219328	0.263987	-6.11488	cg09100593
0.0582718	0.679422	1.943	0.0543465	0.0743367	-5.01656	cg13491317
-0.107703	0.277875	-2.74122	0.00705273	0.0113414	-3.23558	cg08520746
0.156685	0.743384	5.51556	2.01558e-07	8.11205e-07	6.64431	cg26170660
-0.151867	0.660413	-4.62281	9.57495e-06	2.61642e-05	2.9347	cg22964146
0.16124	0.695063	5.51509	2.01996e-07	8.12801e-07	6.64222	cg11936643
0.0882146	0.359154	2.76392	0.00660781	0.0106795	-3.17696	cg18088242
0.13886	0.702714	4.44593	1.95821e-05	5.01984e-05	2.25234	cg24759348
0.0390194	0.519862	1.10715	0.270434	0.318795	-6.26224	cg02092102
-0.15844	0.183671	-7.37382	2.27493e-11	2.70385e-10	15.4755	cg26889659
-0.0650984	0.402505	-1.60914	0.110201	0.141529	-5.59276	cg06048354
0.178726	0.614291	8.03222	7.18339e-13	1.40086e-11	18.8505	cg14358282
-0.167441	0.194959	-7.07118	1.07676e-10	1.04611e-09	13.9593	cg12480903
0.154536	0.609457	5.22557	7.37448e-07	2.59235e-06	5.39371	cg08196553
0.00679054	0.54629	0.201358	0.840758	0.865056	-6.85034	cg07157333
0.0626506	0.508866	1.75008	0.082648	0.108923	-5.36206	cg23332335
-0.0435353	0.516597	-1.2394	0.217604	0.262116	-6.10921	cg17787876
-0.0991025	0.174838	-3.58604	0.000485878	0.000955514	-0.778704	cg15104644
0.0130092	0.432244	0.374185	0.708924	0.747027	-6.80076	cg06584218
0.109137	0.512667	3.53183	0.000585556	0.00113451	-0.952687	cg21393885
0.00780923	0.702007	0.201917	0.840322	0.86468	-6.85023	cg01218414
0.18701	0.73256	6.76033	5.21187e-10	4.17455e-09	12.4235	cg21328082
0.00908725	0.628835	0.351417	0.725889	0.762425	-6.80899	cg09250367
0.0819285	0.497508	2.19914	0.0297753	0.0428127	-4.50575	cg00010445
-0.181377	0.47602	-6.06153	1.58743e-08	8.49598e-08	9.10365	cg26235748
0.118939	0.563116	4.38495	2.4957e-05	6.25875e-05	2.0215	cg04999637
-0.0936343	0.565289	-2.95502	0.00376083	0.00634724	-2.66682	cg24244854
-0.0758233	0.694419	-2.27207	0.0248537	0.0362679	-4.34963	cg18389339
0.179458	0.662057	7.15244	7.16081e-11	7.33081e-10	14.3574	cg16911810
-0.138459	0.333613	-5.22146	7.50931e-07	2.63489e-06	5.37627	cg14373210
-0.0607426	0.430559	-1.85816	0.0655846	0.0882924	-5.17269	cg12367833
0.111994	0.593802	3.74943	0.000273608	0.000562785	-0.241491	cg01937840
0.055469	0.64186	2.08785	0.0389162	0.0547327	-4.73491	cg03666244
-0.00639063	0.4218	-0.2238	0.823292	0.849792	-6.84558	cg10442113
-0.259196	0.65921	-7.45675	1.49272e-11	1.87481e-10	15.8872	cg15208832
0.0656629	0.655565	1.9062	0.059004	0.0801361	-5.08509	cg14428166
0.0789361	0.574545	2.54054	0.012338	0.0190189	-3.73507	cg09169682
-0.155171	0.276784	-7.18557	5.99963e-11	6.2857e-10	14.5295	cg09411874
0.0553185	0.541182	1.63039	0.105627	0.136186	-5.55915	cg16875864
-0.0355425	0.438771	-1.18302	0.23913	0.285475	-6.17651	cg09096787
0.0622837	0.442042	2.4467	0.0158591	0.0239877	-3.95695	cg13919341
0.114878	0.635485	3.59491	0.000471175	0.000928753	-0.750025	cg11412468
-0.11937	0.703175	-3.44122	0.000796346	0.00150812	-1.23868	cg25481252
-0.107044	0.295463	-3.16282	0.00197706	0.00350172	-2.07884	cg27278787
-0.0844754	0.397354	-3.12473	0.00222954	0.00391287	-2.18916	cg24035745
-0.0471327	0.691561	-1.44859	0.150047	0.187319	-5.83292	cg04073204
0.00923528	0.484698	0.270157	0.787501	0.818051	-6.83417	cg25851651
-0.0409753	0.717441	-1.3268	0.187083	0.228706	-5.99885	cg14888255
0.112019	0.579632	3.75715	0.000266169	0.000548679	-0.215641	cg19337854
0.125502	0.654703	4.22093	4.74052e-05	0.000112481	1.41212	cg16667251
0.0556933	0.749904	1.48404	0.140407	0.176345	-5.78198	cg00562180
0.145237	0.53943	4.35642	2.79357e-05	6.93595e-05	1.91427	cg15393022
-0.0902556	0.275105	-2.20891	0.0290702	0.0418763	-4.48511	cg23963802
-0.162835	0.375398	-4.80395	4.52031e-06	1.32266e-05	3.65256	cg08000731
0.180394	0.730493	6.45327	2.387e-09	1.59407e-08	10.9432	cg17025149
0.083157	0.654934	3.14388	0.00209913	0.00370081	-2.13386	cg07873488
-0.0854582	0.696918	-2.44935	0.0157483	0.0238306	-3.95077	cg05143398
-0.0989353	0.590966	-3.37683	0.000987453	0.00183907	-1.43821	cg14157213
0.154444	0.856625	7.58221	7.69813e-12	1.06208e-10	16.5332	cg06355422
0.203828	0.769266	10.5296	8.55342e-19	3.59475e-16	32.2051	cg00394221
-0.261486	0.331774	-9.02098	3.5309e-15	1.84223e-13	24.0515	cg07838943
-0.143272	0.65989	-4.2887	3.64373e-05	8.8483e-05	1.66182	cg11904751
0.130728	0.73148	4.5498	1.28921e-05	3.42986e-05	2.65076	cg20939662
-0.0284249	0.598945	-0.890344	0.375054	0.42698	-6.47645	cg18473903
-0.0207145	0.324095	-0.515277	0.607303	0.653277	-6.73827	cg06728252
0.175964	0.750685	6.62243	1.03611e-09	7.6428e-09	11.7548	cg00500221
0.114029	0.795719	4.0544	8.94491e-05	0.000201451	0.811074	cg09877744
0.183772	0.662609	5.58035	1.50064e-07	6.24589e-07	6.92923	cg08941355
-0.0615947	0.336199	-1.61306	0.109345	0.140543	-5.58659	cg09194364
0.0584864	0.597126	1.69697	0.0922821	0.120439	-5.45116	cg18788725
0.0950937	0.407167	2.80794	0.00581719	0.00949466	-3.0621	cg24235904
0.270521	0.593183	9.0358	3.25681e-15	1.72279e-13	24.1306	cg08217910
-0.0519927	0.620599	-1.63716	0.104203	0.134518	-5.54836	cg14881187
0.13663	0.678743	3.93805	0.000137986	0.000299724	0.402026	cg27247736
-0.0108971	0.515512	-0.303601	0.761955	0.795187	-6.8246	cg10883069
-0.0947417	0.426468	-2.68544	0.00826389	0.0131375	-3.37779	cg06618047
0.0334999	0.512572	0.852324	0.395724	0.447942	-6.50929	cg08799305
-0.0756058	0.66649	-2.27078	0.0249344	0.0363733	-4.35244	cg17806882
-0.213603	0.503973	-6.77532	4.8349e-10	3.90574e-09	12.4966	cg02094042
-0.093455	0.706669	-2.72744	0.00733595	0.0117628	-3.27095	cg16577533
-0.0695043	0.168643	-2.64723	0.00919917	0.0145025	-3.47371	cg12930573
0.121744	0.721999	3.83899	0.000198245	0.000418008	0.0609979	cg13641993
-0.154211	0.252487	-4.88642	3.19334e-06	9.66549e-06	3.98555	cg01296532
-0.17995	0.361899	-8.13426	4.17268e-13	8.87547e-12	19.3816	cg01827805
0.160712	0.567457	5.56476	1.61135e-07	6.64977e-07	6.86047	cg15679064
-0.234366	0.481318	-6.46503	2.2531e-09	1.51558e-08	10.9993	cg14093103
-0.149987	0.337388	-5.43448	2.90803e-07	1.12505e-06	6.29053	cg26183190
0.210765	0.564756	6.14985	1.04063e-08	5.84651e-08	9.51326	cg06871560
0.0842229	0.699871	3.19987	0.00175722	0.00313767	-1.97046	cg25488990
0.0517212	0.565112	1.38492	0.168633	0.208243	-5.92142	cg08594936
0.0998459	0.58615	3.67929	0.000350855	0.000707545	-0.474442	cg27462791
-0.0972807	0.702105	-2.72851	0.00731347	0.0117277	-3.2682	cg01836943
0.185807	0.589047	5.665	1.01785e-07	4.42509e-07	7.3044	cg18825419
0.186497	0.571907	6.45999	2.30959e-09	1.54906e-08	10.9752	cg02063817
-0.0469677	0.746311	-1.30117	0.195681	0.238117	-6.03197	cg03824238
-0.0749018	0.373289	-2.20799	0.0291363	0.0419622	-4.48707	cg10911287
0.211848	0.830795	7.91033	1.38529e-12	2.44048e-11	18.2091	cg22396632
-0.0502107	0.390305	-1.5767	0.117483	0.150012	-5.64323	cg19901381
0.00615619	0.253811	0.158143	0.874609	0.894716	-6.85809	cg08022244
0.168113	0.668508	6.49351	1.95884e-09	1.33888e-08	11.1354	cg01267797
0.100867	0.715918	4.16141	5.9553e-05	0.000138766	1.1958	cg25741562
0.0822261	0.547677	2.49414	0.0139802	0.0213454	-3.8457	cg05740254
-0.0873185	0.451337	-2.65055	0.00911433	0.0143783	-3.46543	cg05007549
-0.0629703	0.388699	-2.11514	0.0364761	0.0515877	-4.67975	cg07905748
-0.110266	0.323361	-2.86494	0.00492173	0.00814111	-2.91099	cg04166812
-0.0690946	0.12269	-1.93594	0.0552156	0.0754101	-5.02981	cg04410777
-0.16751	0.387898	-6.83391	3.59442e-10	3.00598e-09	12.7851	cg11841127
0.158347	0.761132	5.92394	3.04655e-08	1.51379e-07	8.47181	cg09465288
-0.084831	0.720887	-2.36671	0.0195394	0.0290764	-4.1401	cg02100365
-0.147185	0.272064	-6.68772	7.44342e-10	5.7239e-09	12.0762	cg00292107
0.111204	0.581905	3.96802	0.00012351	0.000270603	0.506504	cg20398399
-0.0120848	0.673681	-0.388401	0.698404	0.73747	-6.79536	cg07247409
0.137696	0.593531	4.59789	1.06016e-05	2.86937e-05	2.83744	cg09608652
0.107261	0.741278	3.30543	0.00124928	0.00228694	-1.65585	cg04192879
-0.130928	0.141599	-5.921	3.07635e-08	1.52692e-07	8.46203	cg03540794
-0.178646	0.349628	-5.29084	5.5263e-07	1.99978e-06	5.67155	cg10994149
-0.178413	0.302028	-8.0919	5.22931e-13	1.07674e-11	19.1609	cg01566584
0.128371	0.736647	4.77801	5.03876e-06	1.46057e-05	3.54859	cg04821708
-0.107847	0.562252	-3.72275	0.000300864	0.000614251	-0.330504	cg24114822
-0.183691	0.275387	-7.94058	1.16815e-12	2.11272e-11	18.3753	cg13939185
0.137514	0.640207	3.96349	0.000125603	0.000274866	0.490659	cg10394788
0.0907333	0.720396	2.73696	0.00713925	0.0114717	-3.24654	cg18086520
-0.00780726	0.594051	-0.233059	0.81611	0.843436	-6.84347	cg08611402
-0.140975	0.309213	-4.96106	2.3245e-06	7.26908e-06	4.29016	cg08528604
0.0888971	0.673299	2.93405	0.00400598	0.0067288	-2.72424	cg02010152
-0.0393143	0.624897	-1.18226	0.23943	0.285795	-6.17739	cg24719910
-0.0323454	0.671054	-1.079	0.28274	0.331692	-6.29263	cg08263941
0.123392	0.628624	3.7589	0.000264507	0.000545447	-0.209766	cg13209762
0.10587	0.719548	3.96466	0.000125059	0.000273766	0.49475	cg14307687
0.152398	0.481827	4.152	6.1781e-05	0.000143522	1.16114	cg06748147
-0.0230599	0.700346	-0.78553	0.433683	0.485578	-6.56355	cg04754605
-0.0624032	0.713828	-1.85632	0.0658486	0.0886081	-5.17601	cg06640206
-0.035674	0.431407	-1.30103	0.195729	0.238164	-6.03215	cg21075784
0.151039	0.651912	5.13681	1.08823e-06	3.67377e-06	5.0193	cg05355311
-0.113277	0.53051	-3.16632	0.00195529	0.00346595	-2.06867	cg04854282
-0.121551	0.455436	-4.38643	2.48116e-05	6.22605e-05	2.02706	cg01733570
-0.125538	0.666266	-3.62072	0.000430756	0.000855064	-0.666275	cg11882601
0.169816	0.74977	6.1492	1.04388e-08	5.86243e-08	9.51023	cg03039843
-0.249096	0.493713	-7.83045	2.11214e-12	3.5026e-11	17.797	cg04402693
0.162303	0.728768	5.15155	1.02039e-06	3.46906e-06	5.08122	cg23071186
-0.0253244	0.546405	-0.628858	0.530631	0.580285	-6.67362	cg22566355
0.159415	0.779453	6.24287	6.64912e-09	3.93395e-08	9.94799	cg11795975
0.20379	0.633068	6.72429	6.24052e-10	4.89838e-09	12.2481	cg01942106
-0.182894	0.273465	-8.46376	7.13558e-14	2.06657e-12	21.1089	cg14383549
-0.0196383	0.264874	-0.587315	0.55809	0.606688	-6.69875	cg26105015
-0.181882	0.225178	-7.39537	2.04616e-11	2.46234e-10	15.5793	cg25413342
0.0851084	0.682018	2.56967	0.0113972	0.0176788	-3.66465	cg02687288
-0.0917352	0.452674	-2.80574	0.00585457	0.0095494	-3.06788	cg13016775
0.152639	0.719527	5.92853	2.98148e-08	1.48451e-07	8.49273	cg03999872
0.164657	0.569449	5.69409	8.90071e-08	3.91854e-07	7.4341	cg23350904
0.167792	0.711919	5.23449	7.09018e-07	2.5027e-06	5.43156	cg26160189
-0.159321	0.277868	-7.12979	7.98271e-11	8.06598e-10	14.251	cg14177934
0.170853	0.81248	8.76147	1.42716e-14	5.61266e-13	22.6838	cg10136452
-0.119788	0.162898	-5.21659	7.65123e-07	2.67976e-06	5.35796	cg00171084
-0.214343	0.283952	-6.40944	2.95856e-09	1.92813e-08	10.7345	cg12115991
-0.0239759	0.458219	-0.649163	0.517467	0.567648	-6.66072	cg11263351
0.0587558	0.55	1.80957	0.0728522	0.097178	-5.25915	cg02005782
-0.0813939	0.640827	-2.30887	0.022653	0.0333123	-4.26909	cg03443427
0.139479	0.620107	4.29484	3.55734e-05	8.6578e-05	1.68461	cg26422151
-0.034965	0.564612	-1.15948	0.248552	0.295521	-6.2037	cg09120873
-0.258683	0.541116	-7.30577	3.25965e-11	3.69868e-10	15.125	cg04352534
0.20941	0.603671	8.07689	5.72711e-13	1.16044e-11	19.0725	cg05063952
-0.110568	0.503739	-3.79171	0.000235153	0.000489269	-0.0993875	cg26696655
0.163572	0.485485	5.42777	2.99719e-07	1.15634e-06	6.26139	cg15988792
-0.175368	0.575575	-5.92991	2.96211e-08	1.47665e-07	8.49904	cg16423186
0.12002	0.688782	3.8025	0.000226199	0.000472097	-0.0629372	cg20387392
-0.160177	0.303643	-5.08987	1.33478e-06	4.40883e-06	4.82296	cg15112910
-0.0694906	0.678107	-2.19564	0.0300317	0.0431503	-4.51314	cg03280299
0.0185505	0.460706	0.554077	0.580552	0.628032	-6.71762	cg23677291
-0.122452	0.651849	-3.90961	0.000153215	0.000329899	0.30341	cg19511229
0.0491055	0.64038	1.65661	0.100198	0.129806	-5.51712	cg19931902
0.190449	0.67213	8.28317	1.8825e-13	4.56179e-12	20.16	cg14722693
-0.035206	0.387851	-1.22015	0.224787	0.269899	-6.13252	cg16176694
0.179333	0.624837	4.84743	3.7652e-06	1.12241e-05	3.82765	cg01848457
-0.101061	0.618758	-2.91152	0.00428571	0.00716046	-2.78554	cg05816193
0.152054	0.736269	5.73989	7.20124e-08	3.24584e-07	7.63903	cg15417798
0.0851058	0.340747	2.33709	0.0210831	0.0311789	-4.20652	cg03061122
-0.197378	0.275206	-8.82861	9.91217e-15	4.17819e-13	23.0405	cg11023456
-0.0595257	0.312036	-2.2048	0.0293653	0.0422663	-4.49381	cg01334682
0.235688	0.547609	9.05838	2.87953e-15	1.55812e-13	24.2512	cg15256305
-0.0767101	0.34892	-1.87522	0.0631812	0.0853162	-5.14183	cg15747825
-0.0953154	0.206398	-3.59788	0.000466346	0.000920002	-0.740408	cg06848185
-0.120276	0.295465	-4.62289	9.57191e-06	2.61573e-05	2.93501	cg11935638
-0.237483	0.460151	-8.96618	4.75913e-15	2.3346e-13	23.7593	cg02115781
-0.0725604	0.593409	-2.49867	0.0138119	0.0211101	-3.835	cg07560922
0.15803	0.661679	5.59694	1.39105e-07	5.84098e-07	7.0025	cg24780796
-0.0587108	0.666097	-1.87908	0.0626474	0.0846438	-5.13481	cg14718396
0.12363	0.342656	3.0911	0.00247701	0.00431192	-2.28563	cg22203776
-0.058435	0.481591	-2.05081	0.0424514	0.0592761	-4.80872	cg24428600
0.0372062	0.527758	0.998967	0.319811	0.370493	-6.37484	cg16759813
0.112171	0.684689	5.06187	1.50318e-06	4.90592e-06	4.7085	cg09837656
-0.110866	0.450597	-2.97088	0.00358469	0.00607279	-2.62316	cg10861135
-0.0857257	0.694066	-2.68612	0.00824818	0.0131137	-3.37609	cg12098896
0.139487	0.806341	5.17586	9.17437e-07	3.15375e-06	5.18353	cg18448746
0.056837	0.605262	1.48058	0.141326	0.177407	-5.78701	cg18665594
-0.0671486	0.479435	-1.71024	0.0897921	0.11746	-5.42913	cg22845236
0.207102	0.514738	6.10689	1.27841e-08	7.01856e-08	9.31362	cg06520307
-0.186209	0.383822	-5.14062	1.0703e-06	3.61888e-06	5.03529	cg15044041
-0.209066	0.403874	-9.87125	3.26303e-17	5.03329e-15	28.6381	cg23836365
0.116885	0.482225	3.6257	0.000423346	0.000841652	-0.650064	cg27429195
0.0456341	0.59606	1.22824	0.221749	0.266638	-6.12277	cg08319294
0.115327	0.597733	3.15459	0.00202927	0.00358681	-2.10278	cg08313406
-0.16778	0.179512	-6.64293	9.35822e-10	6.99093e-09	11.8538	cg13236409
-0.119764	0.222675	-5.71958	7.88241e-08	3.5147e-07	7.55127	cg08450941
-0.0953508	0.576627	-2.85913	0.00500682	0.00827109	-2.92651	cg08116775
0.0656462	0.515618	2.06354	0.0412064	0.0576839	-4.78349	cg02577436
0.190894	0.733088	6.43502	2.61038e-09	1.72559e-08	10.8562	cg25154244
0.0597686	0.580775	1.71858	0.0882572	0.115631	-5.41522	cg06120122
0.0858001	0.696247	3.13593	0.00215236	0.00378626	-2.15684	cg20302957
0.149563	0.666681	5.46625	2.51981e-07	9.8945e-07	6.42879	cg24621362
-0.163787	0.324741	-6.0332	1.81659e-08	9.56756e-08	8.9729	cg02669055
-0.166307	0.260026	-8.00788	8.17492e-13	1.56559e-11	18.7241	cg12113132
0.205634	0.373469	7.56704	8.40832e-12	1.14399e-10	16.4475	cg00486352
0.0374658	0.822828	0.951528	0.34324	0.394744	-6.42063	cg26585007
0.102086	0.763819	3.60007	0.000462819	0.000913662	-0.733321	cg14480446
-0.156968	0.3059	-9.00105	3.87709e-15	1.98015e-13	23.9594	cg27543672
0.134803	0.760811	4.9515	2.42136e-06	7.53846e-06	4.25098	cg02315926
0.113142	0.674691	3.90727	0.000154537	0.000332471	0.295319	cg24315710
0.149668	0.546504	5.00407	1.93326e-06	6.16476e-06	4.46708	cg24147187
0.154312	0.782751	6.58404	1.24584e-09	9.01031e-09	11.575	cg14288335
0.122002	0.72339	4.1629	5.92598e-05	0.000138118	1.20059	cg14047387
0.114291	0.640103	3.90744	0.000154438	0.00033228	0.295921	cg05656442
0.115896	0.850178	3.43487	0.000813538	0.00153804	-1.25852	cg22884541
0.0148106	0.258597	0.386725	0.699641	0.738579	-6.79601	cg03774463
-0.128367	0.16977	-5.56124	1.63185e-07	6.72346e-07	6.84794	cg08063317
-0.0117732	0.359191	-0.281943	0.778471	0.809951	-6.83092	cg07608565
0.0499714	0.402163	1.73115	0.0859822	0.112902	-5.39411	cg23038074
0.101774	0.618369	3.03816	0.00291861	0.00501855	-2.43568	cg14138540
0.224206	0.667981	7.82234	2.20436e-12	3.62823e-11	17.7552	cg14927855
0.194138	0.621141	6.67956	7.80003e-10	5.95886e-09	12.031	cg15325875
-0.104171	0.232728	-4.20159	5.1061e-05	0.000120447	1.34164	cg10046767
0.176791	0.666745	6.41123	2.93274e-09	1.91381e-08	10.7431	cg10466548
0.0463956	0.172058	1.28945	0.199709	0.242575	-6.0469	cg22976224
0.0563362	0.705344	1.46663	0.145079	0.181683	-5.80714	cg04833011
0.0570165	0.708637	2.20983	0.0290043	0.0417904	-4.48316	cg02134720
0.154627	0.664423	5.1027	1.26243e-06	4.19641e-06	4.87653	cg27648556
0.0897996	0.713016	3.23912	0.00154929	0.00279	-1.85448	cg07914856
0.0967343	0.759993	3.31021	0.00122988	0.00225393	-1.64139	cg07104086
-0.189489	0.326115	-7.30605	3.25501e-11	3.6943e-10	15.1264	cg19244722
-0.0321705	0.732385	-0.752691	0.453102	0.504706	-6.58863	cg05595088
-0.180371	0.329662	-6.83685	3.55062e-10	2.97354e-09	12.7972	cg14930320
-0.00592493	0.424715	-0.158966	0.873961	0.894165	-6.85796	cg17436134
0.0531813	0.608415	1.33458	0.184529	0.225875	-5.98867	cg03408904
-0.143799	0.144999	-6.40901	2.94887e-09	1.92257e-08	10.7373	cg25599924
0.0502939	0.464649	1.34236	0.182001	0.223088	-5.97844	cg02775129
0.164101	0.831854	7.00784	1.48611e-10	1.38883e-09	13.6452	cg09394681
0.189659	0.673993	5.32976	4.64816e-07	1.71225e-06	5.83829	cg09416521
-0.0124646	0.701521	-0.357051	0.721678	0.758664	-6.807	cg06524846
0.17982	0.707803	6.13236	1.13164e-08	6.30706e-08	9.43192	cg11992736
0.197291	0.632207	6.49363	1.9577e-09	1.33829e-08	11.1359	cg03628033
-0.191015	0.270449	-8.53793	4.78402e-14	1.48235e-12	21.5001	cg04427490
0.126571	0.721119	4.36135	2.73968e-05	6.81393e-05	1.93279	cg10765212
0.208896	0.506484	5.79951	5.45812e-08	2.54147e-07	7.9072	cg25607121
-0.151992	0.348857	-5.22978	7.23907e-07	2.54963e-06	5.41156	cg14015502
-0.0626292	0.660162	-1.92409	0.0566994	0.0772526	-5.05193	cg26246536
-0.191461	0.274572	-5.078	1.40526e-06	4.61826e-06	4.77351	cg00200734
-0.0801093	0.608624	-2.2632	0.0254113	0.037013	-4.36887	cg20385461
0.0967058	0.681832	2.87495	0.00477817	0.00792121	-2.88418	cg08089567
0.0910953	0.653413	2.83966	0.00530203	0.00871812	-2.97834	cg01923312
0.0525458	0.65157	1.52751	0.129253	0.163662	-5.7179	cg08132940
0.144745	0.706622	5.44443	2.78057e-07	1.0806e-06	6.33377	cg08815403
-0.0908187	0.720496	-2.62044	0.00991084	0.0155356	-3.54024	cg24007833
-0.0242437	0.687259	-0.655812	0.513194	0.563528	-6.65641	cg15871157
0.165817	0.516796	7.29544	3.41024e-11	3.84365e-10	15.0805	cg02306139
0.0542604	0.433482	1.52689	0.129405	0.163841	-5.71882	cg00048743
-0.0581987	0.417088	-2.34118	0.0208628	0.030878	-4.19737	cg26725076
0.195635	0.467659	6.04639	1.70608e-08	9.0538e-08	9.03375	cg03887094
0.0268249	0.653133	0.854105	0.39474	0.446962	-6.50778	cg07753366
-0.0498879	0.353205	-1.26944	0.206728	0.250275	-6.0721	cg00561194
-0.115634	0.471109	-3.99572	0.000111424	0.000246119	0.603645	cg12632264
0.142126	0.557179	5.77513	6.10677e-08	2.80674e-07	7.79842	cg13882486
-0.161472	0.242776	-7.26801	3.92791e-11	4.34224e-10	14.9427	cg18460175
-0.119531	0.68747	-3.65647	0.000380145	0.000761902	-0.549449	cg15697786
0.0730669	0.496744	2.13933	0.0344245	0.0489248	-4.63029	cg03310838
0.217114	0.668294	6.36836	3.61583e-09	2.3007e-08	10.5396	cg11783834
-0.0757197	0.372017	-2.75765	0.00672808	0.0108592	-3.19319	cg20770409
-0.200813	0.30512	-9.27523	8.66163e-16	6.01801e-14	25.4269	cg07107976
-0.0414107	0.562975	-1.48552	0.140016	0.175891	-5.77983	cg25026755
0.0311473	0.425409	1.04381	0.298662	0.34827	-6.32954	cg20687414
0.136781	0.28122	4.42663	2.11491e-05	5.38204e-05	2.17904	cg04085822
0.15536	0.763444	7.52364	1.04494e-11	1.37766e-10	16.2349	cg21514291
-0.0379034	0.406563	-0.956922	0.340521	0.391903	-6.41553	cg02825977
-0.105347	0.473485	-3.21853	0.00165533	0.00296753	-1.91547	cg24341911
0.205823	0.642811	6.46844	2.21566e-09	1.49292e-08	11.0156	cg26450860
-0.11189	0.511103	-3.1589	0.00200179	0.00354249	-2.09026	cg21583723
0.0889253	0.671424	2.93619	0.00398032	0.00668978	-2.7184	cg00640053
0.0803928	0.394908	2.46519	0.0151015	0.0229243	-3.91381	cg06616077
0.0323199	0.332961	0.872859	0.384474	0.436547	-6.49172	cg01354088
-0.0329632	0.2303	-0.923564	0.357557	0.409325	-6.44659	cg01064749
-0.167989	0.493903	-5.67599	9.67612e-08	4.22764e-07	7.35333	cg10485000
-0.11062	0.425295	-4.81436	4.31818e-06	1.26959e-05	3.69611	cg26414235
0.0786611	0.473324	1.87606	0.0630641	0.0851686	-5.1403	cg26913058
0.135072	0.649303	5.02896	1.73688e-06	5.5952e-06	4.56995	cg03678098
0.120584	0.529165	3.30946	0.0012329	0.00225895	-1.64365	cg13081704
0.0359442	0.565473	1.11942	0.265186	0.313203	-6.24875	cg08218486
-0.123049	0.189405	-5.5201	1.96798e-07	7.94012e-07	6.66707	cg09444392
-0.000364178	0.719431	-0.00882127	0.992976	0.994239	-6.87052	cg04231050
-0.226228	0.247161	-10.8064	1.84459e-19	1.27052e-16	33.7077	cg05857060
0.110148	0.730494	3.93047	0.000141898	0.000307554	0.375686	cg14928241
0.17525	0.78417	8.90191	6.65339e-15	3.06649e-13	23.4308	cg17271677
0.138891	0.761393	4.9605	2.32999e-06	7.2851e-06	4.2879	cg07220903
0.150865	0.602067	4.31266	3.3178e-05	8.12245e-05	1.75082	cg05375686
-0.0788065	0.706952	-2.12922	0.0352696	0.0500305	-4.65102	cg24884230
0.138858	0.593622	5.16763	9.51097e-07	3.25715e-06	5.14887	cg01143938
-0.197877	0.227519	-8.6541	2.55363e-14	8.9498e-13	22.1144	cg20580294
-0.138427	0.148683	-3.48381	0.00068967	0.00131958	-1.10502	cg06847624
0.159348	0.577632	5.36137	4.03673e-07	1.50887e-06	5.97424	cg21648391
-0.138646	0.245207	-5.97974	2.33089e-08	1.19409e-07	8.7309	cg16243197
-0.139629	0.379114	-3.86219	0.000182215	0.000386899	0.140273	cg13813458
-0.0950884	0.293851	-2.75351	0.00680852	0.0109783	-3.20389	cg09550810
-0.181229	0.225887	-7.84445	1.94217e-12	3.25888e-11	17.8785	cg05155595
0.17739	0.777755	6.01752	1.95706e-08	1.022e-07	8.90069	cg00349061
0.0736123	0.628308	2.02956	0.0446015	0.0620243	-4.85051	cg07179872
-0.0682533	0.664452	-1.97748	0.0502684	0.0691879	-4.95124	cg08181212
0.170713	0.768178	5.89033	3.56846e-08	1.74017e-07	8.31865	cg04098585
0.199289	0.411973	5.82507	4.84448e-08	2.28285e-07	8.02264	cg16387254
-0.107108	0.69385	-3.08313	0.00253928	0.00441148	-2.30836	cg10246038
0.217716	0.612263	6.80086	4.25406e-10	3.48966e-09	12.6212	cg11581865
0.185492	0.650757	6.51554	1.75749e-09	1.21762e-08	11.2408	cg27046335
0.123307	0.466885	4.08148	8.07687e-05	0.000183414	0.90756	cg13179216
0.169148	0.625999	5.74566	7.01111e-08	3.16936e-07	7.66491	cg00335252
-0.101792	0.286067	-3.71909	0.000304795	0.000621572	-0.342665	cg14046477
-0.0731098	0.602992	-2.2313	0.0275092	0.0398142	-4.43749	cg11726229
-0.160003	0.246805	-6.66114	8.50938e-10	6.42798e-09	11.946	cg15283950
0.135053	0.786435	5.06344	1.49669e-06	4.88734e-06	4.71293	cg04425617
-0.0207566	0.64059	-0.674562	0.501245	0.551922	-6.64401	cg19477793
-0.171923	0.335954	-6.95414	1.96132e-10	1.7759e-09	13.3752	cg05139523
0.18049	0.675956	6.13598	1.11217e-08	6.20764e-08	9.44875	cg03043406
-0.128104	0.195578	-5.4086	3.25698e-07	1.24558e-06	6.1809	cg17919186
0.204415	0.683214	7.13815	7.70648e-11	7.82033e-10	14.2858	cg01811815
0.0760936	0.4537	2.48715	0.014244	0.0217207	-3.86222	cg10318458
0.168118	0.582677	6.10806	1.27125e-08	6.98352e-08	9.31907	cg21052873
0.12472	0.517453	4.29427	3.56522e-05	8.6742e-05	1.68251	cg27104271
0.155197	0.71439	5.2741	5.95183e-07	2.13871e-06	5.6001	cg02585329
-0.182665	0.261783	-7.79936	2.46351e-12	3.98338e-11	17.6461	cg16908552
0.0666691	0.47477	2.17424	0.0316403	0.0452863	-4.55799	cg27287745
-0.105059	0.355849	-3.73869	0.000284283	0.000582991	-0.277377	cg11071193
0.0696916	0.56525	2.1971	0.0299241	0.0430082	-4.51005	cg12582426
-0.16115	0.195222	-7.75806	3.06205e-12	4.79486e-11	17.4336	cg14884160
0.134332	0.516222	4.30219	3.45654e-05	8.43193e-05	1.71191	cg24492058
0.11396	0.712509	3.90904	0.000153534	0.000330529	0.301448	cg03408359
0.108482	0.731475	3.47903	0.000700932	0.00133968	-1.12008	cg10215401
0.138068	0.754009	5.40676	3.2941e-07	1.2584e-06	6.17028	cg21364077
0.10324	0.7134	4.82611	4.11028e-06	1.21494e-05	3.74338	cg17411016
0.0735242	0.534801	2.56294	0.0116085	0.0179811	-3.68098	cg05307301
0.160085	0.56077	5.09046	1.33137e-06	4.39904e-06	4.82542	cg02407266
0.184307	0.627005	6.60716	1.11757e-09	8.17804e-09	11.6811	cg13727629
-0.16369	0.338529	-4.55731	1.25053e-05	3.33601e-05	2.67982	cg22756866
0.175543	0.757542	7.75382	3.13115e-12	4.88762e-11	17.4118	cg07106927
0.127845	0.671084	4.20922	4.95971e-05	0.000117297	1.36927	cg07907641
-0.0235351	0.466565	-0.575655	0.565921	0.614103	-6.70549	cg07724623
-0.00384387	0.363672	-0.131048	0.895956	0.912882	-6.862	cg12644059
0.156046	0.58137	4.65832	8.2765e-06	2.2916e-05	3.07393	cg19230501
0.228052	0.596117	7.55618	8.89818e-12	1.19783e-10	16.3923	cg02066277
0.0353101	0.285344	0.959333	0.33931	0.390705	-6.41325	cg21865150
0.0274782	0.240243	0.752365	0.453297	0.5049	-6.58887	cg24767540
-0.161899	0.64439	-5.51005	2.06663e-07	8.29663e-07	6.62016	cg25834692
-0.181532	0.246098	-7.48508	1.28183e-11	1.64323e-10	16.0356	cg25688060
-0.0048327	0.540835	-0.131591	0.895527	0.912501	-6.86192	cg04567738
0.137567	0.717205	4.31046	3.34656e-05	8.18678e-05	1.74262	cg22985016
0.282436	0.522556	11.1401	2.9813e-20	3.28553e-17	35.4931	cg15420926
-0.142223	0.345283	-5.88794	3.59929e-08	1.75365e-07	8.31009	cg20985587
-0.0308288	0.576555	-0.973786	0.332112	0.383288	-6.39942	cg23045908
0.182397	0.748153	8.58816	3.64752e-14	1.18189e-12	21.7655	cg10613332
-0.0667224	0.491109	-2.35475	0.0201506	0.0299033	-4.16702	cg16463452
-0.0856366	0.51888	-2.77438	0.00641158	0.0103847	-3.14982	cg10099917
0.0902034	0.588831	2.95009	0.00381715	0.0064344	-2.68034	cg24849956
-0.0606029	0.685918	-1.85663	0.0658043	0.0885545	-5.17546	cg07396272
0.192538	0.575175	6.29113	5.26395e-09	3.19934e-08	10.1748	cg04032071
0.182231	0.668191	7.16654	6.66478e-11	6.88028e-10	14.4274	cg11278727
-0.0889555	0.317146	-2.50961	0.0134123	0.0205477	-3.80903	cg13307880
-0.0853836	0.36885	-2.08491	0.039187	0.0550785	-4.74081	cg15652532
0.0999271	0.67905	3.19493	0.00178518	0.00318427	-1.98498	cg01999333
0.106199	0.475456	3.62123	0.000429995	0.000853723	-0.664622	cg26853061
-0.220826	0.401784	-8.8404	9.41382e-15	4.01937e-13	23.0915	cg13011452
0.121237	0.574215	4.44939	1.93132e-05	4.95629e-05	2.26551	cg24453664
0.144707	0.650399	4.88347	3.23342e-06	9.77815e-06	3.97359	cg14724298
0.121027	0.778979	4.39081	2.43845e-05	6.12805e-05	2.04357	cg16883063
0.0940831	0.654049	2.97201	0.00357243	0.00605368	-2.62005	cg23341085
-0.137356	0.193623	-5.89861	3.41827e-08	1.67418e-07	8.35994	cg24770624
-0.0368653	0.617595	-1.36779	0.17392	0.21413	-5.94458	cg10989381
0.137887	0.810845	5.18881	8.66818e-07	2.99761e-06	5.23814	cg16956686
0.114251	0.724707	4.15754	6.04867e-05	0.000140763	1.18119	cg23097878
0.0853674	0.71883	2.55523	0.0118553	0.0183292	-3.69966	cg12860156
0.115382	0.73052	3.89669	0.000160647	0.000344525	0.258813	cg05391338
0.0899804	0.691255	3.24277	0.00153118	0.00275984	-1.84364	cg14653136
-0.040847	0.347251	-1.42269	0.157407	0.195649	-5.86938	cg25334660
0.0289479	0.486773	1.03602	0.302265	0.352058	-6.33755	cg24941681
-0.158118	0.203043	-7.32112	2.98715e-11	3.43072e-10	15.2098	cg25315493
-0.133893	0.425933	-5.34437	4.35398e-07	1.6148e-06	5.90128	cg12025243
-0.176195	0.239524	-6.35517	3.85599e-09	2.43414e-08	10.4771	cg06108383
0.149699	0.591517	5.48485	2.31657e-07	9.17949e-07	6.50995	cg04341324
0.148996	0.643754	3.95503	0.000129595	0.000282872	0.46116	cg11869862
0.122916	0.7917	4.63919	8.95328e-06	2.46201e-05	2.99883	cg15418499
0.134759	0.521478	3.98969	0.000113955	0.000251236	0.582447	cg27039625
0.0146752	0.43449	0.49706	0.620052	0.66518	-6.74745	cg19820919
-0.158526	0.157094	-5.68192	9.41503e-08	4.12265e-07	7.37978	cg21879102
0.0884059	0.535167	3.09464	0.0024498	0.0042682	-2.27551	cg01794555
-0.169993	0.341999	-5.81037	5.18879e-08	2.42872e-07	7.95618	cg18548288
-0.0492216	0.590921	-1.33001	0.186025	0.227528	-5.99466	cg21907850
0.115006	0.683302	4.36298	2.72214e-05	6.77388e-05	1.93889	cg24921221
0.119023	0.723213	4.67343	7.77739e-06	2.16428e-05	3.13338	cg17341904
0.21263	0.613064	9.45622	3.20861e-16	2.7916e-14	26.3994	cg18509466
0.137052	0.74592	4.76104	5.40863e-06	1.55697e-05	3.48079	cg00113675
-0.183102	0.453637	-5.45988	2.59342e-07	1.01546e-06	6.401	cg14643390
0.135685	0.677769	5.65469	1.06431e-07	4.59929e-07	7.26099	cg23524354
-0.0881209	0.534025	-2.79378	0.00606152	0.00986391	-3.09921	cg02074274
-0.126145	0.508549	-4.88496	3.21313e-06	9.72153e-06	3.97963	cg18343881
0.195603	0.699378	8.03381	7.1595e-13	1.3984e-11	18.854	cg24724618
-0.121143	0.69796	-3.58749	0.00048344	0.000951114	-0.774009	cg25492971
-0.187384	0.337454	-5.02758	1.74729e-06	5.62563e-06	4.56421	cg22047901
-0.100675	0.682603	-2.94884	0.00383157	0.00645674	-2.68377	cg21792806
0.101045	0.687621	2.80897	0.00579969	0.00946954	-3.05938	cg06650256
-0.0843921	0.691931	-2.3501	0.0203926	0.0302349	-4.17745	cg18605135
0.164308	0.794258	7.10884	8.88469e-11	8.84847e-10	14.1467	cg11935896
0.171907	0.584601	4.7509	5.64193e-06	1.61642e-05	3.44038	cg14917706
0.0300381	0.408036	0.870748	0.385622	0.437705	-6.49355	cg11628972
-0.0707986	0.645749	-2.0971	0.0380738	0.0536506	-4.71629	cg26673722
0.0705222	0.549073	2.46962	0.0149249	0.0226811	-3.90344	cg18881641
0.0624235	0.67397	1.90011	0.0598068	0.0811241	-5.09632	cg13206902
0.179466	0.662974	6.15721	1.00448e-08	5.66908e-08	9.54757	cg07168526
-0.0320187	0.281695	-0.855434	0.394007	0.446232	-6.50665	cg06546066
-0.133505	0.232565	-6.32488	4.4455e-09	2.75525e-08	10.3386	cg11012584
-0.0518673	0.238461	-1.76599	0.0799272	0.105704	-5.33485	cg23954268
0.0380145	0.590114	1.24244	0.216485	0.260878	-6.10549	cg14161359
-0.156033	0.263135	-5.85528	4.2062e-08	2.01278e-07	8.15942	cg18712352
0.149823	0.677159	5.99401	2.18677e-08	1.12859e-07	8.79307	cg26257634
-0.0355527	0.408539	-1.09216	0.276941	0.325594	-6.27852	cg08096062
-0.120896	0.41294	-4.60911	1.0127e-05	2.75347e-05	2.88117	cg02411582
0.0835712	0.677285	2.94721	0.00385046	0.00648625	-2.68824	cg16985667
0.155412	0.641122	5.39755	3.433e-07	1.30526e-06	6.13044	cg23973393
0.0869989	0.618836	2.33145	0.0213888	0.0316022	-4.21907	cg27110886
-0.191659	0.243895	-6.49666	1.92869e-09	1.32073e-08	11.1504	cg04771100
-0.0538385	0.623277	-1.56632	0.119895	0.152794	-5.65919	cg08129420
0.206007	0.625118	6.96608	1.84976e-10	1.68594e-09	13.4324	cg05706898
0.00450295	0.501906	0.127778	0.898538	0.915146	-6.86242	cg22659676
-0.0276145	0.802977	-0.859824	0.391592	0.44376	-6.50292	cg08605840
0.0113785	0.497677	0.324359	0.746228	0.780911	-6.8181	cg16485893
0.0758139	0.686198	2.10946	0.0369727	0.0522163	-4.69128	cg01134643
0.125151	0.715832	4.46275	1.8308e-05	4.72081e-05	2.31642	cg08594554
0.185254	0.803494	8.46191	7.20724e-14	2.08227e-12	21.0991	cg08244156
-0.0205934	0.267171	-0.584413	0.560034	0.608528	-6.70044	cg12243078
-0.137282	0.256774	-3.8057	0.000223599	0.000467022	-0.05208	cg19426388
-0.15591	0.395277	-5.27886	5.82762e-07	2.09879e-06	5.62041	cg09905199
0.105503	0.673691	3.6921	0.000335355	0.000678745	-0.432152	cg11344574
-0.14778	0.239291	-4.52943	1.39999e-05	3.69348e-05	2.57213	cg22686132
0.0801571	0.548245	2.80193	0.00591981	0.00964883	-3.07788	cg09504612
0.0928373	0.645505	3.62209	0.000428704	0.000851297	-0.661813	cg10438089
-0.104996	0.600125	-3.10381	0.00238066	0.00415659	-2.24929	cg02008416
-0.110966	0.460301	-3.44707	0.000780825	0.00148105	-1.2204	cg19748485
0.104231	0.674525	3.76314	0.000260526	0.00053783	-0.195543	cg00469497
0.0266216	0.525484	0.967922	0.33502	0.38629	-6.40505	cg10204725
0.119321	0.787026	3.56969	0.000514115	0.00100675	-0.831403	cg15056803
0.162848	0.731724	6.38916	3.26684e-09	2.10321e-08	10.6382	cg10880902
-0.107492	0.28082	-4.25485	4.15692e-05	9.97508e-05	1.53674	cg14741153
0.0210904	0.454309	0.618732	0.53726	0.58665	-6.6799	cg17162475
0.187254	0.618454	5.64691	1.10618e-07	4.76196e-07	7.22395	cg06246094
0.0732439	0.713177	2.20355	0.0294556	0.0423876	-4.49646	cg10432626
-0.13993	0.203494	-4.13562	6.57683e-05	0.000151991	1.10192	cg02893231
0.141502	0.598519	5.19908	8.28605e-07	2.87819e-06	5.28153	cg12013571
0.192461	0.501209	6.31588	4.66824e-09	2.87765e-08	10.2915	cg11891591
-0.136591	0.161418	-6.34842	3.96403e-09	2.4922e-08	10.4499	cg03508107
0.075689	0.566644	2.46766	0.015003	0.0227898	-3.90804	cg25481705
0.0786302	0.224304	1.96907	0.051238	0.070413	-4.96726	cg02372889
-0.00186705	0.700777	-0.0497093	0.960436	0.966931	-6.86933	cg02717840
-0.00865791	0.676904	-0.264305	0.791996	0.821945	-6.83573	cg11350447
-0.0431246	0.242025	-1.2377	0.218232	0.262802	-6.11128	cg14512563
0.173117	0.538828	6.11636	1.22174e-08	6.7432e-08	9.3576	cg15436354
0.132924	0.374132	4.11209	7.19266e-05	0.000164978	1.01722	cg21761639
0.0977106	0.592686	3.26427	0.00142836	0.00258797	-1.77954	cg05929272
-0.0157291	0.62679	-0.565998	0.572446	0.620336	-6.71098	cg26714205
-0.152063	0.171959	-6.33868	4.16138e-09	2.60028e-08	10.4028	cg01719619
-0.143982	0.162161	-6.82762	3.69495e-10	3.08096e-09	12.758	cg14567593
-0.126855	0.742199	-3.85956	0.000183969	0.000390364	0.131263	cg13795838
0.141982	0.751839	5.19777	8.33359e-07	2.89259e-06	5.27603	cg12199376
0.169415	0.595783	5.7305	7.52173e-08	3.37161e-07	7.59691	cg10655396
0.149708	0.723566	6.94681	2.02513e-10	1.82688e-09	13.3437	cg20023647
0.166339	0.550784	4.77061	5.19685e-06	1.50217e-05	3.51902	cg19256474
-0.149502	0.274176	-4.85039	3.71852e-06	1.10986e-05	3.83961	cg21415060
-0.092051	0.38727	-3.5314	0.000586419	0.00113603	-0.954059	cg16675525
0.132154	0.501196	4.34114	2.96687e-05	7.33081e-05	1.85705	cg21165519
-0.140917	0.357686	-5.23037	7.22021e-07	2.54352e-06	5.41407	cg06638529
0.0427904	0.505965	1.13512	0.258578	0.306131	-6.23128	cg15000827
0.115099	0.805106	4.11362	7.15095e-05	0.000164127	1.02272	cg24023916
0.012707	0.368538	0.394145	0.69417	0.733647	-6.79312	cg25729350
-0.15727	0.205906	-7.73439	3.46794e-12	5.33059e-11	17.312	cg11705167
-0.218483	0.503598	-7.74226	3.35972e-12	5.1889e-11	17.3435	cg01022611
-0.184621	0.324701	-6.89063	2.70838e-10	2.35102e-09	13.0609	cg15920750
0.132087	0.789328	4.08595	7.94154e-05	0.000180597	0.923537	cg23391288
0.152379	0.755798	6.85487	3.22156e-10	2.73446e-09	12.8915	cg07431106
-0.055815	0.432724	-1.47603	0.142542	0.178784	-5.79359	cg02132284
0.137359	0.674474	5.48076	2.35935e-07	9.32756e-07	6.49227	cg21505923
0.0900621	0.501164	2.74455	0.00698587	0.0112419	-3.22701	cg23998650
-0.212116	0.224195	-9.46303	3.0908e-16	2.71291e-14	26.436	cg00239915
0.160597	0.734031	5.45491	2.65223e-07	1.03583e-06	6.37936	cg13981787
-0.139842	0.335512	-6.3068	4.8538e-09	2.97613e-08	10.2532	cg10797737
-0.165298	0.214527	-4.44375	1.97532e-05	5.05941e-05	2.24406	cg09661010
-0.242891	0.276535	-11.2046	2.03155e-20	2.47085e-17	35.8682	cg27037013
-0.0681254	0.585582	-2.3847	0.0186518	0.0278549	-4.0994	cg04525683
-0.156507	0.609398	-5.63184	1.18544e-07	5.06514e-07	7.15706	cg27009815
-0.106269	0.282488	-3.55158	0.000547194	0.00106585	-0.889546	cg06655414
0.184448	0.775214	7.15004	7.25219e-11	7.41013e-10	14.3451	cg05638299
0.204563	0.533231	7.03415	1.30949e-10	1.24204e-09	13.769	cg18601426
0.149538	0.734812	5.66374	1.02375e-07	4.44708e-07	7.2988	cg08864645
0.00824703	0.334254	0.238759	0.811697	0.839546	-6.84213	cg20742389
-0.11127	0.500059	-4.11148	7.2094e-05	0.000165327	1.01502	cg00782323
0.126186	0.526469	4.37981	2.54696e-05	6.37568e-05	2.00216	cg20656868
-0.00370517	0.670387	-0.1232	0.902154	0.918112	-6.86299	cg13741621
0.123047	0.7582	4.81868	4.24951e-06	1.25136e-05	3.71172	cg13606889
-0.0732005	0.650726	-2.65439	0.00901707	0.0142381	-3.45585	cg10719920
-0.280713	0.37329	-10.728	2.91886e-19	1.84398e-16	33.2588	cg18994033
-0.098717	0.440104	-3.22276	0.00163299	0.00293057	-1.90296	cg18303423
-0.0458101	0.57022	-1.30752	0.193524	0.235758	-6.02382	cg25122752
0.164496	0.598785	6.07989	1.45436e-08	7.8614e-08	9.18855	cg19678968
0.129578	0.637954	4.81949	4.23492e-06	1.24737e-05	3.71502	cg22831436
-0.118945	0.652531	-3.6674	0.000365834	0.00073542	-0.513558	cg14636834
0.145045	0.377177	4.56402	1.21689e-05	3.25397e-05	2.70584	cg20654624
-0.109511	0.620204	-2.97496	0.00354054	0.00600334	-2.61188	cg02170103
-0.0191596	0.229509	-0.630421	0.529612	0.579324	-6.67264	cg25020459
-0.173231	0.339563	-6.62247	1.03587e-09	7.64204e-09	11.755	cg10232265
-0.145588	0.535484	-5.43993	2.83749e-07	1.10008e-06	6.31422	cg04890036
-0.0109608	0.357165	-0.332607	0.740008	0.775309	-6.8154	cg13784557
0.000444027	0.668338	0.0156774	0.987518	0.989793	-6.87044	cg12943259
-0.252789	0.297122	-9.15511	1.69827e-15	1.019e-13	24.7682	cg23331156
0.19504	0.452436	5.23434	7.09501e-07	2.50413e-06	5.43091	cg01899620
0.145511	0.779836	5.23393	7.10775e-07	2.50818e-06	5.42918	cg16971889
0.010778	0.263548	0.273041	0.785289	0.816043	-6.83339	cg26282566
-0.130515	0.537743	-5.31	5.07041e-07	1.85204e-06	5.7544	cg23796329
0.174638	0.542384	5.52428	1.93737e-07	7.82715e-07	6.68252	cg24499627
0.0849247	0.635584	2.94265	0.0039037	0.0065708	-2.70073	cg18491039
0.0832246	0.627214	2.49002	0.0141353	0.0215645	-3.85545	cg05279513
-0.0512939	0.275122	-1.82037	0.0711819	0.0951407	-5.24012	cg13618776
0.0121037	0.485966	0.410704	0.682018	0.722421	-6.78648	cg03254928
-0.114292	0.195378	-2.92912	0.00406569	0.00682181	-2.73768	cg14602530
-0.146281	0.323011	-5.9567	2.60641e-08	1.31828e-07	8.62286	cg26643047
0.219527	0.669271	7.1303	8.0221e-11	8.09754e-10	14.2467	cg15994467
0.00531509	0.307703	0.137582	0.8908	0.908459	-6.86112	cg06983174
-0.121051	0.645737	-3.59689	0.000467949	0.000922946	-0.743613	cg16550656
0.039337	0.229011	1.05653	0.292836	0.342217	-6.31633	cg14083800
-0.132398	0.66347	-4.33911	2.99062e-05	7.38545e-05	1.84947	cg10338232
-0.00237564	0.707373	-0.0625573	0.950223	0.958397	-6.86861	cg05832925
-0.142406	0.409791	-4.49468	1.61058e-05	4.19737e-05	2.43854	cg06048436
-0.014554	0.434096	-0.615698	0.539251	0.588615	-6.68177	cg14631541
-0.093994	0.715548	-2.72421	0.00740368	0.0118633	-3.27921	cg22678191
-0.155685	0.185829	-8.68305	2.18318e-14	7.93592e-13	22.2677	cg16022304
0.155238	0.744958	6.24936	6.43661e-09	3.82258e-08	9.97944	cg07851738
-0.139274	0.675802	-4.18129	5.52244e-05	0.000129498	1.26741	cg25558218
-0.108599	0.600745	-3.00327	0.00324826	0.00554318	-2.53336	cg09076927
-0.0504939	0.602855	-1.44247	0.151761	0.189298	-5.84159	cg00563107
0.160302	0.780269	5.37154	3.8573e-07	1.44894e-06	6.01808	cg11339964
0.0179947	0.61269	0.519462	0.604391	0.650567	-6.73611	cg01562897
0.10799	0.66604	4.20461	5.04867e-05	0.000119214	1.35241	cg00314368
0.187421	0.502957	5.50086	2.15461e-07	8.60978e-07	6.57991	cg10525642
-0.00234028	0.738925	-0.0697832	0.944482	0.953778	-6.86813	cg06758980
0.18454	0.577214	7.0121	1.46471e-10	1.37216e-09	13.6598	cg25246692
-0.157745	0.189905	-6.32177	4.53315e-09	2.80379e-08	10.3199	cg03030757
0.0216822	0.365283	0.533967	0.594347	0.64096	-6.72851	cg03009158
-0.119102	0.147516	-5.14173	1.06233e-06	3.59561e-06	5.04219	cg02447380
0.0196917	0.526048	0.557986	0.577888	0.625536	-6.71546	cg09484559
0.00403279	0.386366	0.15562	0.876593	0.896413	-6.85848	cg13791092
0.0137324	0.386641	0.518672	0.60494	0.651081	-6.73652	cg03346706
-0.189086	0.349346	-6.63562	9.70442e-10	7.21261e-09	11.8185	cg23724935
0.120936	0.671064	4.53682	1.35877e-05	3.59515e-05	2.60064	cg08360599
0.166935	0.798624	6.91525	2.38117e-10	2.09858e-09	13.186	cg07429804
0.191351	0.740382	6.44962	2.43008e-09	1.61914e-08	10.9258	cg14264795
0.181444	0.733023	5.7164	8.02875e-08	3.57208e-07	7.53381	cg01188753
0.0958923	0.639006	3.12772	0.00220869	0.00387879	-2.18054	cg27227317
0.219639	0.700849	7.38948	2.1154e-11	2.53459e-10	15.5469	cg25375916
0.00653131	0.379394	0.210323	0.833771	0.859026	-6.8485	cg10052597
-0.104417	0.170972	-4.36202	2.7292e-05	6.79008e-05	1.93626	cg00875805
0.0770915	0.744072	2.97714	0.00351726	0.00596641	-2.60587	cg20908131
-0.121229	0.2232	-4.82109	4.20644e-06	1.24019e-05	3.72148	cg12013591
0.0877713	0.550653	3.16535	0.0019613	0.00347597	-2.07148	cg00522276
0.141774	0.515588	3.99255	0.00011275	0.000248793	0.592479	cg20002177
-0.0940228	0.639152	-2.59977	0.0104937	0.016379	-3.59117	cg19402236
0.110588	0.758593	3.93195	0.000141129	0.000306015	0.380805	cg15450139
-0.105843	0.377318	-3.18904	0.00181903	0.0032404	-2.00226	cg24881973
0.0749762	0.352633	2.61459	0.0100726	0.0157707	-3.55468	cg06195193
-0.0311038	0.630822	-0.865584	0.388437	0.440512	-6.49799	cg10919204
0.034741	0.680617	1.23324	0.219886	0.264594	-6.11671	cg05202424
0.0555105	0.435343	1.47539	0.142714	0.178987	-5.79453	cg01807241
-0.0311243	0.377654	-0.953121	0.342435	0.39391	-6.41913	cg04880751
0.169045	0.561366	6.01918	1.94171e-08	1.01495e-07	8.90833	cg26982104
0.0897822	0.617083	3.03763	0.00292331	0.00502601	-2.43715	cg22341788
-0.0322079	0.315662	-0.939096	0.349558	0.401187	-6.43227	cg24804179
-0.125738	0.221536	-4.74073	5.88592e-06	1.6804e-05	3.39986	cg15037583
-0.065542	0.502246	-1.91684	0.0576238	0.0783956	-5.0654	cg22175873
-0.0421092	0.721677	-1.4632	0.146015	0.182729	-5.81208	cg03767565
0.0911396	0.583289	2.60216	0.0104246	0.0162791	-3.58529	cg20442379
-0.282424	0.387192	-10.3888	1.9076e-18	6.265e-16	31.42	cg16375820
-0.059631	0.671359	-1.7328	0.0856877	0.112559	-5.39133	cg03605164
-0.242611	0.331037	-8.66089	2.49487e-14	8.79045e-13	22.1377	cg00900933
-0.185965	0.230058	-7.45698	1.48888e-11	1.8707e-10	15.8897	cg24556026
-0.229081	0.580759	-7.99425	8.88261e-13	1.67748e-11	18.6435	cg21997465
0.17187	0.56055	5.62023	1.25033e-07	5.30989e-07	7.10556	cg05997730
0.164209	0.470999	5.32761	4.69301e-07	1.72723e-06	5.82904	cg05890898
-0.166484	0.34365	-6.31094	4.78158e-09	2.93927e-08	10.2682	cg14245228
-0.178092	0.347115	-5.60418	1.34572e-07	5.67343e-07	7.03451	cg03946671
0.0546941	0.661472	1.86412	0.0647356	0.0872513	-5.16193	cg17356750
0.196391	0.577486	6.02475	1.89101e-08	9.91479e-08	8.93398	cg11458214
0.0759468	0.69344	2.7452	0.00697287	0.0112227	-3.22534	cg12543245
-0.138011	0.422337	-3.5828	0.000491352	0.000965418	-0.789158	cg09578568
-0.0627317	0.516994	-2.12728	0.0354337	0.0502416	-4.65499	cg12684052
-0.125391	0.674665	-3.54641	0.000557006	0.00108328	-0.906111	cg23725246
0.124456	0.673563	4.45273	1.90569e-05	4.89624e-05	2.27823	cg22332257
-0.221477	0.548328	-6.92408	2.28764e-10	2.03004e-09	13.2254	cg01023759
-0.147199	0.496359	-4.85863	3.5915e-06	1.07556e-05	3.87291	cg24706793
0.0953147	0.656815	3.34682	0.00109053	0.00201568	-1.53017	cg23862925
0.0474308	0.396623	1.38094	0.169851	0.209588	-5.92683	cg15481791
0.0171188	0.665726	0.615357	0.539479	0.588813	-6.68197	cg20901464
0.162201	0.628872	6.07865	1.46301e-08	7.90385e-08	9.1828	cg24568579
0.172796	0.650507	6.55107	1.47504e-09	1.04374e-08	11.4112	cg16860686
0.171159	0.749991	4.64091	8.89034e-06	2.4466e-05	3.00557	cg00657094
0.102891	0.609811	3.29706	0.00128391	0.00234523	-1.68111	cg21592003
-0.013565	0.656892	-0.428611	0.668971	0.710437	-6.77899	cg03546163
0.11997	0.728975	4.90496	2.94912e-06	8.99796e-06	4.06172	cg26226650
0.0743743	0.532738	2.111	0.0368376	0.0520432	-4.68816	cg00253269
-0.0904858	0.416786	-3.58799	0.000482599	0.000949667	-0.772383	cg10144474
-0.202457	0.219543	-8.82473	1.01231e-14	4.24547e-13	23.0199	cg15818632
0.160818	0.714544	5.98448	2.28899e-08	1.17492e-07	8.74884	cg07925549
0.0439733	0.718667	1.61207	0.10956	0.14079	-5.58815	cg01163994
0.101489	0.611786	3.40953	0.000885591	0.00166288	-1.33728	cg18235255
0.145312	0.715887	5.66447	1.02032e-07	4.43371e-07	7.30205	cg00914787
-0.12696	0.159076	-6.34725	3.98676e-09	2.5049e-08	10.4444	cg24002183
-0.058219	0.662206	-1.93574	0.05524	0.0754361	-5.03018	cg18621142
0.213738	0.721552	7.97981	9.58954e-13	1.78717e-11	18.5686	cg01351315
-0.259411	0.525683	-9.51731	2.33433e-16	2.20083e-14	26.7115	cg01875118
0.04511	0.673307	1.68538	0.0945012	0.123091	-5.47026	cg07039113
-0.189576	0.442231	-7.47015	1.39232e-11	1.76594e-10	15.9552	cg21619325
0.0580105	0.69738	1.79357	0.0753877	0.10023	-5.28715	cg24653270
-0.17851	0.275491	-6.36772	3.62718e-09	2.30717e-08	10.5366	cg06574757
0.128391	0.793685	5.09289	1.31737e-06	4.35887e-06	4.83559	cg18971999
0.00921987	0.536974	0.289651	0.772581	0.804721	-6.82873	cg11565512
0.197125	0.648061	6.80656	4.134e-10	3.40187e-09	12.649	cg26777475
0.0283558	0.299435	0.813397	0.417594	0.469679	-6.54145	cg02733847
-0.142046	0.541343	-4.83487	3.96981e-06	1.17707e-05	3.77695	cg14562394
-0.199587	0.482218	-6.67865	7.83539e-10	5.98448e-09	12.0266	cg04062622
-0.131707	0.178357	-5.78157	5.91107e-08	2.72601e-07	7.82971	cg23621729
-0.0826572	0.731074	-2.41475	0.0172478	0.0259143	-4.03076	cg16642938
0.17247	0.610884	5.55293	1.70063e-07	6.98015e-07	6.80839	cg08936516
-0.0357254	0.28665	-1.0486	0.29646	0.345996	-6.32459	cg24739326
-0.166079	0.207919	-7.35635	2.49007e-11	2.9252e-10	15.3873	cg06718763
-0.0272216	0.611362	-0.773306	0.440854	0.492612	-6.57301	cg11376198
0.101678	0.558411	3.62014	0.000431621	0.000856606	-0.668149	cg00923880
-0.132137	0.167593	-6.02914	1.84377e-08	9.69583e-08	8.95814	cg09981996
0.177399	0.698555	5.44105	2.82322e-07	1.09519e-06	6.31908	cg13748799
-0.0296631	0.634942	-0.924248	0.357203	0.408967	-6.44597	cg05595134
0.13687	0.677163	5.04353	1.63113e-06	5.28353e-06	4.63029	cg16722435
-0.0863367	0.724553	-2.40023	0.0179141	0.0268341	-4.06403	cg18350894
-0.00785375	0.226573	-0.265893	0.790776	0.820902	-6.83531	cg06740600
0.016949	0.223406	0.504135	0.615086	0.660567	-6.74392	cg12630714
-0.0235532	0.3392	-0.834598	0.405594	0.457698	-6.52412	cg01934408
-0.121909	0.682847	-3.65559	0.00038133	0.000764016	-0.552361	cg03905134
0.145066	0.616563	5.58156	1.49241e-07	6.21501e-07	6.93455	cg21669326
0.174193	0.58738	7.19561	5.71544e-11	6.01819e-10	14.577	cg25310081
0.108778	0.645034	3.85547	0.000186728	0.000395676	0.117267	cg23691781
0.208653	0.719112	8.67358	2.30643e-14	8.26448e-13	22.2141	cg15963095
-0.00958648	0.706471	-0.301137	0.763829	0.79679	-6.82534	cg13495204
-0.188724	0.487836	-6.6739	8.02285e-10	6.10979e-09	12.0036	cg14016166
0.0458116	0.694518	1.48793	0.139378	0.17517	-5.77631	cg11751808
-0.0872439	0.733317	-2.42248	0.0169023	0.0254426	-4.01298	cg22151747
0.0214564	0.697588	0.658473	0.511489	0.561892	-6.65467	cg17547864
0.0508505	0.713098	2.17164	0.0318358	0.0455421	-4.56334	cg23229352
-0.09059	0.347289	-3.29396	0.00129693	0.00236712	-1.69043	cg21963854
0.163624	0.440552	4.89216	3.11658e-06	9.45653e-06	4.00888	cg04914894
-0.109253	0.692315	-3.32056	0.00118889	0.00218453	-1.61005	cg16659808
0.180675	0.738486	5.92971	2.96491e-08	1.47781e-07	8.49813	cg09580336
-0.00230865	0.756081	-0.0726073	0.942239	0.951953	-6.86793	cg05558399
0.225678	0.39794	7.80526	2.4119e-12	3.91924e-11	17.6673	cg15733367
0.107325	0.637424	3.4958	0.000662154	0.00127043	-1.06714	cg08827060
-0.0763747	0.624641	-2.72702	0.00734478	0.011776	-3.27204	cg06864260
-0.0754811	0.688621	-2.25657	0.0258355	0.0375867	-4.38321	cg20202792
-0.12227	0.464351	-3.84532	0.000193744	0.000409205	0.0825865	cg16443079
0.0655589	0.670522	1.64682	0.102199	0.132182	-5.5329	cg12944006
-0.0635594	0.594124	-2.23697	0.0271256	0.0393095	-4.42536	cg09354348
-0.161548	0.179541	-7.55959	8.66317e-12	1.17128e-10	16.4179	cg00459232
0.13176	0.747305	3.90856	0.000153806	0.000331071	0.299784	cg13505608
0.0869297	0.365921	2.49754	0.0138537	0.0211681	-3.83767	cg01554437
-0.166789	0.211886	-7.78819	2.61296e-12	4.18454e-11	17.5886	cg20902757
-0.0561115	0.628454	-1.71053	0.0897394	0.117402	-5.42866	cg14715482
-0.0782101	0.415473	-2.11782	0.0362433	0.0512891	-4.67428	cg25010788
0.12641	0.761994	5.44964	2.7075e-07	1.05538e-06	6.35915	cg02371376
0.0780807	0.74305	3.11395	0.00230619	0.00403644	-2.22016	cg14622017
-0.0431786	0.706338	-1.28155	0.202459	0.245597	-6.0569	cg01326123
-0.138245	0.719182	-4.13336	6.63349e-05	0.000153204	1.0938	cg02775223
-0.027786	0.370442	-1.11145	0.268583	0.316857	-6.25752	cg01336858
-0.176195	0.358654	-7.08174	1.02638e-10	1.00356e-09	14.0064	cg18120259
-0.121027	0.431916	-3.78694	0.000239219	0.000497039	-0.115477	cg00786406
-0.184106	0.313197	-7.54594	9.34577e-12	1.2501e-10	16.3441	cg26561254
0.113554	0.595433	3.68628	0.00034231	0.000691607	-0.451366	cg00228984
0.121416	0.634377	5.13247	1.10614e-06	3.72775e-06	5.00332	cg17536822
-0.00178857	0.431371	-0.0590889	0.952979	0.960796	-6.86882	cg04654716
0.0189557	0.715077	0.65239	0.515391	0.565596	-6.65863	cg11408771
-0.141684	0.316879	-5.64141	1.13435e-07	4.86991e-07	7.19963	cg26796873
-0.0969339	0.69836	-2.89703	0.00447506	0.00745572	-2.82477	cg15834993
0.056407	0.245033	1.36401	0.175104	0.215416	-5.94965	cg23899408
0.014485	0.657187	0.436652	0.663144	0.705185	-6.77553	cg24491895
0.146463	0.679522	4.84926	3.73632e-06	1.11467e-05	3.83503	cg05163329
-0.10229	0.682758	-3.17508	0.00190163	0.00337729	-2.04309	cg07553580
0.123811	0.435848	3.91968	0.000147649	0.000318904	0.338259	cg13272159
-0.131592	0.200321	-6.10168	1.30464e-08	7.14362e-08	9.29355	cg15033653
-0.128744	0.740532	-3.15813	0.00200669	0.00355013	-2.0925	cg08873940
-0.032801	0.405457	-0.995163	0.32165	0.372432	-6.37859	cg15296767
0.0246412	0.578176	0.904693	0.367432	0.4193	-6.46368	cg19462210
0.0477581	0.536741	1.20745	0.229622	0.275188	-6.14772	cg25686172
0.161613	0.839489	6.23313	6.96953e-09	4.10149e-08	9.90231	cg23508264
0.0892229	0.571616	2.92281	0.00414345	0.00694149	-2.75489	cg08882278
0.189021	0.688151	6.0515	1.66505e-08	8.86313e-08	9.05735	cg05932042
0.00844733	0.450246	0.234909	0.814678	0.842172	-6.84304	cg07845093
-0.0977074	0.71339	-2.82979	0.00545772	0.00895496	-3.00449	cg07076091
0.215204	0.501978	6.11113	1.25272e-08	6.8947e-08	9.33331	cg13300756
-0.180169	0.405093	-6.67043	8.16267e-10	6.1996e-09	11.9868	cg17184477
-0.00640613	0.123979	-0.152519	0.879033	0.898389	-6.85896	cg08508337
0.000707142	0.600912	0.0244342	0.980547	0.983939	-6.87026	cg03767333
0.107373	0.325533	3.58242	0.000491997	0.000966569	-0.790381	cg13440139
-0.16524	0.333029	-7.00783	1.48624e-10	1.38883e-09	13.6452	cg03312427
0.122898	0.323913	3.75223	0.000270881	0.00055765	-0.232098	cg25900995
-0.076353	0.660514	-2.22465	0.0279652	0.0404171	-4.45169	cg01614536
0.20634	0.725349	8.09638	5.163e-13	1.06529e-11	19.1739	cg20111269
-0.143959	0.462872	-4.54552	1.31175e-05	3.48236e-05	2.63423	cg10503542
0.198517	0.580618	6.99083	1.63171e-10	1.50913e-09	13.5546	cg26460483
-0.00597185	0.690975	-0.189497	0.850022	0.873411	-6.85265	cg14047911
-0.107424	0.710913	-2.61169	0.0101539	0.0158886	-3.56184	cg21482265
0.20172	0.662275	7.29475	3.45021e-11	3.88208e-10	15.0696	cg17806418
0.0244045	0.257974	0.571005	0.569058	0.617131	-6.70814	cg17729891
-0.189419	0.245508	-9.92975	2.36247e-17	3.9581e-15	28.9545	cg14122599
-0.135423	0.719042	-3.89606	0.00016102	0.000345303	0.256629	cg25470419
0.192192	0.317982	6.19966	8.1905e-09	4.72841e-08	9.74561	cg15749748
-0.035466	0.667378	-1.27515	0.204706	0.248034	-6.06494	cg06022698
0.0623907	0.5354	2.04351	0.0431801	0.0602037	-4.82313	cg14250740
-0.078216	0.511182	-2.4197	0.0170258	0.0256122	-4.01938	cg12995372
0.0634709	0.420382	2.00149	0.0475838	0.0658052	-4.9051	cg09936889
0.0362563	0.683498	1.20022	0.232408	0.278194	-6.1563	cg24205453
-0.150084	0.3928	-4.18519	5.44038e-05	0.000127688	1.28159	cg18645081
0.127327	0.696517	5.59897	1.37345e-07	5.77434e-07	7.01447	cg27406618
-0.141883	0.282024	-5.41901	3.11762e-07	1.19731e-06	6.22339	cg26883033
0.128816	0.810457	4.81949	4.23494e-06	1.24737e-05	3.71501	cg10150530
0.141264	0.551677	4.52724	1.41245e-05	3.72329e-05	2.56368	cg22752052
-0.136818	0.178641	-4.63296	9.18509e-06	2.51974e-05	2.97441	cg15975865
-0.0712927	0.44607	-1.72558	0.0869846	0.11411	-5.40349	cg26181334
0.116952	0.501907	3.03485	0.00294845	0.00506642	-2.44498	cg26686009
0.12099	0.739742	5.54797	1.73366e-07	7.10046e-07	6.78949	cg12493761
0.100996	0.51019	2.98447	0.00343979	0.00584469	-2.58558	cg08042538
-0.0775145	0.241806	-2.06795	0.0407833	0.0571392	-4.77473	cg01499815
-0.0553815	0.667839	-1.93207	0.0556964	0.076008	-5.03704	cg15081653
0.0934597	0.679026	2.74869	0.0069034	0.0111178	-3.21634	cg02844593
0.0141802	0.38968	0.394759	0.693718	0.73323	-6.79288	cg00688895
0.123742	0.706909	4.66584	8.02434e-06	2.22763e-05	3.1035	cg12495333
-0.112641	0.367626	-4.00179	0.000108933	0.0002411	0.62498	cg21166092
-0.171918	0.183333	-7.98167	9.39493e-13	1.75781e-11	18.5882	cg21656205
0.102336	0.727022	3.38125	0.000973091	0.0018144	-1.42464	cg08477158
-0.124147	0.351088	-4.42199	2.15442e-05	5.47303e-05	2.16143	cg07519229
-0.00563283	0.285996	-0.191751	0.848259	0.871825	-6.85222	cg19266578
0.0292194	0.488477	0.831853	0.407136	0.459203	-6.52638	cg24003832
0.0834679	0.63517	3.06728	0.00266742	0.00461817	-2.35341	cg15784646
0.143444	0.710344	5.41376	3.19218e-07	1.22329e-06	6.20059	cg03983223
0.121843	0.65258	3.95815	0.000128109	0.000279901	0.472029	cg05267394
-0.0941736	0.676407	-2.81357	0.00572244	0.00935265	-3.04728	cg22240998
0.224854	0.648846	6.84151	3.46837e-10	2.91358e-09	12.82	cg09395443
0.0262202	0.517936	0.831838	0.407144	0.459207	-6.5264	cg13367219
0.137706	0.71826	4.87509	3.35016e-06	1.00958e-05	3.93959	cg05671758
-0.137604	0.716234	-3.97826	0.000118905	0.000261219	0.542334	cg14567260
0.176228	0.82629	9.19507	1.34342e-15	8.43865e-14	24.9971	cg04788769
-0.144198	0.469885	-5.22519	7.38681e-07	2.5964e-06	5.39211	cg20821271
0.122616	0.696541	5.01105	1.87427e-06	5.99399e-06	4.49672	cg12785573
-0.149348	0.208429	-8.21757	2.67433e-13	6.12163e-12	19.8166	cg26927427
0.0694359	0.625449	2.78716	0.0061786	0.0100386	-3.11648	cg17476320
0.246755	0.46778	7.73257	3.53521e-12	5.41439e-11	17.2938	cg23357789
0.0561943	0.586536	1.5874	0.115041	0.14718	-5.6267	cg14842237
-0.0283605	0.299297	-0.856621	0.393353	0.445568	-6.50565	cg01345136
-0.0914684	0.200575	-3.75951	0.000263806	0.000544136	-0.207366	cg19378330
0.186441	0.748442	6.21743	7.51822e-09	4.38484e-08	9.82874	cg06060835
0.113107	0.691178	3.88278	0.000169031	0.000361024	0.210929	cg15616496
-0.0691225	0.740568	-2.03034	0.044521	0.0619167	-4.84899	cg13283932
-0.136985	0.270063	-5.05026	1.58444e-06	5.14609e-06	4.65819	cg12798833
0.152427	0.764786	7.10912	8.87235e-11	8.83885e-10	14.148	cg10914667
0.153277	0.705837	5.03665	1.68027e-06	5.42923e-06	4.60178	cg21637561
0.197785	0.775751	8.83948	9.34354e-15	3.9928e-13	23.0984	cg07186199
0.109219	0.357692	3.41246	0.000876962	0.00164842	-1.32819	cg04472725
0.0397185	0.506161	1.48486	0.140189	0.176084	-5.78078	cg04264075
0.18314	0.565277	5.81947	4.97304e-08	2.33699e-07	7.99729	cg05872923
0.119816	0.591845	4.06208	8.69009e-05	0.000196211	0.838386	cg21011913
-0.00652798	0.670576	-0.164827	0.869356	0.890206	-6.85701	cg12845177
0.0540905	0.706422	1.67206	0.0971042	0.126183	-5.49204	cg16394290
0.0664137	0.712324	2.14472	0.0339811	0.0483445	-4.61919	cg16179048
0.127717	0.758146	5.12916	1.12461e-06	3.78496e-06	4.98763	cg18932968
-0.00847469	0.472481	-0.271359	0.786579	0.817179	-6.83384	cg13487918
-0.0686367	0.47374	-2.11281	0.0366785	0.0518444	-4.68447	cg02171725
0.158333	0.753508	7.94075	1.16713e-12	2.11126e-11	18.3761	cg05548130
0.001316	0.42976	0.0359283	0.971399	0.976171	-6.86992	cg14414122
-0.165308	0.30554	-5.85786	4.15573e-08	1.9917e-07	8.17111	cg18026197
0.171882	0.691226	6.20211	8.09413e-09	4.68176e-08	9.7571	cg02396224
0.0299095	0.513302	0.875564	0.383007	0.435076	-6.48938	cg22693638
-0.135108	0.266718	-4.18023	5.54496e-05	0.000129978	1.26355	cg26578049
0.0500641	0.514374	1.60761	0.110536	0.141916	-5.59517	cg19143211
0.108409	0.745461	4.16724	5.82817e-05	0.000136047	1.21636	cg08178956
-0.0904946	0.71318	-2.71276	0.00764893	0.0122264	-3.30846	cg00597128
0.1908	0.705435	5.94944	2.70137e-08	1.36124e-07	8.58832	cg11953254
0.0644454	0.579633	2.25499	0.0259377	0.0377253	-4.38662	cg19254163
-0.121905	0.253774	-3.08651	0.00251267	0.00436923	-2.29872	cg22372182
0.132889	0.786055	4.62056	9.66347e-06	2.63821e-05	2.92591	cg05965745
-0.1467	0.649263	-4.67849	7.61655e-06	2.12304e-05	3.15335	cg03022926
-0.19797	0.274179	-6.93389	2.17698e-10	1.94279e-09	13.2737	cg03514086
0.0979228	0.765277	2.80126	0.00593135	0.0096659	-3.07964	cg08779649
-0.170675	0.233501	-7.38616	2.1341e-11	2.55484e-10	15.5379	cg00808555
-0.110157	0.20988	-4.76513	5.30661e-06	1.53037e-05	3.49876	cg00290974
0.134346	0.454838	3.68508	0.000343761	0.000694369	-0.455325	cg04478428
0.178709	0.701205	6.68768	7.49069e-10	5.75373e-09	12.0704	cg10494537
0.029286	0.441745	0.927038	0.355758	0.407496	-6.44341	cg12664038
0.111668	0.454811	3.77829	0.000246761	0.000511445	-0.144611	cg07052251
0.0683418	0.282853	1.80885	0.0729651	0.0973102	-5.26042	cg00664416
-0.0605023	0.684872	-1.75894	0.0811238	0.107112	-5.34694	cg07403610
0.147171	0.800272	4.17941	5.56253e-05	0.000130343	1.26055	cg19092981
0.216065	0.300943	5.85395	4.23249e-08	2.0237e-07	8.15339	cg13796272
0.0725974	0.595669	2.37704	0.0190254	0.0283736	-4.11677	cg03807883
0.080851	0.608551	2.8417	0.00527037	0.00867022	-2.97292	cg09992184
0.0631951	0.514755	1.96092	0.0521935	0.0716169	-4.98275	cg03960072
0.001325	0.544547	0.0309292	0.975377	0.97951	-6.87008	cg10750464
0.135898	0.669451	5.29978	5.31124e-07	1.92914e-06	5.70979	cg10523140
0.0993679	0.561961	3.12453	0.002231	0.00391514	-2.18976	cg17977304
-0.0793739	0.699841	-2.43961	0.0161583	0.0244075	-3.9734	cg15554338
-0.177723	0.483719	-5.40992	3.24771e-07	1.24237e-06	6.18396	cg10606698
-0.130665	0.657302	-4.03654	9.56554e-05	0.000214189	0.747701	cg13801347
-0.0627063	0.640569	-1.86445	0.0646893	0.087196	-5.16134	cg07575970
0.156824	0.672933	5.12097	1.166e-06	3.90889e-06	4.95293	cg08691328
-0.192416	0.227986	-8.31862	1.55671e-13	3.9178e-12	20.3458	cg23013864
-0.027338	0.47255	-0.645915	0.519562	0.569675	-6.66281	cg13541970
0.138524	0.835579	4.48464	1.67692e-05	4.35597e-05	2.40006	cg08353955
0.107047	0.634185	4.00506	0.000107611	0.00023844	0.636502	cg25786785
0.161018	0.759558	4.6554	8.37647e-06	2.31727e-05	3.06246	cg20992181
0.115309	0.646764	3.89497	0.000161662	0.000346605	0.252883	cg26147279
0.172599	0.513274	5.82412	4.86605e-08	2.29193e-07	8.01834	cg18123344
0.078683	0.635232	2.5115	0.013344	0.0204499	-3.80451	cg11362074
0.168504	0.741443	6.62019	1.04767e-09	7.71834e-09	11.744	cg19687780
0.0285313	0.715067	0.997278	0.320626	0.371336	-6.37651	cg22899538
0.151485	0.733455	7.04886	1.20636e-10	1.15617e-09	13.8485	cg02532341
0.171968	0.652156	6.02164	1.91913e-08	1.00442e-07	8.91967	cg17169998
0.0609971	0.434735	1.61909	0.108039	0.139021	-5.57707	cg06421590
-0.0263942	0.681942	-0.871081	0.38544	0.437529	-6.49326	cg19906545
-0.188497	0.180348	-9.27427	8.7072e-16	6.03927e-14	25.4218	cg10626515
-0.0392963	0.543996	-1.01881	0.310334	0.360563	-6.35504	cg18740583
0.15841	0.755905	6.38438	3.33964e-09	2.14422e-08	10.6167	cg19565423
0.0933055	0.690392	3.37915	0.000979892	0.00182625	-1.43109	cg14932313
-0.229163	0.275064	-10.1819	5.86281e-18	1.37803e-15	30.3196	cg11511443
-0.0503216	0.589046	-1.36955	0.173371	0.213501	-5.94221	cg16996574
0.074155	0.610121	2.22691	0.0278093	0.0402111	-4.44686	cg06804564
-0.03967	0.210141	-1.0438	0.298666	0.34827	-6.32955	cg18103859
0.00233944	0.58751	0.0544463	0.95667	0.963841	-6.86908	cg08095654
0.176183	0.78106	7.41697	1.81982e-11	2.22698e-10	15.6934	cg05366909
-0.162954	0.221234	-7.86709	1.72329e-12	2.9358e-11	17.9953	cg15462862
0.0996415	0.744652	4.00428	0.000107902	0.000239031	0.63392	cg08169341
0.0739651	0.735655	2.29022	0.0237461	0.0347826	-4.31007	cg09216670
0.157333	0.730279	5.9071	3.29802e-08	1.62249e-07	8.39498	cg23049823
-0.0266711	0.407627	-0.84699	0.398678	0.450868	-6.51378	cg17214455
-0.0164268	0.620477	-0.47597	0.634957	0.678813	-6.75766	cg08562111
-0.111758	0.18414	-4.06682	8.53624e-05	0.000192984	0.855268	cg21961202
-0.0791181	0.709205	-2.33929	0.0209649	0.0310157	-4.20161	cg15180379
0.110203	0.717219	3.40072	0.000912016	0.00170861	-1.36455	cg02282833
-0.0390456	0.441376	-1.31857	0.189812	0.231695	-6.00956	cg11206634
0.151829	0.741242	5.60884	1.31728e-07	5.56681e-07	7.05515	cg04755345
0.14439	0.751052	5.30302	5.23529e-07	1.90457e-06	5.72367	cg13466988
0.113848	0.703225	3.81591	0.000215514	0.000451332	-0.0174873	cg13643452
-0.0475475	0.309948	-1.33573	0.184154	0.225468	-5.98717	cg19610529
0.0379361	0.529961	1.15155	0.251785	0.298957	-6.21274	cg10612096
-0.0110283	0.429223	-0.356249	0.722277	0.759162	-6.80729	cg09391284
-0.0287162	0.568867	-1.02165	0.308992	0.359189	-6.35217	cg22446399
-0.124946	0.319814	-4.20673	5.00769e-05	0.000118317	1.36014	cg09668030
-0.13311	0.243234	-4.30811	3.37746e-05	8.25729e-05	1.73389	cg08308459
0.178387	0.429874	6.15181	1.03086e-08	5.7995e-08	9.52241	cg11136235
-0.109045	0.155215	-4.74978	5.65718e-06	1.62037e-05	3.43754	cg13839293
-0.082511	0.734665	-2.45494	0.0155173	0.0235083	-3.93775	cg04468128
0.137776	0.743023	5.42827	2.99046e-07	1.15402e-06	6.26356	cg18860329
-0.029279	0.524413	-1.13737	0.257637	0.305105	-6.22875	cg24591279
-0.0470116	0.38185	-1.33604	0.18405	0.22536	-5.98675	cg23511118
0.167096	0.531688	5.41719	3.14329e-07	1.20656e-06	6.21548	cg10549831
-0.12591	0.20422	-4.86179	3.5439e-06	1.0628e-05	3.8857	cg14637111
-0.119062	0.259197	-4.49781	1.59047e-05	4.14899e-05	2.45051	cg23373626
0.0621943	0.378945	1.52216	0.130587	0.165165	-5.72588	cg19453488
0.0117427	0.409754	0.343418	0.731882	0.767923	-6.81176	cg10235453
0.147251	0.709158	5.82377	4.87406e-08	2.29505e-07	8.01675	cg09349604
-0.0496983	0.523672	-1.78959	0.0760287	0.100998	-5.29407	cg19083909
-0.102642	0.685979	-3.21812	0.0016575	0.00297116	-1.91668	cg07547798
0.142872	0.656097	5.09756	1.29097e-06	4.28194e-06	4.85504	cg15921887
0.152294	0.707752	4.99743	1.98911e-06	6.3211e-06	4.43973	cg16123269
-0.119922	0.708756	-3.43705	0.000807596	0.00152741	-1.25171	cg01818027
0.134347	0.64779	4.5022	1.56259e-05	4.0827e-05	2.46737	cg09894383
0.138149	0.751513	4.36724	2.67675e-05	6.67063e-05	1.95489	cg26639809
0.106839	0.748745	3.60189	0.0004599	0.000908406	-0.727414	cg25017194
0.140677	0.750976	5.1557	1.00204e-06	3.41217e-06	5.09867	cg05192293
-0.180816	0.232359	-7.99481	8.76259e-13	1.65987e-11	18.6563	cg13555464
-0.226001	0.615572	-7.98539	9.30977e-13	1.7442e-11	18.5976	cg21081878
-0.165643	0.209986	-6.8147	3.9547e-10	3.26951e-09	12.692	cg08385173
0.0937398	0.661576	3.26554	0.00142248	0.00257831	-1.77574	cg07601804
-0.0414547	0.553014	-1.22561	0.222734	0.267706	-6.12595	cg00080081
-0.144535	0.195925	-5.89308	3.51734e-08	1.71736e-07	8.33249	cg18098750
-0.00595294	0.573337	-0.147191	0.883227	0.901867	-6.85976	cg10321146
0.202732	0.651868	7.45039	1.5428e-11	1.93063e-10	15.855	cg01909856
0.0620678	0.728145	2.06603	0.0409671	0.0573764	-4.77855	cg19365527
-0.00512582	0.568036	-0.126484	0.89956	0.916017	-6.86258	cg14457074
0.207437	0.734879	8.13766	4.14401e-13	8.82396e-12	19.3889	cg13171679
-0.126698	0.238934	-5.32667	4.69976e-07	1.7292e-06	5.82737	cg00795812
0.0479553	0.621666	1.44276	0.151679	0.189201	-5.84118	cg20161095
0.162995	0.521302	6.21566	7.58265e-09	4.41567e-08	9.82046	cg01490004
-0.199557	0.21352	-8.79674	1.17855e-14	4.79266e-13	22.8711	cg22300320
0.109593	0.705979	3.69979	0.000326361	0.000661851	-0.406699	cg11323433
-0.194975	0.284114	-8.04598	6.70534e-13	1.32088e-11	18.9181	cg00274203
-0.176059	0.518832	-6.13891	1.09666e-08	6.13142e-08	9.46238	cg02196422
-0.205448	0.690389	-6.3087	4.83375e-09	2.96604e-08	10.2576	cg05688523
-0.0262826	0.396345	-0.75531	0.451536	0.50313	-6.58666	cg26962778
-0.0191521	0.350891	-0.712801	0.477346	0.528546	-6.61766	cg09762021
0.220501	0.393905	6.35296	3.89775e-09	2.45675e-08	10.4667	cg06014092
0.119791	0.816574	3.35886	0.00104803	0.00194339	-1.49337	cg24672056
0.0497356	0.343705	1.53535	0.127318	0.161419	-5.70616	cg03958757
0.0922848	0.706605	2.96695	0.00362756	0.00613934	-2.63399	cg26066361
-0.138689	0.305166	-5.21987	7.56199e-07	2.65168e-06	5.36954	cg08700651
-0.166504	0.646424	-5.03722	1.67612e-06	5.41673e-06	4.60415	cg07954054
-0.161657	0.340909	-5.12329	1.15427e-06	3.87348e-06	4.96265	cg18027903
0.129278	0.774119	5.72431	7.71159e-08	3.44752e-07	7.57246	cg24827381
-0.12909	0.506256	-4.39661	2.38304e-05	6.00066e-05	2.06544	cg07411420
-0.0503449	0.629913	-1.86021	0.0652925	0.0879314	-5.16901	cg22883919
0.191183	0.578059	6.82464	3.7754e-10	3.13591e-09	12.7374	cg04494800
0.0497922	0.651816	1.5382	0.12662	0.160599	-5.70187	cg24238929
-0.179803	0.170352	-8.59105	3.59095e-14	1.16929e-12	21.7808	cg24520538
0.0597327	0.678253	2.30668	0.0227789	0.0334825	-4.27391	cg23684139
0.0140974	0.392126	0.436299	0.6634	0.705426	-6.77568	cg04361749
0.0087896	0.662422	0.259591	0.795622	0.825242	-6.83696	cg09651708
0.100959	0.317297	3.24991	0.00149625	0.00270136	-1.82237	cg11961138
-0.0851548	0.729324	-2.47957	0.0145351	0.0221319	-3.88008	cg14072140
0.0176466	0.684302	0.50389	0.615258	0.660709	-6.74404	cg15813266
0.168205	0.776041	6.31603	4.66476e-09	2.87604e-08	10.2922	cg01738022
-0.161105	0.585335	-4.36205	2.73219e-05	6.79665e-05	1.93539	cg09334514
-0.0740653	0.460411	-2.62048	0.00990982	0.0155342	-3.54015	cg01486260
0.0607972	0.514773	2.06105	0.0414479	0.0579997	-4.78844	cg24164702
-0.0335674	0.463542	-0.784247	0.434433	0.486313	-6.56455	cg24699296
0.110069	0.490553	3.12156	0.00225186	0.00394887	-2.1983	cg19596755
-0.159633	0.256085	-7.30301	3.27976e-11	3.71857e-10	15.1186	cg20274430
-0.0850684	0.263544	-2.42137	0.0169513	0.0255098	-4.01553	cg03486485
0.233445	0.561767	7.91822	1.32869e-12	2.35541e-11	18.2499	cg22379213
-0.0871738	0.651605	-2.61753	0.00999098	0.015652	-3.54742	cg06483441
-0.11804	0.192633	-5.18154	8.92496e-07	3.07622e-06	5.20977	cg13420744
-0.179246	0.22744	-8.19379	3.03677e-13	6.81392e-12	19.6923	cg06953130
0.142454	0.779594	5.90097	3.38521e-08	1.65995e-07	8.36948	cg01656244
0.134298	0.573234	4.90638	2.93411e-06	8.95768e-06	4.06673	cg15063771
0.15015	0.83467	5.76827	6.31236e-08	2.8899e-07	7.76649	cg12491594
-0.0681266	0.27674	-2.77541	0.00639177	0.0103558	-3.14706	cg15637765
-0.0843346	0.581863	-2.2576	0.0257694	0.0374998	-4.38099	cg04942516
0.104755	0.610508	3.68639	0.000342178	0.000691354	-0.451005	cg00920395
-0.171633	0.229146	-8.41492	9.2809e-14	2.5634e-12	20.8517	cg19158553
0.0793211	0.570594	3.0609	0.00272068	0.00470298	-2.3715	cg13399261
-0.125348	0.213596	-5.29755	5.34877e-07	1.94085e-06	5.70271	cg17163363
0.0781584	0.719253	2.72818	0.00732051	0.0117386	-3.26906	cg08801710
-0.189301	0.241921	-8.88885	7.14361e-15	3.24122e-13	23.3612	cg12761572
-0.124961	0.624691	-3.82227	0.000210615	0.00044193	0.00411591	cg19948457
-0.167695	0.210754	-6.64133	9.43299e-10	7.0399e-09	11.8461	cg20124078
-0.153517	0.165073	-8.3461	1.3433e-13	3.47961e-12	20.49	cg11043571
0.035575	0.528612	1.21531	0.226621	0.271893	-6.13833	cg19508285
0.135497	0.690488	5.30601	5.16633e-07	1.88306e-06	5.73645	cg20749059
0.145791	0.675775	6.81229	3.99088e-10	3.29502e-09	12.6829	cg16709433
0.16927	0.674716	5.54332	1.77666e-07	7.25467e-07	6.76615	cg04333575
-0.137236	0.278364	-4.98856	2.06631e-06	6.54359e-06	4.40317	cg07855465
0.185102	0.644032	6.64959	9.05393e-10	6.79174e-09	11.886	cg17588294
0.0911891	0.687522	3.667	0.0003663	0.000736283	-0.514782	cg08206092
-0.0456143	0.366585	-1.43647	0.153458	0.191151	-5.85007	cg02876258
-0.153458	0.311574	-7.03232	1.31229e-10	1.24423e-09	13.7665	cg13932916
-0.118214	0.180302	-3.47698	0.000705824	0.00134827	-1.12655	cg22481960
-0.0374067	0.503308	-1.22712	0.222166	0.267088	-6.12412	cg21144338
0.173221	0.624498	5.95321	2.65372e-08	1.33968e-07	8.60556	cg23889730
0.150783	0.694414	5.11199	1.21246e-06	4.04718e-06	4.91536	cg21208539
-0.150756	0.553647	-4.51851	1.46313e-05	3.84452e-05	2.53007	cg25607361
-0.085499	0.225208	-3.10537	0.00236909	0.00413799	-2.24482	cg00449767
0.0566002	0.641174	1.69602	0.0924622	0.120649	-5.45273	cg16477259
0.150957	0.823924	6.00112	2.11537e-08	1.09562e-07	8.82529	cg10142520
-0.11381	0.167582	-3.94799	0.000133017	0.000289749	0.436592	cg09450024
-0.170919	0.238372	-8.71132	1.8732e-14	6.98727e-13	22.4176	cg07979034
-0.174254	0.470884	-5.1303	1.11955e-06	3.76935e-06	4.99202	cg02807482
0.0192234	0.670849	0.678312	0.498873	0.54961	-6.64149	cg13049152
0.181554	0.628377	6.31515	4.68467e-09	2.88653e-08	10.288	cg20564283
0.179967	0.662935	5.7618	6.50511e-08	2.96809e-07	7.73739	cg06710741
0.0822196	0.713539	3.3794	0.000978773	0.00182434	-1.43011	cg26633899
-0.042077	0.444404	-1.26906	0.206864	0.250413	-6.07258	cg18708233
-0.115635	0.744618	-3.29576	0.00128934	0.00235437	-1.68501	cg03466841
0.136027	0.730588	4.65111	8.52546e-06	2.35514e-05	3.04561	cg23754918
-0.0151519	0.548001	-0.390991	0.696494	0.735751	-6.79435	cg15415259
0.138581	0.765403	5.2671	6.13906e-07	2.19937e-06	5.57027	cg11606261
0.199906	0.41532	6.92348	2.29453e-10	2.03506e-09	13.2224	cg22687097
-0.0252063	0.444242	-0.895229	0.372448	0.424378	-6.47212	cg25024035
-0.1318	0.649064	-4.47442	1.74715e-05	4.52193e-05	2.36097	cg26882168
0.0254217	0.507529	0.896774	0.371626	0.423554	-6.47075	cg19925755
-0.0155798	0.468906	-0.547242	0.585224	0.632414	-6.72136	cg25653165
0.0392257	0.569281	1.36693	0.17419	0.21442	-5.94573	cg04031344
-0.234257	0.599376	-7.40423	1.95994e-11	2.37501e-10	15.6214	cg10773745
0.112358	0.575685	3.05449	0.00277514	0.0047897	-2.38962	cg15288618
-0.0629706	0.691548	-1.72979	0.0862257	0.113199	-5.3964	cg15444081
0.0692065	0.394849	2.18591	0.030754	0.0441051	-4.53358	cg10671066
0.0679589	0.464996	1.91398	0.0579925	0.078866	-5.07071	cg02943604
0.144984	0.581366	4.73705	5.97669e-06	1.70352e-05	3.38522	cg19836471
0.130189	0.730955	4.50078	1.57153e-05	4.10412e-05	2.46193	cg21075986
-0.202951	0.442317	-6.82534	3.76209e-10	3.12695e-09	12.7408	cg21198712
-0.00964779	0.52997	-0.339428	0.734878	0.770675	-6.81312	cg00896068
0.114532	0.641995	3.86648	0.000179391	0.000381303	0.154965	cg25684349
0.0302588	0.471255	0.91377	0.362661	0.414479	-6.45551	cg07070728
0.182035	0.734053	7.01379	1.45225e-10	1.36221e-09	13.6681	cg23726831
0.152517	0.701458	5.54384	1.77251e-07	7.23954e-07	6.7684	cg24293507
0.115123	0.781256	4.78487	4.88914e-06	1.42048e-05	3.57727	cg01883635
-0.121391	0.403424	-4.15094	6.2031e-05	0.000144042	1.15731	cg08005872
-0.111428	0.348328	-3.08898	0.00249344	0.00433892	-2.29168	cg08616061
0.0219506	0.758761	0.783353	0.434956	0.486808	-6.56525	cg26808779
0.0466656	0.432969	1.6604	0.0994309	0.128898	-5.51098	cg14268020
0.116147	0.709116	4.6367	9.04401e-06	2.48448e-05	2.98918	cg17753789
0.178608	0.585985	4.51952	1.4572e-05	3.83027e-05	2.53394	cg09566995
0.123874	0.670786	3.68749	0.000340852	0.000688858	-0.447372	cg16001418
-0.109101	0.730285	-3.21982	0.00164851	0.00295611	-1.91167	cg11986577
0.19195	0.484337	6.18243	8.89837e-09	5.0913e-08	9.66516	cg15231794
0.124502	0.653084	3.50413	0.000643652	0.00123759	-1.04077	cg16287284
-0.159702	0.182065	-7.24555	4.40923e-11	4.80418e-10	14.8299	cg10114877
0.0891998	0.715949	3.38484	0.00096153	0.00179392	-1.41356	cg01292613
0.130591	0.757649	3.78981	0.000236764	0.000492311	-0.105797	cg22561013
-0.10704	0.33498	-4.16788	5.81383e-05	0.000135741	1.21869	cg17487170
-0.00861157	0.58459	-0.248159	0.804434	0.833171	-6.83985	cg20185945
0.0603802	0.597023	2.04861	0.0426707	0.0595571	-4.81308	cg06536806
0.206757	0.524225	7.40737	1.92832e-11	2.34256e-10	15.6373	cg12423123
0.0771598	0.750785	2.39175	0.0183135	0.027383	-4.08336	cg10174683
0.0801379	0.649143	2.94246	0.003906	0.00657412	-2.70127	cg23058548
0.0910567	0.737893	3.29351	0.00129887	0.00237028	-1.69181	cg03045231
0.132671	0.767618	5.31406	4.98282e-07	1.82307e-06	5.77126	cg14755699
0.0954918	0.74565	3.60418	0.000456267	0.000901805	-0.720009	cg16037711
0.204091	0.602012	6.8731	2.95853e-10	2.54214e-09	12.9749	cg18101140
0.157353	0.720668	6.0581	1.61354e-08	8.62086e-08	9.08782	cg07166084
0.15279	0.637967	5.67378	9.77505e-08	4.26673e-07	7.3435	cg21870229
-0.0450964	0.624241	-1.48811	0.139331	0.175117	-5.77605	cg22717525
0.106673	0.695171	4.38739	2.46972e-05	6.19938e-05	2.03134	cg09267046
-0.145254	0.188097	-6.04869	1.68182e-08	8.9418e-08	9.04736	cg06830784
-0.0287392	0.598491	-0.817321	0.415357	0.467428	-6.53827	cg14191024
0.0319948	0.550201	0.916486	0.361241	0.413071	-6.45304	cg00638062
0.174196	0.756863	5.45196	2.68772e-07	1.04849e-06	6.36654	cg09994756
-0.210386	0.260857	-7.22159	5.02614e-11	5.38874e-10	14.7026	cg25976440
0.0524883	0.542015	1.82618	0.0702959	0.0940541	-5.22983	cg00464788
-0.191564	0.221673	-9.27952	8.46026e-16	5.90931e-14	25.4499	cg07470968
0.0400174	0.679913	1.37831	0.170658	0.210503	-5.93039	cg07471018
0.129355	0.583024	4.51771	1.46786e-05	3.8552e-05	2.52699	cg18882486
0.186998	0.768097	6.49685	1.92696e-09	1.32028e-08	11.1513	cg13588517
0.0973055	0.611664	2.99039	0.0033783	0.0057475	-2.56915	cg25310824
0.11052	0.616215	3.81743	0.000214331	0.000449053	-0.0123156	cg24678732
-0.000332316	0.47866	-0.00943866	0.992485	0.993844	-6.87052	cg08825645
0.0649441	0.725266	2.36433	0.0196598	0.0292389	-4.14547	cg25362709
-0.162275	0.187784	-6.79384	4.38206e-10	3.57998e-09	12.5919	cg02317832
-0.0781722	0.7011	-2.36568	0.0195914	0.0291433	-4.14242	cg27281765
-0.16986	0.661166	-4.80728	4.45773e-06	1.30647e-05	3.66591	cg00259234
-0.169431	0.330571	-7.07448	1.06024e-10	1.03289e-09	13.9744	cg07224291
0.0440548	0.654664	1.91315	0.0580938	0.0789886	-5.07221	cg03455713
0.0998703	0.721052	3.75777	0.000265574	0.000547567	-0.213544	cg22379472
0.0933609	0.403366	2.66776	0.00868544	0.0137543	-3.42233	cg18040354
0.168335	0.564256	7.16197	6.77101e-11	6.97596e-10	14.4116	cg09152259
0.11891	0.625392	3.79118	0.000235599	0.000490113	-0.101163	cg12162450
0.0125244	0.334875	0.380817	0.704009	0.742613	-6.79827	cg23230486
0.206832	0.7577	7.65053	5.43529e-12	7.86998e-11	16.8736	cg03834411
-0.102894	0.171923	-3.93145	0.000141386	0.000306485	0.379091	cg18810664
-0.149906	0.305094	-5.21816	7.61904e-07	2.66989e-06	5.36231	cg11808936
0.145296	0.77181	6.13928	1.08961e-08	6.09679e-08	9.46827	cg14887116
0.191985	0.822065	7.06656	1.11043e-10	1.07506e-09	13.9297	cg20813589
0.125465	0.591471	3.969	0.00012306	0.000269676	0.509946	cg07874386
-0.0176023	0.646826	-0.551376	0.582396	0.629728	-6.7191	cg14153356
0.109375	0.595468	3.15398	0.0020332	0.00359306	-2.10456	cg25296103
0.175652	0.676685	7.01031	1.47728e-10	1.38255e-09	13.6515	cg23408990
-0.0449025	0.682204	-1.45325	0.14875	0.185829	-5.82629	cg15599875
0.0870271	0.635395	3.20822	0.00171092	0.00306018	-1.94589	cg20220121
-0.139373	0.150167	-3.80349	0.00022539	0.000470495	-0.059572	cg13944175
-0.00196919	0.347266	-0.0604917	0.951864	0.959848	-6.86874	cg03415695
-0.113369	0.408363	-3.84925	0.000191001	0.000403877	0.0959893	cg00450651
0.0679801	0.445731	2.11505	0.0364837	0.051597	-4.67992	cg18953104
0.0614833	0.657441	1.78632	0.0765608	0.101647	-5.29977	cg22912834
0.110967	0.697972	4.29448	3.56234e-05	8.66804e-05	1.68327	cg13498800
-0.0340257	0.307913	-1.26082	0.209807	0.253638	-6.08283	cg11510999
0.157285	0.635341	5.59201	1.4228e-07	5.95844e-07	6.98069	cg15771683
0.160726	0.640796	5.30935	5.09009e-07	1.85875e-06	5.75077	cg22353551
-0.162685	0.466169	-5.54887	1.73238e-07	7.09598e-07	6.79052	cg22673999
-0.161829	0.329593	-6.20983	7.79869e-09	4.52951e-08	9.79319	cg13805518
0.13383	0.784944	5.56382	1.61428e-07	6.66075e-07	6.85848	cg14973892
0.128916	0.58572	3.75026	0.000272796	0.000561197	-0.238705	cg27116365
-0.25116	0.544746	-8.72764	1.73836e-14	6.57581e-13	22.4912	cg04605816
-0.0850719	0.699496	-2.45344	0.0155792	0.0235953	-3.94126	cg14408927
0.143338	0.686665	5.0468	1.60825e-06	5.21556e-06	4.64386	cg04281159
-0.175518	0.373379	-6.96994	1.81392e-10	1.65603e-09	13.4514	cg11226336
0.20166	0.630165	6.46358	2.26924e-09	1.52467e-08	10.9924	cg10225197
-0.0373357	0.306934	-0.919439	0.359701	0.41149	-6.45036	cg22893791
0.229562	0.582019	8.56053	4.29021e-14	1.35689e-12	21.6072	cg12062900
0.138917	0.66894	4.45624	1.87912e-05	4.83436e-05	2.2916	cg24087944
0.12021	0.719748	3.46562	0.000733469	0.0013971	-1.16227	cg19435859
0.0574229	0.686568	1.92475	0.0566159	0.077143	-5.0507	cg07480367
0.17291	0.733632	8.13191	4.22525e-13	8.97574e-12	19.3694	cg20317148
0.12417	0.670219	5.42556	3.01775e-07	1.16337e-06	6.25449	cg23787321
0.135446	0.529613	4.63566	9.08376e-06	2.49464e-05	2.98501	cg01668352
-0.206285	0.268452	-7.6801	4.65555e-12	6.86421e-11	17.0249	cg23762657
-0.0732811	0.460011	-1.77398	0.0785897	0.104091	-5.3211	cg26292910
-0.148371	0.178722	-7.55629	8.81346e-12	1.18868e-10	16.4011	cg14350312
-0.0850638	0.513585	-2.55749	0.0117825	0.0182272	-3.69419	cg03226208
-0.037123	0.713896	-1.09813	0.274334	0.322866	-6.27205	cg26019498
0.0881673	0.564777	2.23522	0.0272434	0.0394647	-4.4291	cg24020452
0.0296398	0.316737	0.792004	0.429913	0.48195	-6.55848	cg11933779
-0.00794912	0.712631	-0.218603	0.827329	0.853364	-6.84673	cg13120548
-0.0375148	0.386025	-1.41287	0.16027	0.198901	-5.88305	cg05205351
0.0443774	0.671276	1.2354	0.219084	0.263706	-6.11408	cg13088556
0.131868	0.414553	4.14824	6.26764e-05	0.000145388	1.14751	cg01883482
0.0658266	0.408971	2.36122	0.0198177	0.0294515	-4.15246	cg14879948
-0.128786	0.146888	-6.04205	1.734e-08	9.1843e-08	9.01765	cg14192160
0.121275	0.74105	4.54507	1.31417e-05	3.48795e-05	2.63247	cg18405631
-0.0231216	0.715927	-0.697728	0.48669	0.537747	-6.62822	cg09241714
0.0195842	0.530555	0.694379	0.48878	0.539797	-6.63053	cg02240748
-0.100702	0.632264	-2.57865	0.0111206	0.01729	-3.64281	cg08772232
-0.2453	0.308085	-7.89396	1.51056e-12	2.62554e-11	18.1245	cg25581222
-0.115939	0.670914	-3.53824	0.000572828	0.0011118	-0.932212	cg27458327
-0.0407841	0.609274	-1.13392	0.259076	0.306644	-6.23262	cg14626483
0.0890168	0.482953	3.27344	0.0013865	0.00251774	-1.7521	cg18298815
-0.173152	0.340648	-7.52232	1.05215e-11	1.3855e-10	16.2282	cg05453314
-0.138504	0.201145	-5.8202	4.93798e-08	2.32195e-07	8.00382	cg02670686
-0.189555	0.224939	-7.92648	1.26098e-12	2.25716e-11	18.3006	cg09179845
0.156959	0.733065	5.29153	5.5092e-07	1.99418e-06	5.67454	cg00090787
-0.113369	0.171467	-3.86758	0.000178675	0.00037991	0.158728	cg10106804
0.132989	0.487266	4.85051	3.71663e-06	1.10933e-05	3.8401	cg17614262
-0.0749576	0.411451	-2.77828	0.0063398	0.0102798	-3.13967	cg25448861
-0.0214016	0.709433	-0.667785	0.505546	0.556127	-6.64853	cg10327801
-0.152346	0.439987	-5.15023	1.0263e-06	3.48735e-06	5.07566	cg26181727
-0.147773	0.302449	-3.74855	0.000274465	0.000564337	-0.244423	cg09550083
-0.0940753	0.492586	-3.45098	0.000770619	0.00146297	-1.20818	cg06836849
0.135165	0.595506	4.56155	1.22918e-05	3.2847e-05	2.69625	cg09248660
-0.124069	0.213329	-4.74664	5.74286e-06	1.64292e-05	3.42341	cg06662568
0.143317	0.710716	4.89027	3.14174e-06	9.52413e-06	4.00117	cg14716686
0.0557595	0.506321	1.65733	0.100051	0.129629	-5.51595	cg06914505
0.13557	0.619666	4.38106	2.53441e-05	6.34764e-05	2.00686	cg22989419
-0.0230693	0.667896	-0.799469	0.42559	0.477633	-6.55259	cg20586750
0.0107631	0.475015	0.296178	0.767603	0.800256	-6.82682	cg24246472
0.0800297	0.741862	2.6532	0.00904693	0.0142818	-3.4588	cg09590733
-0.143306	0.268119	-5.32138	4.82501e-07	1.77115e-06	5.80231	cg04878072
-0.0667712	0.681025	-2.06909	0.0406736	0.0570023	-4.77245	cg02963907
-0.0659649	0.411559	-1.85834	0.0655592	0.0882618	-5.17237	cg12285565
0.168038	0.605711	5.61383	1.28755e-07	5.45185e-07	7.07721	cg13820391
-0.194163	0.494969	-7.24416	4.47604e-11	4.86789e-10	14.8157	cg09556351
0.126998	0.628825	4.10837	7.29487e-05	0.000167079	1.00387	cg10782575
-0.115296	0.405537	-4.17281	5.70512e-05	0.0001334	1.23657	cg00604142
0.160335	0.661211	5.78895	5.73335e-08	2.65417e-07	7.85959	cg09167632
-0.103995	0.409915	-2.51741	0.0131337	0.0201482	-3.79045	cg22018083
0.169378	0.685299	6.07454	1.49195e-08	8.04163e-08	9.1638	cg10207745
-0.131029	0.191816	-4.2947	3.5593e-05	8.66171e-05	1.68408	cg09369381
-0.139994	0.320411	-5.32758	4.69362e-07	1.72739e-06	5.82891	cg11679871
-0.0603656	0.350112	-1.89746	0.060158	0.0815748	-5.10118	cg01833689
0.150121	0.60941	4.89259	3.11098e-06	9.44175e-06	4.0106	cg01870907
-0.143821	0.226167	-5.9923	2.19832e-08	1.13373e-07	8.78773	cg13793048
0.215026	0.640302	7.70604	4.06338e-12	6.10825e-11	17.1577	cg16818725
-0.133517	0.364165	-5.25549	6.46249e-07	2.3026e-06	5.52082	cg07600998
-0.152311	0.615978	-4.07336	8.32825e-05	0.000188682	0.878584	cg05318361
0.231616	0.580102	6.92411	2.28728e-10	2.0299e-09	13.2255	cg07545278
0.14556	0.836901	5.16049	9.81298e-07	3.34809e-06	5.11879	cg23910098
-0.175283	0.25355	-8.51103	5.53114e-14	1.67002e-12	21.3581	cg20957316
0.211968	0.527389	5.88917	3.58794e-08	1.74864e-07	8.31337	cg00930606
0.0239642	0.197131	0.624361	0.53357	0.583126	-6.67642	cg23615741
-0.110879	0.605625	-4.05932	8.78095e-05	0.000198083	0.828556	cg15227682
0.0698179	0.739169	2.43853	0.0162043	0.0244706	-3.9759	cg19893032
0.111989	0.745213	4.4783	1.71982e-05	4.45607e-05	2.37597	cg07599881
-0.144399	0.403685	-5.63629	1.16148e-07	4.97344e-07	7.1768	cg18664866
0.0998254	0.705998	3.48016	0.000698258	0.00133488	-1.11653	cg22149419
-0.289574	0.75515	-8.96197	4.86954e-15	2.37687e-13	23.7368	cg26378982
-0.0986441	0.739268	-2.80985	0.00578484	0.00944699	-3.05706	cg20641355
0.138116	0.727094	5.56058	1.64106e-07	6.75776e-07	6.84275	cg19111238
-0.0918469	0.681528	-2.75031	0.0068715	0.0110717	-3.21217	cg03435698
-0.0828596	0.351576	-3.31357	0.00121637	0.00223094	-1.63119	cg25344672
0.208684	0.704764	6.72807	6.12377e-10	4.81944e-09	12.2665	cg02893550
-0.0118787	0.491924	-0.449946	0.653557	0.696214	-6.76966	cg06954368
-0.140164	0.29467	-3.41964	0.000856153	0.00161239	-1.30591	cg12063490
-0.119614	0.247209	-3.45833	0.000751752	0.00142932	-1.18515	cg27088150
-0.118406	0.184483	-4.79326	4.72484e-06	1.37674e-05	3.61011	cg00584008
-0.0163841	0.624834	-0.493347	0.622665	0.6676	-6.74928	cg13633026
0.132641	0.729062	4.70331	6.87445e-06	1.93357e-05	3.25136	cg03330678
0.115281	0.66389	3.7824	0.000243152	0.000504609	-0.130784	cg24406240
-0.173785	0.203144	-6.78091	4.7015e-10	3.811e-09	12.5238	cg15117372
0.113183	0.31226	3.04073	0.00289555	0.00498209	-2.42844	cg21232671
-0.15385	0.270627	-7.61598	6.45245e-12	9.10222e-11	16.7056	cg20237773
0.0474834	0.705271	1.67438	0.0966472	0.125629	-5.48826	cg27625370
0.0135966	0.730584	0.430532	0.667577	0.709275	-6.77817	cg00896578
0.113801	0.595505	3.58448	0.000488499	0.00096025	-0.783724	cg14149988
0.0445624	0.43886	1.28596	0.20092	0.243929	-6.05132	cg19790294
-0.0946927	0.67952	-2.73255	0.0072298	0.0116048	-3.25786	cg22061809
0.111388	0.659686	3.69955	0.000326642	0.000662379	-0.407503	cg02184413
0.151577	0.643325	4.82712	4.10142e-06	1.21263e-05	3.7457	cg12018140
0.243549	0.470549	8.62518	3.02612e-14	1.01847e-12	21.9488	cg00305281
-0.124907	0.696806	-3.8825	0.000169206	0.000361357	0.209959	cg02652202
-0.0117254	0.466377	-0.431255	0.667053	0.70881	-6.77786	cg11080430
0.120785	0.77656	4.7581	5.47525e-06	1.57403e-05	3.46907	cg22375815
-0.127059	0.416762	-4.65515	8.38501e-06	2.31939e-05	3.06148	cg22150335
0.122669	0.631011	4.86093	3.55686e-06	1.06632e-05	3.8822	cg10125195
-0.139507	0.3106	-4.71518	6.54454e-06	1.84901e-05	3.2984	cg26351451
0.176076	0.416002	6.02883	1.85471e-08	9.74453e-08	8.95277	cg02494572
-0.0302164	0.722949	-0.957249	0.340357	0.391737	-6.41522	cg18397653
0.122967	0.739633	5.05264	1.56619e-06	5.09315e-06	4.66917	cg00238213
0.0356772	0.651047	1.2617	0.209493	0.253302	-6.08175	cg26445785
0.152168	0.690763	5.265	6.19653e-07	2.21692e-06	5.56129	cg21071097
-0.120126	0.336741	-4.23157	4.54962e-05	0.000108338	1.4511	cg02657865
0.185696	0.747963	8.94976	5.12743e-15	2.48563e-13	23.6858	cg03046247
-0.151326	0.402628	-5.5831	1.48193e-07	6.17683e-07	6.94135	cg18050844
-0.166996	0.228678	-4.57308	1.17294e-05	3.14748e-05	2.74094	cg23018755
0.067637	0.720498	2.49892	0.0138024	0.0210969	-3.83439	cg03399574
0.210495	0.684687	7.05976	1.14957e-10	1.10738e-09	13.8959	cg25939853
-0.106569	0.327523	-2.82021	0.00561273	0.00918695	-3.02979	cg05851542
0.0454661	0.582919	1.43761	0.153133	0.190796	-5.84845	cg13889425
0.0917378	0.603314	3.00069	0.00327386	0.00558351	-2.54052	cg14759043
0.122199	0.788583	5.18781	8.68283e-07	3.00194e-06	5.23623	cg27549186
-0.0354099	0.324151	-1.13762	0.257536	0.305001	-6.22848	cg15792487
-0.114845	0.256844	-4.91183	2.8607e-06	8.75592e-06	4.09077	cg16679452
-0.190441	0.323775	-5.74871	6.91274e-08	3.13089e-07	7.67858	cg23068621
-0.0992107	0.272857	-4.30322	3.43781e-05	8.39068e-05	1.71685	cg06795963
0.0903185	0.68847	3.54438	0.000560887	0.00109021	-0.912582	cg02185750
-0.146567	0.328601	-5.93562	2.88003e-08	1.44014e-07	8.52617	cg24735210
-0.0980313	0.692628	-3.1566	0.0020164	0.0035656	-2.09694	cg27637873
-0.124577	0.146777	-5.12337	1.15228e-06	3.86801e-06	4.96415	cg17594860
0.161846	0.631904	6.55597	1.43741e-09	1.02112e-08	11.4362	cg05409967
0.0248392	0.366705	0.89446	0.372857	0.424787	-6.47281	cg25745642
0.134523	0.707877	4.37689	2.57662e-05	6.44303e-05	1.99114	cg14541801
-0.203154	0.231346	-8.54647	4.57111e-14	1.42656e-12	21.5446	cg14836839
0.132811	0.626253	4.1759	5.63788e-05	0.000131968	1.24781	cg18408273
-0.140723	0.267782	-5.61986	1.25199e-07	5.31602e-07	7.10424	cg21691753
0.0935406	0.681585	3.08222	0.00254647	0.00442304	-2.31095	cg05618426
0.15441	0.67475	5.44041	2.83143e-07	1.09795e-06	6.31628	cg17998530
0.0812499	0.725773	2.08729	0.038968	0.0547971	-4.73605	cg12161971
0.120123	0.726606	4.43829	2.01886e-05	5.16079e-05	2.2233	cg04848555
0.147462	0.632902	4.50541	1.54253e-05	4.03424e-05	2.47968	cg08379897
0.0468378	0.196332	1.31939	0.189538	0.2314	-6.00849	cg15249446
0.00379726	0.679867	0.12734	0.898883	0.915421	-6.86247	cg09713834
-0.212052	0.266825	-7.0578	1.16109e-10	1.11731e-09	13.8862	cg13089335
0.143335	0.598381	4.29479	3.55798e-05	8.65894e-05	1.68443	cg11322849
0.109941	0.60522	3.53857	0.000572176	0.0011106	-0.931152	cg00067274
-0.146697	0.168731	-4.99108	2.0441e-06	6.47926e-06	4.41355	cg09896412
0.0117192	0.233107	0.27898	0.780738	0.812004	-6.83175	cg25695610
-0.110191	0.344653	-3.71041	0.000314323	0.000639386	-0.371501	cg03608224
-0.115098	0.332473	-4.1382	6.51239e-05	0.000150639	1.11125	cg06972911
0.135124	0.700915	4.02528	9.97787e-05	0.000222562	0.707844	cg18988435
0.119509	0.709506	4.17959	5.55872e-05	0.000130269	1.2612	cg25217966
-0.112546	0.699714	-3.36729	0.00101918	0.00189425	-1.46751	cg06740311
-0.0848101	0.419675	-3.26558	0.00142228	0.00257799	-1.77561	cg08015801
-0.190553	0.33408	-7.56485	8.50514e-12	1.15425e-10	16.4364	cg24135615
0.00847015	0.648394	0.272504	0.785701	0.81642	-6.83353	cg09653641
0.11812	0.790037	4.5314	1.38891e-05	3.66639e-05	2.57971	cg22614759
0.0894666	0.469434	2.3043	0.0229165	0.0336679	-4.27915	cg03027241
0.0302249	0.630951	1.08717	0.279131	0.327919	-6.28389	cg08129658
0.140085	0.686824	4.51846	1.46341e-05	3.84516e-05	2.52988	cg21829783
0.11622	0.405259	3.76794	0.000256092	0.000529393	-0.17944	cg05357039
0.148249	0.760192	6.01984	1.93287e-08	1.01092e-07	8.91263	cg22615948
-0.0112767	0.45092	-0.319538	0.749872	0.784223	-6.81965	cg26894278
-0.0637412	0.737459	-1.5329	0.12792	0.162104	-5.70983	cg07011961
-0.145057	0.400314	-5.40465	3.32541e-07	1.26857e-06	6.16116	cg03512692
0.112713	0.705742	4.7989	4.60763e-06	1.34551e-05	3.63398	cg02683577
0.220989	0.661659	8.18839	3.1617e-13	7.04381e-12	19.6534	cg02665037
-0.0822302	0.708989	-2.40928	0.017496	0.0262582	-4.04331	cg14521988
-0.196543	0.270336	-8.51196	5.50322e-14	1.66311e-12	21.363	cg16096717
-0.0852831	0.679618	-2.72196	0.00745147	0.0119331	-3.28499	cg23562675
0.0120822	0.506079	0.32355	0.746839	0.781475	-6.81837	cg09439915
-0.126127	0.29961	-5.66265	1.02526e-07	4.45263e-07	7.29706	cg22011804
0.156133	0.648271	5.32921	4.65968e-07	1.71592e-06	5.83591	cg02421734
0.0674654	0.21064	1.8162	0.071823	0.095929	-5.24748	cg23384093
0.179391	0.73269	5.56566	1.60471e-07	6.62702e-07	6.86446	cg16548605
-0.137975	0.302292	-5.38361	3.65441e-07	1.38059e-06	6.07017	cg03051777
0.00353198	0.291261	0.103836	0.917472	0.931017	-6.86518	cg11849281
0.198003	0.555111	6.84846	3.34931e-10	2.82625e-09	12.854	cg13088902
-0.0456117	0.415677	-1.86975	0.0639408	0.0862633	-5.15174	cg16826307
-0.0192045	0.482114	-0.671245	0.503348	0.553973	-6.64623	cg02873384
0.0529829	0.621051	1.74635	0.0832959	0.109702	-5.3684	cg09753006
0.061537	0.597552	1.81406	0.0721549	0.0963256	-5.25126	cg05716556
0.133475	0.803487	5.43555	2.89089e-07	1.11908e-06	6.29612	cg26588076
0.232649	0.419093	7.13441	7.85541e-11	7.95437e-10	14.2672	cg24229276
0.0927557	0.400296	2.78015	0.00630557	0.0102293	-3.1348	cg01763890
0.138213	0.546941	4.34704	2.8987e-05	7.17327e-05	1.87915	cg07981044
-0.0786462	0.438001	-2.37926	0.0189162	0.0282235	-4.11173	cg20100768
0.122894	0.672022	4.31567	3.27883e-05	8.03736e-05	1.76204	cg19312085
0.194897	0.677036	7.68104	4.63258e-12	6.84257e-11	17.0297	cg08069247
0.0398171	0.244366	1.0389	0.300931	0.350648	-6.3346	cg08177833
0.0935985	0.480534	2.98621	0.0034216	0.00581598	-2.58075	cg20682981
0.15623	0.800881	8.02118	7.61727e-13	1.47359e-11	18.7932	cg15142278
-0.103452	0.676347	-3.10955	0.00233831	0.00408841	-2.23284	cg10930676
-0.11345	0.445316	-4.10189	7.47653e-05	0.000170857	0.9806	cg13458781
-0.224196	0.279623	-7.56935	8.30785e-12	1.13406e-10	16.4593	cg27295642
0.0209144	0.430305	0.629287	0.530351	0.58003	-6.67335	cg26584034
0.0810589	0.694008	2.85472	0.00507237	0.0083706	-2.93828	cg27221193
0.173559	0.642201	6.55052	1.479e-09	1.04586e-08	11.4086	cg25818697
0.08776	0.776369	3.73641	0.000286352	0.000586922	-0.28434	cg21110337
-0.0815756	0.380757	-2.70377	0.00784651	0.0125201	-3.33134	cg10187559
0.0196578	0.638173	0.573967	0.567059	0.615184	-6.70646	cg07024439
0.13745	0.717606	7.64723	5.47879e-12	7.92372e-11	16.8653	cg00832581
-0.187604	0.2687	-7.95186	1.1004e-12	2.00702e-11	18.4337	cg17839611
0.0442905	0.523757	1.34655	0.180649	0.221589	-5.97289	cg04012535
0.0073003	0.651861	0.235041	0.814575	0.842092	-6.84301	cg02771260
-0.0668337	0.579861	-2.21338	0.0287528	0.0414647	-4.47565	cg00599328
0.164067	0.730743	6.29805	5.09013e-09	3.10377e-08	10.2074	cg12464638
0.0857953	0.736234	3.00146	0.00326626	0.00557227	-2.5384	cg17841545
0.154547	0.365892	4.2668	3.96836e-05	9.56099e-05	1.5808	cg23204384
-0.0950858	0.694136	-2.75883	0.0067053	0.0108251	-3.19014	cg07007148
0.0620385	0.556835	1.60916	0.110195	0.141524	-5.59272	cg13460311
-0.160031	0.183135	-4.72328	6.3284e-06	1.79469e-05	3.33052	cg18413131
-0.0271159	0.400132	-0.747506	0.456213	0.507732	-6.59249	cg19006378
0.00337123	0.391996	0.0817481	0.934983	0.945922	-6.86723	cg08450021
-0.139913	0.260341	-7.18532	6.00739e-11	6.29118e-10	14.5282	cg27303746
-0.0558042	0.311892	-1.61062	0.109878	0.141156	-5.59044	cg02648057
0.233308	0.579541	7.56314	8.58128e-12	1.16274e-10	16.4277	cg13992911
-0.0440399	0.706212	-1.2816	0.202442	0.245582	-6.05684	cg01162573
-0.107638	0.293524	-3.27169	0.00139438	0.00253107	-1.75732	cg24144440
0.145048	0.619737	5.01927	1.81093e-06	5.80922e-06	4.52985	cg15993652
-0.185823	0.324383	-6.99489	1.59846e-10	1.48211e-09	13.5747	cg15798153
0.229494	0.324161	8.12114	4.52535e-13	9.50118e-12	19.3028	cg18100425
0.123519	0.727981	4.03276	9.70233e-05	0.000216992	0.73429	cg07156249
0.148172	0.671302	5.6519	1.0811e-07	4.66474e-07	7.24611	cg22437405
0.172763	0.62866	4.91277	2.85562e-06	8.74173e-06	4.09273	cg19592898
-0.0697135	0.385538	-2.06796	0.0407817	0.0571377	-4.7747	cg20955836
0.191481	0.77396	6.9425	2.08425e-10	1.87199e-09	13.3161	cg01819568
0.0314913	0.357319	0.902318	0.368686	0.420571	-6.46581	cg04797061
-0.150208	0.369314	-5.5944	1.40729e-07	5.90292e-07	6.99128	cg20003983
0.0724792	0.606421	2.86452	0.00492788	0.00814964	-2.91212	cg01983373
0.00609531	0.287288	0.171386	0.864208	0.885803	-6.85591	cg18924222
-0.101873	0.353642	-3.31922	0.00119413	0.00219331	-1.61412	cg17219326
0.0792595	0.642797	3.00875	0.00319431	0.00545797	-2.51808	cg27160171
0.137276	0.518389	4.31719	3.25944e-05	7.99338e-05	1.76768	cg27175287
-0.0638907	0.519842	-2.36904	0.0194225	0.0289176	-4.13485	cg20318580
0.143091	0.622675	4.34677	2.90177e-05	7.18016e-05	1.87814	cg08070646
0.120725	0.737682	4.81525	4.31054e-06	1.26756e-05	3.69805	cg19080053
-0.129696	0.524279	-3.79898	0.000229077	0.000477678	-0.0748091	cg24149237
-0.0940197	0.329193	-2.38678	0.0185513	0.027717	-4.09467	cg24586758
0.0861444	0.737639	3.14271	0.00210685	0.00371277	-2.13723	cg19854183
-0.192103	0.373401	-7.48082	1.31724e-11	1.68232e-10	16.0093	cg01205087
0.150306	0.7068	5.58679	1.45713e-07	6.08458e-07	6.95766	cg05656486
-0.174149	0.217856	-7.13064	7.98037e-11	8.06444e-10	14.2516	cg15663074
0.140551	0.75572	4.88134	3.26274e-06	9.85448e-06	3.96494	cg04967578
0.0623674	0.710155	2.29456	0.0234877	0.0344376	-4.30056	cg03412967
-0.147113	0.17606	-5.55406	1.69188e-07	6.94742e-07	6.81337	cg04015433
0.135202	0.46922	3.76376	0.000259952	0.000536733	-0.193473	cg07836815
-0.182271	0.320987	-7.25685	4.19241e-11	4.59589e-10	14.8795	cg10787197
-0.129	0.722238	-3.84759	0.000192157	0.000406183	0.090316	cg04227743
0.0671876	0.53849	1.84911	0.0668904	0.0898901	-5.18896	cg11342453
0.023536	0.255727	0.628043	0.531163	0.580765	-6.67413	cg03778669
-0.057489	0.369275	-1.95906	0.0524135	0.071894	-4.98627	cg18105279
0.0883951	0.545273	2.19047	0.0304137	0.0436568	-4.52401	cg25803107
0.143224	0.776022	5.24863	6.66127e-07	2.36595e-06	5.49165	cg14397231
0.147434	0.736696	4.62167	9.61974e-06	2.62721e-05	2.93025	cg09816821
-0.0577944	0.565082	-1.61118	0.109755	0.141013	-5.58955	cg21857867
0.076221	0.564668	2.24009	0.0269165	0.0390265	-4.41867	cg03145930
0.154945	0.69737	4.98227	2.12276e-06	6.70223e-06	4.3773	cg08691775
-0.016823	0.686855	-0.541413	0.589222	0.636152	-6.72452	cg21165595
-0.0324129	0.459327	-0.862974	0.389865	0.441964	-6.50023	cg12454169
0.127787	0.744053	5.31687	4.91214e-07	1.79947e-06	5.78484	cg12828294
-0.114829	0.33766	-5.42063	3.08543e-07	1.18637e-06	6.23309	cg02441090
-0.0285306	0.26198	-1.10681	0.27058	0.318948	-6.26261	cg02333467
0.114077	0.768459	3.81904	0.000213093	0.000446677	-0.0068751	cg11856334
0.0353141	0.592366	1.11074	0.268891	0.317175	-6.2583	cg01418951
-0.020056	0.678094	-0.689376	0.491911	0.542826	-6.63397	cg05836184
0.123212	0.782325	5.47883	2.37294e-07	9.37454e-07	6.48644	cg14606858
-0.153471	0.248769	-6.46733	2.21599e-09	1.49304e-08	11.0151	cg14526997
0.124599	0.61269	4.13737	6.53286e-05	0.000151056	1.10828	cg02298525
0.206366	0.741754	8.18427	3.23189e-13	7.17117e-12	19.6319	cg03623130
0.180619	0.699898	7.62568	6.13352e-12	8.72507e-11	16.7551	cg22122862
-0.0752413	0.687784	-2.08822	0.0388821	0.0546872	-4.73417	cg14439102
-0.109929	0.450373	-3.86903	0.00017773	0.000378064	0.163714	cg21438252
-0.110053	0.240866	-4.04755	9.17841e-05	0.000206209	0.786727	cg18475969
0.0224779	0.374868	0.729294	0.467236	0.518678	-6.60584	cg24567694
-0.0394808	0.53793	-1.28424	0.201519	0.244564	-6.0535	cg22519102
0.161503	0.686366	6.58967	1.21601e-09	8.81154e-09	11.5989	cg22641201
0.0827311	0.724421	2.95737	0.00373419	0.00630517	-2.66035	cg13541713
0.0997593	0.765462	3.43451	0.000814508	0.00153962	-1.25962	cg13298691
0.0433622	0.572433	1.61409	0.109121	0.140286	-5.58497	cg00488692
0.0754986	0.722147	2.49157	0.0140768	0.0214822	-3.85179	cg06456717
-0.0317122	0.49994	-1.06112	0.290755	0.340057	-6.31153	cg02873783
-0.107622	0.706695	-3.09035	0.00248281	0.00432186	-2.28777	cg19575909
0.0907539	0.709408	2.31543	0.022279	0.0328105	-4.2546	cg05756029
-0.0258103	0.570325	-0.898027	0.37096	0.422878	-6.46964	cg16545438
-0.0440884	0.67266	-1.60644	0.110791	0.142221	-5.59699	cg06298244
-0.0168235	0.269822	-0.434927	0.664393	0.706323	-6.77628	cg21792155
0.151854	0.759794	5.6832	9.35943e-08	4.10084e-07	7.38551	cg13726563
-0.0920611	0.710914	-2.71087	0.00769009	0.0122881	-3.31328	cg19644145
-0.187659	0.398497	-6.34007	4.15012e-09	2.59406e-08	10.4057	cg02152128
0.0462111	0.7004	1.48519	0.140104	0.175993	-5.78031	cg17733836
0.142857	0.539915	5.17583	9.17553e-07	3.15393e-06	5.18341	cg25330366
-0.158045	0.499189	-5.18658	8.75335e-07	3.02401e-06	5.22873	cg21952115
0.218164	0.397515	7.17583	6.35544e-11	6.60199e-10	14.4738	cg01597604
-0.0333978	0.594395	-1.14827	0.253129	0.300391	-6.21646	cg17552333
-0.109263	0.633853	-3.35329	0.00106747	0.00197652	-1.51038	cg25959798
0.208311	0.454311	6.74504	5.62591e-10	4.46508e-09	12.349	cg21353232
0.0476573	0.369093	1.45816	0.147395	0.184309	-5.81928	cg15555402
-0.00779956	0.49481	-0.295286	0.768283	0.800881	-6.82708	cg15579971
0.00510251	0.593629	0.143088	0.88646	0.904707	-6.86035	cg20878925
0.115662	0.36015	3.11196	0.00232073	0.00405996	-2.22592	cg04918402
0.0560822	0.497158	1.49652	0.13713	0.172592	-5.76376	cg27211696
0.159461	0.600347	3.94098	0.000136504	0.000296753	0.4122	cg05132077
-0.0529564	0.212528	-1.49442	0.137677	0.173223	-5.76684	cg26577201
0.138538	0.621999	4.66478	8.05935e-06	2.23647e-05	3.09934	cg03163184
0.0562206	0.603069	1.63149	0.105395	0.135919	-5.55741	cg16671674
0.12152	0.724246	4.78074	4.98165e-06	1.44524e-05	3.55951	cg19628600
0.102032	0.74998	3.29223	0.00130428	0.00237941	-1.69565	cg21902394
0.0196667	0.480077	0.632111	0.528511	0.57824	-6.67158	cg12500707
-0.195922	0.35813	-8.68238	2.19106e-14	7.95162e-13	22.2642	cg24893837
0.189393	0.652433	6.5296	1.63982e-09	1.14659e-08	11.3082	cg09254322
0.195009	0.714647	5.78557	5.82442e-08	2.69081e-07	7.84434	cg17139085
0.0856459	0.400922	2.52702	0.0127975	0.0196685	-3.76749	cg25405962
0.0858482	0.48063	2.85778	0.00502682	0.00830095	-2.93012	cg02695609
-0.0859105	0.407889	-2.70197	0.0078866	0.0125792	-3.33591	cg10994379
-0.170812	0.209524	-7.8792	1.61646e-12	2.78249e-11	18.0578	cg08172479
0.132544	0.54311	4.60263	1.03986e-05	2.82019e-05	2.8559	cg17306740
-0.091067	0.279782	-4.4458	1.95614e-05	5.01493e-05	2.25313	cg14057241
0.0842148	0.644373	2.88453	0.00464433	0.00771519	-2.85844	cg27095035
-0.183109	0.30458	-5.28838	5.58676e-07	2.01974e-06	5.66107	cg04907257
0.130391	0.737256	5.60158	1.35714e-07	5.716e-07	7.02602	cg00119811
-0.0571189	0.245341	-1.38864	0.167502	0.20697	-5.91636	cg00287974
0.106999	0.512667	3.21008	0.00170076	0.00304338	-1.9404	cg12565788
-0.101004	0.708539	-3.0187	0.00309844	0.0053055	-2.49028	cg19784013
0.195833	0.781139	7.93037	1.2424e-12	2.22833e-11	18.3154	cg08496086
0.110772	0.599904	3.15558	0.00202295	0.00357617	-2.09992	cg19582491
-0.0725808	0.226995	-2.48056	0.0144967	0.0220788	-3.87775	cg00698413
-0.0931763	0.72009	-2.74953	0.00688677	0.0110944	-3.21417	cg17643729
0.102555	0.758996	3.71542	0.000308791	0.000628971	-0.354867	cg25535999
-0.104553	0.155925	-3.95846	0.000127962	0.000279597	0.473114	cg22903735
0.173185	0.697421	7.24243	4.48643e-11	4.87704e-10	14.813	cg03639429
-0.135304	0.189331	-6.2831	5.44539e-09	3.29971e-08	10.1415	cg26653147
0.18514	0.765185	7.76732	2.91953e-12	4.60806e-11	17.4803	cg21638454
0.127705	0.639448	4.14302	6.39365e-05	0.00014811	1.12867	cg01003448
0.0994489	0.603618	3.08951	0.00248934	0.00433246	-2.29018	cg04980849
0.00596802	0.245302	0.141983	0.88733	0.905451	-6.86051	cg26715042
-0.0176004	0.356532	-0.480073	0.632045	0.676225	-6.75571	cg22446206
-0.0115233	0.321537	-0.303076	0.762354	0.795519	-6.82476	cg06149302
0.154674	0.788891	6.28221	5.48764e-09	3.32226e-08	10.1343	cg08680598
0.0896644	0.696645	3.36943	0.00101198	0.00188183	-1.46094	cg24336547
0.114044	0.688232	3.52892	0.000591414	0.00114492	-0.96196	cg16942135
0.113102	0.721184	3.84776	0.000192033	0.00040593	0.090923	cg03880814
0.00111788	0.686474	0.0352102	0.97197	0.976637	-6.86994	cg26147514
-0.16048	0.64127	-5.73175	7.47831e-08	3.35442e-07	7.60251	cg23330051
-0.00506488	0.547642	-0.163451	0.870437	0.891119	-6.85724	cg05848884
-0.0354172	0.651244	-1.06315	0.289839	0.339119	-6.3094	cg03177729
-0.0457871	0.356537	-1.22991	0.221126	0.265967	-6.12075	cg21160099
-0.131066	0.214861	-5.09827	1.28699e-06	4.26964e-06	4.85801	cg01635061
0.0104463	0.657077	0.286613	0.774901	0.80677	-6.8296	cg11246233
-0.0309547	0.655048	-0.830049	0.408151	0.460186	-6.52787	cg12754495
-0.0907306	0.474732	-4.03753	9.51963e-05	0.000213252	0.752054	cg13102028
-0.0791661	0.2635	-3.02519	0.00303733	0.00520788	-2.4721	cg10764101
0.141553	0.659179	6.03555	1.78845e-08	9.44191e-08	8.98768	cg22862319
0.126708	0.489328	3.50129	0.000649905	0.00124874	-1.04977	cg00934322
-0.131669	0.658456	-4.25463	4.16046e-05	9.9831e-05	1.53594	cg09418618
0.0557703	0.663209	1.72099	0.0878177	0.115094	-5.41119	cg19094366
0.0970131	0.581816	2.98939	0.00338869	0.00576439	-2.57194	cg03253556
0.0815545	0.476875	2.96365	0.00366396	0.00619629	-2.64307	cg08494843
0.134042	0.812229	5.73795	7.23913e-08	3.26099e-07	7.63362	cg02914097
-0.0443714	0.669335	-1.60417	0.111292	0.142792	-5.60056	cg06733281
0.133392	0.734836	4.23251	4.53295e-05	0.000107972	1.45459	cg09047513
-0.179629	0.523712	-6.86803	3.03508e-10	2.59958e-09	12.95	cg18194153
-0.173402	0.25146	-9.16731	1.56375e-15	9.5328e-14	24.8484	cg26143577
-0.165736	0.240449	-5.34476	4.34755e-07	1.61271e-06	5.90274	cg26542218
0.0667887	0.144466	1.74049	0.0843227	0.110918	-5.37833	cg09577426
0.0493554	0.673918	1.58722	0.115082	0.147224	-5.62698	cg10441034
0.0219993	0.694287	0.593213	0.55415	0.60296	-6.69528	cg05475386
-0.118508	0.723815	-3.38236	0.000969495	0.00180807	-1.42121	cg19963120
-0.163009	0.424024	-5.61833	1.26122e-07	5.35112e-07	7.09717	cg03858387
-0.201604	0.277623	-10.1857	5.73981e-18	1.3681e-15	30.3404	cg13446110
0.130805	0.681935	4.38946	2.45153e-05	6.15825e-05	2.03849	cg17581870
0.0457672	0.736487	1.56223	0.120853	0.153917	-5.66543	cg19700955
0.1543	0.766725	5.80346	5.35868e-08	2.49954e-07	7.925	cg03242471
0.1751	0.754269	6.10955	1.26223e-08	6.94127e-08	9.32597	cg04121771
-0.119262	0.368616	-3.54295	0.00056365	0.00109523	-0.917162	cg05935311
0.155208	0.785572	5.44534	2.76923e-07	1.07652e-06	6.33771	cg08247600
0.103295	0.661993	3.51305	0.000624376	0.00120352	-1.01247	cg16105676
0.0500839	0.566713	1.66919	0.0976734	0.126826	-5.49672	cg27417997
0.115823	0.614245	3.83718	0.000199547	0.00042054	0.0548418	cg01258201
-0.128147	0.477802	-4.27973	3.7734e-05	9.133e-05	1.62862	cg22816343
0.0996214	0.694885	3.32497	0.00117182	0.00215516	-1.59668	cg18561247
0.120205	0.724736	5.04969	1.58475e-06	5.14691e-06	4.65775	cg25045972
0.139214	0.721514	4.76923	5.22699e-06	1.50975e-05	3.51349	cg25937577
0.151954	0.774865	6.70686	6.76561e-10	5.261e-09	12.1691	cg03072740
0.0949556	0.687293	3.49857	0.00065593	0.00125935	-1.05835	cg18865112
0.180138	0.761504	5.90988	3.2551e-08	1.6048e-07	8.40767	cg17258335
-0.169108	0.228075	-5.04077	1.65068e-06	5.34215e-06	4.61884	cg09093150
-0.168294	0.468053	-7.03628	1.28769e-10	1.22323e-09	13.785	cg19862899
0.059119	0.727292	1.85962	0.0653764	0.0880348	-5.17007	cg00370106
0.0483788	0.59392	1.53768	0.126747	0.160752	-5.70265	cg16009988
0.0747573	0.773232	3.154	0.00203209	0.00359135	-2.10418	cg07153978
0.153995	0.49632	5.19119	8.57794e-07	2.9693e-06	5.24821	cg11812748
0.111879	0.628679	3.90034	0.000158515	0.000340357	0.271391	cg02385848
0.129856	0.815017	5.14243	1.06185e-06	3.5945e-06	5.04291	cg21143896
-0.160201	0.218267	-8.23698	2.41055e-13	5.60581e-12	19.9182	cg05308117
0.0688012	0.620891	2.36858	0.0194456	0.0289494	-4.13589	cg03918703
0.153647	0.712887	5.32856	4.67324e-07	1.7204e-06	5.83311	cg02532824
0.137565	0.622714	4.81336	4.34549e-06	1.27701e-05	3.69033	cg15765380
0.0594451	0.480714	1.70137	0.0914499	0.119424	-5.44387	cg13433694
0.230778	0.691162	7.30506	3.27168e-11	3.71024e-10	15.1214	cg13959241
0.0577189	0.690243	2.03074	0.0444805	0.0618646	-4.84822	cg18677148
0.202763	0.768144	7.86813	1.73139e-12	2.94607e-11	17.9912	cg04567140
-0.101757	0.662349	-2.92235	0.00414904	0.00695015	-2.75612	cg19852058
-0.202973	0.385273	-8.48932	6.23127e-14	1.84325e-12	21.2416	cg06810986
0.170907	0.511184	5.13211	1.11074e-06	3.74212e-06	4.99961	cg06873218
-0.0993227	0.244664	-3.04137	0.00288986	0.00497307	-2.42664	cg05604112
-0.0533932	0.280939	-1.59484	0.113364	0.145212	-5.61512	cg24266670
-0.143828	0.300536	-5.48743	2.28972e-07	9.08632e-07	6.52121	cg11552287
0.137039	0.506079	4.16802	5.81082e-05	0.00013568	1.21918	cg20040765
-0.127415	0.343087	-4.6817	7.51659e-06	2.09753e-05	3.16598	cg12432038
0.0437851	0.651815	1.36139	0.175928	0.216313	-5.95316	cg17029721
-0.190584	0.286315	-7.55712	8.85478e-12	1.19312e-10	16.397	cg16463558
-0.0133281	0.400019	-0.377815	0.706232	0.744641	-6.7994	cg10121788
0.0127773	0.232704	0.311078	0.756278	0.790112	-6.82231	cg07747299
0.162286	0.624936	6.32885	4.38304e-09	2.72198e-08	10.3527	cg18175606
0.189949	0.777766	7.04832	1.21847e-10	1.16597e-09	13.8392	cg03798942
-0.163321	0.212977	-7.66821	4.90839e-12	7.18786e-11	16.9727	cg11249283
-0.043417	0.7275	-1.28144	0.202496	0.245638	-6.05703	cg12629285
0.170325	0.769636	6.96448	1.85931e-10	1.69342e-09	13.4272	cg23251790
0.0580332	0.743208	1.76354	0.0803421	0.106196	-5.33906	cg24140586
-0.127053	0.400847	-3.28827	0.00132123	0.00240795	-1.70758	cg05767411
0.13475	0.735364	4.2354	4.48266e-05	0.000106874	1.46517	cg04996195
0.157429	0.703865	5.76606	6.37774e-08	2.91668e-07	7.75652	cg01356824
0.0146244	0.593862	0.483689	0.629483	0.673884	-6.75397	cg02617560
0.177484	0.767887	8.03695	7.00495e-13	1.37145e-11	18.8751	cg05261893
0.078171	0.700716	2.89881	0.00445136	0.00741898	-2.81996	cg11118584
0.0403504	0.586929	1.47286	0.143393	0.179749	-5.79817	cg02497486
0.0098911	0.49377	0.324574	0.746066	0.780765	-6.81803	cg15972984
-0.00480672	0.560042	-0.152163	0.879313	0.89862	-6.85901	cg15400997
-0.204743	0.602868	-6.37972	3.42082e-09	2.18996e-08	10.5935	cg03786808
-0.0801691	0.361781	-2.99819	0.00329902	0.00562352	-2.5475	cg22540040
-0.184491	0.255564	-8.36211	1.23266e-13	3.23453e-12	20.5741	cg14073716
-0.00707953	0.534643	-0.241096	0.80989	0.838035	-6.84157	cg24841257
0.201374	0.663119	7.00678	1.50487e-10	1.404e-09	13.6335	cg18236066
0.137802	0.469762	4.15158	6.18818e-05	0.000143726	1.15959	cg00045910
-0.0334625	0.642837	-0.979132	0.329475	0.380595	-6.39425	cg25119155
0.163341	0.672123	5.14528	1.04873e-06	3.55529e-06	5.05487	cg24552844
-0.124246	0.202125	-5.25347	6.5023e-07	2.31512e-06	5.51461	cg00519185
0.0832643	0.636758	2.69535	0.00803592	0.0127994	-3.35273	cg08791347
-0.127781	0.500091	-4.74419	5.80171e-06	1.65832e-05	3.41365	cg16964728
0.133249	0.750835	4.02472	9.99884e-05	0.00022299	0.705862	cg21586223
0.179173	0.756436	6.25624	6.23319e-09	3.71802e-08	10.0107	cg05340269
-0.169313	0.210825	-8.83225	9.71782e-15	4.112e-13	23.0599	cg16302916
-0.052447	0.622216	-1.90423	0.0592618	0.0804553	-5.08871	cg08268114
0.0799961	0.664015	2.95567	0.00375345	0.00633597	-2.66503	cg18121713
0.134401	0.680726	5.2678	6.12024e-07	2.19323e-06	5.57322	cg10259265
0.000332923	0.701257	0.010432	0.991694	0.993266	-6.87051	cg06284285
-0.0847979	0.325893	-3.07405	0.00261196	0.00452941	-2.33419	cg19111999
-0.161686	0.231117	-7.83031	2.0926e-12	3.47601e-11	17.8056	cg01242676
-0.136264	0.176817	-5.94585	2.73603e-08	1.37695e-07	8.57561	cg15657686
-0.0820587	0.375268	-2.05896	0.0416515	0.0582494	-4.7926	cg19526166
-0.228506	0.297258	-7.94856	1.13161e-12	2.05714e-11	18.4068	cg04309234
0.146582	0.550828	4.46575	1.80896e-05	4.66898e-05	2.32785	cg02951847
0.122745	0.580886	3.95332	0.00013042	0.000284536	0.455174	cg07722722
0.115013	0.643867	3.90815	0.000154039	0.000331494	0.298357	cg23259394
0.154213	0.697946	5.38483	3.63447e-07	1.37392e-06	6.07545	cg24351003
-0.192674	0.298359	-8.65072	2.60076e-14	9.07329e-13	22.0965	cg02738617
0.103419	0.737104	3.22659	0.00161303	0.00289732	-1.89163	cg11761200
-0.149721	0.188317	-5.60877	1.31774e-07	5.56827e-07	7.05481	cg11498607
-0.137358	0.185501	-5.71703	7.98313e-08	3.55423e-07	7.53907	cg14479301
0.173961	0.715837	6.65555	8.78937e-10	6.6148e-09	11.9148	cg21516162
-0.100903	0.737111	-2.81874	0.00563688	0.00922299	-3.03367	cg01820584
-0.2461	0.280777	-9.1717	1.55105e-15	9.49628e-14	24.857	cg21238234
0.168112	0.349426	4.6726	7.80379e-06	2.17096e-05	3.13014	cg17044356
-0.0226104	0.272927	-0.679869	0.497891	0.548661	-6.64044	cg00713925
0.159832	0.633724	5.66419	1.02163e-07	4.43862e-07	7.30081	cg16555909
-0.119922	0.384203	-3.16767	0.00194691	0.00345232	-2.06472	cg25016544
0.126438	0.742649	5.26119	6.28854e-07	2.24627e-06	5.54688	cg18814069
0.184219	0.478776	5.40075	3.38411e-07	1.28843e-06	6.14428	cg26481727
0.155957	0.721614	5.36296	4.00825e-07	1.49989e-06	5.98106	cg12568786
-0.0786696	0.228899	-2.25125	0.0261801	0.0380389	-4.39467	cg00248804
-0.061646	0.6104	-2.19644	0.0299728	0.0430731	-4.51145	cg25325053
0.0181565	0.451379	0.573574	0.567324	0.615452	-6.70668	cg04971779
0.137763	0.772924	5.66666	1.00816e-07	4.38779e-07	7.31347	cg26396492
-0.149808	0.211418	-7.48487	1.27861e-11	1.64026e-10	16.0379	cg06432036
-0.175523	0.314897	-7.8982	1.46197e-12	2.55094e-11	18.156	cg02027429
-0.0155154	0.624694	-0.453499	0.651005	0.693771	-6.76806	cg10239860
0.189398	0.528224	6.93027	2.2171e-10	1.97378e-09	13.2559	cg01919701
-0.0431049	0.657048	-1.20433	0.23082	0.276453	-6.15142	cg17808195
-0.00858872	0.706799	-0.268783	0.788556	0.818941	-6.83454	cg19880608
-0.142315	0.526028	-5.58333	1.48035e-07	6.17127e-07	6.94239	cg11696576
0.0753821	0.451578	1.96848	0.0513068	0.0704978	-4.96839	cg05547895
-0.0550572	0.721997	-1.63524	0.104606	0.134983	-5.55143	cg20973974
0.0946704	0.742486	2.91288	0.00426832	0.00713346	-2.78185	cg01976913
0.170421	0.733928	4.98127	2.13186e-06	6.72945e-06	4.3732	cg20875826
0.138841	0.632833	4.97673	2.17373e-06	6.84616e-06	4.35452	cg03887528
0.148827	0.715378	5.17405	9.24742e-07	3.17622e-06	5.1759	cg07037112
0.0117156	0.723857	0.373161	0.709684	0.747708	-6.80114	cg08165340
0.06543	0.537226	2.36417	0.019668	0.0292488	-4.14583	cg21254883
-0.169004	0.325854	-7.42887	1.71036e-11	2.11022e-10	15.7539	cg01715910
-0.0935505	0.480033	-2.28754	0.0239067	0.0349987	-4.31592	cg24770408
-0.119605	0.706072	-3.36852	0.00101504	0.00188709	-1.46375	cg24158916
0.17352	0.688491	5.76617	6.37435e-08	2.91527e-07	7.75703	cg14927745
0.0321168	0.580712	1.27048	0.206357	0.249876	-6.07079	cg20645058
0.0734775	0.575816	2.07697	0.0399275	0.0560327	-4.75672	cg05764839
-0.0482688	0.697581	-1.15358	0.250953	0.298054	-6.21043	cg26654775
0.0834499	0.389106	2.34709	0.0205502	0.0304517	-4.18417	cg22689630
-0.117498	0.304975	-4.86764	3.45247e-06	1.03792e-05	3.91058	cg02267992
0.0777207	0.717529	2.74949	0.00688766	0.0110952	-3.21428	cg01256232
0.0888677	0.484814	3.3077	0.00124002	0.00227104	-1.64898	cg03434029
-0.0985126	0.654481	-3.38729	0.000953729	0.00178087	-1.40601	cg14472062
0.141231	0.732112	4.6674	7.97295e-06	2.21416e-05	3.10964	cg26545245
0.169113	0.542321	5.14654	1.04299e-06	3.53727e-06	5.06015	cg20103150
-0.143679	0.603065	-4.01819	0.000102462	0.000228034	0.682792	cg13547725
-0.167208	0.242141	-7.14306	7.4589e-11	7.59547e-10	14.3172	cg04728402
0.201043	0.620314	8.06677	6.03231e-13	1.21164e-11	19.0217	cg23238147
0.146765	0.615463	4.44293	1.98182e-05	5.07473e-05	2.24093	cg05921324
-0.0116058	0.17266	-0.34862	0.727982	0.76434	-6.80997	cg16375290
-0.130123	0.710898	-3.64552	0.000395019	0.000789338	-0.585337	cg09761506
0.0129299	0.617254	0.376078	0.70752	0.745816	-6.80005	cg14582279
-0.0758001	0.721129	-2.15897	0.0328326	0.0468564	-4.58973	cg00567833
0.120889	0.768063	4.8627	3.52873e-06	1.05866e-05	3.88976	cg10556999
0.140032	0.393554	3.68321	0.000346034	0.000698589	-0.461492	cg07516511
0.205463	0.741368	6.38963	3.2594e-09	2.09923e-08	10.6404	cg00594854
0.0604256	0.516303	1.99551	0.0482408	0.0666386	-4.91664	cg08719486
0.128187	0.75583	4.02511	9.98414e-05	0.000222677	0.707252	cg05221664
0.165274	0.661465	4.76254	5.37498e-06	1.54826e-05	3.48676	cg01025233
-0.052738	0.241815	-1.79137	0.0757416	0.100655	-5.29098	cg07691180
0.0276599	0.594801	0.903824	0.36789	0.419754	-6.46446	cg02322653
-0.155506	0.245624	-6.9065	2.48308e-10	2.17736e-09	13.1451	cg22880392
-0.0538831	0.695449	-1.73947	0.084504	0.111139	-5.38007	cg06350097
0.159818	0.375342	4.42759	2.10691e-05	5.36384e-05	2.18265	cg11713274
-0.137645	0.209932	-6.75043	5.44186e-10	4.3367e-09	12.381	cg14475478
0.141349	0.674769	4.94407	2.49935e-06	7.75424e-06	4.22057	cg24728803
0.184613	0.71875	8.50095	5.84003e-14	1.74891e-12	21.3049	cg16572957
0.162933	0.655091	4.63754	9.01424e-06	2.47699e-05	2.99235	cg02102075
0.143041	0.730082	5.66941	9.97389e-08	4.34587e-07	7.32403	cg10626792
0.0902243	0.647841	2.8966	0.00448077	0.00746411	-2.82593	cg23856413
0.0354477	0.700541	1.09714	0.274768	0.323315	-6.27313	cg02837825
-0.123828	0.29926	-5.11377	1.20125e-06	4.01309e-06	4.92412	cg12854371
0.0489993	0.59486	1.86684	0.0643521	0.0867827	-5.15702	cg17421241
-0.129327	0.194054	-5.09228	1.32086e-06	4.36854e-06	4.83304	cg16027343
0.238205	0.655401	6.99987	1.55854e-10	1.4493e-09	13.5993	cg01899542
0.0608528	0.622062	1.79413	0.075298	0.100123	-5.28618	cg06488256
0.0727944	0.620647	2.17204	0.0318092	0.045509	-4.56256	cg15605096
0.143471	0.653589	4.77196	5.16775e-06	1.49475e-05	3.5244	cg19047068
0.172413	0.626864	5.7247	7.72622e-08	3.45297e-07	7.57096	cg05168015
-0.242426	0.264518	-9.55692	1.87778e-16	1.86619e-14	26.9246	cg08311343
-0.205419	0.244579	-6.15503	1.01508e-08	5.72041e-08	9.53738	cg23767994
0.171824	0.501959	5.69708	8.77881e-08	3.86951e-07	7.44744	cg06033659
0.132664	0.763304	5.80572	5.28183e-08	2.46761e-07	7.93864	cg09568216
-0.127965	0.655452	-4.21214	4.90426e-05	0.000116078	1.37993	cg24726783
-0.037111	0.681747	-1.20662	0.229938	0.275527	-6.1487	cg10916646
-0.200353	0.247842	-9.16496	1.58398e-15	9.63248e-14	24.8358	cg14286660
0.132011	0.658035	4.23306	4.52335e-05	0.000107764	1.4566	cg08969377
0.140534	0.786107	4.65057	8.5445e-06	2.35994e-05	3.04348	cg08436738
0.158735	0.633125	5.9219	3.07598e-08	1.52682e-07	8.4625	cg01831454
0.0910463	0.7358	2.77523	0.0063958	0.0103618	-3.1476	cg16034991
0.147387	0.609748	4.55903	1.24184e-05	3.31468e-05	2.68648	cg10244364
-0.190229	0.221498	-9.77843	5.44533e-17	7.36821e-15	28.1365	cg04237436
-0.174109	0.253253	-5.59056	1.43222e-07	5.99329e-07	6.97432	cg04116766
0.130907	0.733708	4.62498	9.49031e-06	2.59572e-05	2.94318	cg25569514
-0.141247	0.456419	-3.90312	0.000156907	0.000337175	0.28099	cg08295410
0.209286	0.626269	7.24552	4.44476e-11	4.83758e-10	14.8225	cg19587280
-0.0268265	0.366358	-0.645579	0.519778	0.569881	-6.66303	cg23525438
-0.0101233	0.453309	-0.403985	0.686939	0.726989	-6.78921	cg09949789
-0.0939284	0.416545	-2.56028	0.0116932	0.0181012	-3.68743	cg07271394
-0.0126304	0.593486	-0.388475	0.698349	0.737428	-6.79533	cg03793678
0.0961348	0.505586	3.26672	0.00141707	0.00256934	-1.77222	cg27195914
-0.150568	0.332693	-4.75959	5.44139e-06	1.56543e-05	3.47501	cg16045459
0.0470983	0.590741	1.55883	0.121657	0.154849	-5.67063	cg21217846
0.0746317	0.715436	2.11444	0.0365372	0.051666	-4.68117	cg17774851
0.119778	0.732198	4.12354	6.88625e-05	0.000158577	1.05841	cg01096199
0.173331	0.700081	6.06565	1.55655e-08	8.34826e-08	9.1227	cg12611243
0.0737751	0.483569	2.0128	0.0463632	0.0642489	-4.88321	cg15770575
0.01753	0.53709	0.552038	0.581944	0.629287	-6.71874	cg09608533
-0.284108	0.574336	-9.25371	9.90499e-16	6.64244e-14	25.2961	cg10778379
-0.213771	0.267658	-8.38263	1.11763e-13	2.98468e-12	20.6705	cg24537942
-0.261899	0.524591	-10.0323	1.3679e-17	2.6041e-15	29.4903	cg20893838
0.0404161	0.577464	1.40065	0.163885	0.202974	-5.89991	cg04761768
-0.240151	0.519109	-6.99672	1.58369e-10	1.46979e-09	13.5837	cg16227748
0.124191	0.790673	5.30684	5.13237e-07	1.87261e-06	5.7425	cg01587049
0.151813	0.756852	5.3552	4.14969e-07	1.54614e-06	5.94763	cg25153726
-0.0411774	0.597344	-1.29549	0.197626	0.240262	-6.03922	cg21842916
-0.0647977	0.693078	-1.78478	0.0768103	0.101945	-5.30242	cg27353640
-0.0252792	0.727659	-0.780216	0.436792	0.488629	-6.56768	cg22608848
0.0475006	0.516109	1.71346	0.0891972	0.116759	-5.42377	cg17218311
-0.0574462	0.555102	-2.15595	0.0330737	0.0471685	-4.596	cg13544125
0.161992	0.743821	6.48562	2.03494e-09	1.38499e-08	11.0982	cg01431482
0.0481229	0.256674	1.40069	0.163875	0.202964	-5.89986	cg23118086
-0.0454979	0.322835	-1.10584	0.270998	0.319365	-6.26367	cg10405604
-0.162736	0.547739	-5.17006	9.41058e-07	3.22634e-06	5.15908	cg19571390
-0.141228	0.186464	-6.27353	5.70391e-09	3.43892e-08	10.0965	cg19769827
0.0191238	0.538421	0.60008	0.549579	0.598544	-6.69121	cg11287292
0.0908936	0.440414	2.87909	0.00472	0.00783158	-2.87308	cg12214908
0.109981	0.35552	3.10845	0.00234638	0.00410093	-2.23599	cg09320690
0.189208	0.638669	6.30633	4.88963e-09	2.99625e-08	10.2465	cg09288885
0.0878825	0.742558	2.97339	0.00355743	0.00602991	-2.61621	cg03812751
0.1303	0.800234	4.71485	6.55365e-06	1.85134e-05	3.29707	cg13368983
-0.101914	0.424133	-4.27692	3.81029e-05	9.21453e-05	1.6192	cg25198941
0.0944329	0.565823	2.79485	0.00604272	0.00983494	-3.09641	cg24701575
0.0747229	0.794435	3.09877	0.00241766	0.00421637	-2.2635	cg27535237
0.171706	0.780251	9.24352	1.03046e-15	6.86682e-14	25.2568	cg15530112
0.097671	0.687364	3.54658	0.000556674	0.00108274	-0.905557	cg05501407
0.0694003	0.749872	2.20651	0.0292421	0.0421005	-4.49019	cg03892735
-0.0422417	0.635608	-1.58079	0.116546	0.148918	-5.63693	cg09769084
-0.152538	0.662189	-5.27754	5.86182e-07	2.1095e-06	5.61478	cg27473073
0.101204	0.751749	3.85707	0.000185646	0.000393587	0.122728	cg14972625
-0.13029	0.361266	-5.43533	2.88973e-07	1.11867e-06	6.29637	cg26900154
0.132145	0.557183	5.07816	1.40428e-06	4.61537e-06	4.77417	cg10675725
0.0366246	0.710984	1.08812	0.27871	0.327484	-6.28286	cg16885235
0.119575	0.798432	4.65921	8.24618e-06	2.28408e-05	3.07744	cg23614811
0.117007	0.645701	4.03373	9.66696e-05	0.00021625	0.737739	cg08514779
-0.128693	0.705864	-3.81926	0.000212922	0.000446366	-0.00612102	cg20437132
-0.0429251	0.509851	-1.29634	0.197333	0.239932	-6.03814	cg07605269
-0.165693	0.671875	-5.03062	1.7245e-06	5.55893e-06	4.57682	cg20423064
-0.154161	0.631247	-5.14826	1.03515e-06	3.51394e-06	5.0674	cg09461494
0.146398	0.759745	6.60555	1.11989e-09	8.19321e-09	11.6787	cg02790372
0.151336	0.741379	5.36312	4.00526e-07	1.49892e-06	5.98178	cg09015973
0.0757776	0.656937	2.61945	0.00993808	0.0155753	-3.54269	cg18983132
0.0355446	0.655099	1.14036	0.256397	0.303811	-6.22539	cg02235497
-0.117354	0.351004	-3.67651	0.0003543	0.000713897	-0.483585	cg13446210
-0.00305604	0.381206	-0.112273	0.910793	0.925433	-6.86427	cg06803406
0.137523	0.786628	5.64832	1.09699e-07	4.7269e-07	7.23184	cg27298170
0.123787	0.782408	5.00442	1.92912e-06	6.15275e-06	4.46906	cg05157340
-0.0945876	0.347118	-2.58292	0.0109911	0.0171025	-3.63239	cg27517968
0.0306594	0.631483	0.927205	0.355672	0.407402	-6.44326	cg20932822
0.177543	0.728363	6.22911	7.10603e-09	4.17012e-08	9.88348	cg11090582
-0.0716306	0.287313	-2.11019	0.0369083	0.0521306	-4.68979	cg21875532
0.035727	0.701714	0.965358	0.336297	0.387587	-6.40751	cg07841866
-0.140866	0.230095	-5.46488	2.53551e-07	9.95259e-07	6.4228	cg26918792
-0.0872248	0.506361	-2.33394	0.0212537	0.0314143	-4.21355	cg01506678
0.189174	0.74765	6.78859	4.52397e-10	3.68184e-09	12.5613	cg05593336
-0.106386	0.28086	-4.46289	1.82715e-05	4.71213e-05	2.31812	cg11847956
0.0654032	0.393675	1.90179	0.0595842	0.0808499	-5.09322	cg21757951
-0.0314891	0.598785	-0.904025	0.367784	0.419667	-6.46428	cg23549331
-0.164286	0.300969	-5.06297	1.49974e-06	4.89615e-06	4.71098	cg11309454
-0.0419424	0.303668	-1.42808	0.155853	0.19388	-5.86185	cg03076771
-0.154541	0.336426	-5.755	6.7137e-08	3.05259e-07	7.70685	cg00484803
-0.114787	0.603979	-3.8613	0.000182807	0.000388041	0.137225	cg12451364
-0.0590639	0.327433	-1.89004	0.0611523	0.0827963	-5.11479	cg23291048
-0.234688	0.243278	-8.81286	1.09517e-14	4.52222e-13	22.9435	cg23118561
0.132796	0.683998	4.82045	4.21791e-06	1.24306e-05	3.71887	cg16553500
-0.0710119	0.741885	-2.08586	0.0390993	0.0549653	-4.73891	cg23088508
-0.112089	0.463573	-3.37417	0.0009962	0.00185428	-1.44639	cg27438425
-0.0674318	0.195697	-2.05094	0.0424392	0.0592607	-4.80848	cg13525448
-0.0195319	0.329486	-0.660418	0.510245	0.560677	-6.6534	cg13974761
-0.117919	0.232169	-3.86878	0.000177895	0.000378366	0.162844	cg03731303
-0.125848	0.285782	-3.66838	0.00036458	0.000733062	-0.510346	cg00348900
0.0434773	0.257566	1.11534	0.266921	0.315061	-6.25324	cg02197293
0.142575	0.588543	4.82015	4.22319e-06	1.24428e-05	3.71768	cg10832281
-0.10006	0.726353	-2.77398	0.00641899	0.010396	-3.15086	cg01923881
-0.103925	0.746004	-2.89209	0.00454121	0.0075568	-2.83808	cg19762801
-0.176024	0.217153	-7.79982	2.45754e-12	3.97697e-11	17.6485	cg10658779
0.16073	0.774179	6.91628	2.36329e-10	2.08523e-09	13.1932	cg00814573
0.183222	0.534688	6.5431	1.5342e-09	1.08081e-08	11.3729	cg22295925
0.145928	0.624175	4.85957	3.57722e-06	1.07165e-05	3.87673	cg04163216
-0.00332218	0.598401	-0.111022	0.911784	0.926297	-6.86441	cg26372842
0.0781884	0.710219	2.60539	0.0103321	0.0161472	-3.57735	cg22443940
-0.0453942	0.624462	-1.88606	0.0616882	0.0834626	-5.12206	cg06322983
0.123912	0.523292	4.24417	4.33276e-05	0.000103589	1.49743	cg10659811
-0.122789	0.501061	-3.56489	0.000522686	0.00102218	-0.846823	cg27121538
0.143158	0.687353	4.8287	4.07424e-06	1.20522e-05	3.75207	cg02696327
0.00281116	0.360965	0.0872733	0.930599	0.942141	-6.86676	cg05419198
-0.145126	0.410797	-4.35114	2.85229e-05	7.07042e-05	1.89449	cg04681525
0.0297344	0.687943	1.01515	0.312065	0.362374	-6.35871	cg00563352
-0.126384	0.320166	-4.26328	4.02295e-05	9.67982e-05	1.56783	cg19584674
-0.0784951	0.319447	-2.80644	0.00584264	0.00953104	-3.06604	cg19747195
0.116077	0.808327	4.45021	1.925e-05	4.94149e-05	2.26863	cg17182817
-0.132791	0.436162	-4.79068	4.77874e-06	1.39122e-05	3.59932	cg07104135
0.238605	0.698604	8.53187	5.00732e-14	1.53618e-12	21.456	cg03237218
0.104826	0.688483	3.35312	0.00106807	0.00197752	-1.5109	cg14818277
-0.0983128	0.262787	-3.17972	0.00187379	0.00333065	-2.02954	cg09061632
0.0120014	0.250188	0.402756	0.687841	0.727857	-6.7897	cg18833958
-0.0963692	0.223726	-2.6971	0.00799617	0.0127402	-3.34828	cg20399509
-0.0634031	0.240828	-2.45293	0.0156	0.0236242	-3.94244	cg12232388
-0.0986634	0.589841	-3.90689	0.000154751	0.000332909	0.294018	cg24382712
0.100713	0.623711	3.25937	0.00145121	0.0026261	-1.79418	cg06128875
-0.0796479	0.715474	-2.40007	0.0179214	0.0268431	-4.06439	cg13655566
-0.231297	0.336941	-8.99849	3.99128e-15	2.02359e-13	23.9315	cg03044533
0.122358	0.771704	3.60162	0.000460336	0.00090916	-0.7283	cg10667207
-0.116991	0.307738	-4.61879	9.7338e-06	2.65602e-05	2.91899	cg01795776
-0.138224	0.222112	-6.00959	2.0233e-08	1.05249e-07	8.86807	cg25217317
-0.0920245	0.434081	-2.77087	0.00647682	0.0104823	-3.15893	cg09248714
0.0885213	0.485307	2.65283	0.00905633	0.0142953	-3.45973	cg06495586
0.185827	0.622407	6.53923	1.56381e-09	1.09973e-08	11.3544	cg26020513
0.123223	0.645826	5.07553	1.41838e-06	4.65706e-06	4.76442	cg27225068
-0.129318	0.29791	-5.58317	1.47636e-07	6.15633e-07	6.94467	cg04958191
0.0859139	0.598163	3.04581	0.00285056	0.00491133	-2.41413	cg08886154
-0.231587	0.236599	-9.79248	5.03946e-17	6.99307e-15	28.2124	cg10911243
-0.157888	0.294884	-5.71435	8.10536e-08	3.60309e-07	7.52463	cg15002163
0.0276248	0.558078	0.784345	0.434376	0.48626	-6.56448	cg00569673
-0.0776704	0.324276	-2.64043	0.00937541	0.0147583	-3.49067	cg14019757
-0.0972176	0.197012	-2.58184	0.0110236	0.0171493	-3.63502	cg24880701
0.122911	0.554148	3.73286	0.000290239	0.000594234	-0.296811	cg02238461
-0.066426	0.567509	-2.29911	0.023219	0.0340755	-4.29056	cg17105139
-0.0820156	0.674483	-2.50946	0.0134174	0.0205543	-3.80937	cg24354784
0.00737089	0.749659	0.236314	0.81359	0.841196	-6.84271	cg07128890
0.188519	0.711781	7.21035	5.32468e-11	5.66595e-10	14.6463	cg13293535
0.168056	0.687416	6.47545	2.14073e-09	1.44814e-08	11.049	cg18495484
0.149146	0.7508	5.67516	9.71314e-08	4.24269e-07	7.34964	cg24151087
0.0843305	0.189517	2.34627	0.0205934	0.0305107	-4.18601	cg01053463
0.0259526	0.653942	0.777818	0.4382	0.490026	-6.56954	cg22187251
-0.0751213	0.303754	-2.577	0.0111709	0.0173601	-3.64682	cg15819333
0.0638372	0.569055	1.94257	0.0543994	0.0743998	-5.01737	cg09037813
-0.19165	0.308847	-5.66139	1.03488e-07	4.48793e-07	7.28836	cg25399309
-0.186851	0.388712	-5.13846	1.08041e-06	3.64958e-06	5.02625	cg07568307
-0.00892576	0.463579	-0.322028	0.747989	0.782514	-6.81886	cg04078118
0.110279	0.705136	3.85629	0.000186175	0.000394605	0.120055	cg11874272
0.0625776	0.581794	1.56621	0.119919	0.15282	-5.65934	cg24299306
0.0560469	0.72865	1.90373	0.0593278	0.080536	-5.08964	cg22645201
-0.180862	0.268697	-4.89852	3.03369e-06	9.23016e-06	4.03472	cg00747944
-0.0967588	0.468381	-2.80074	0.0059402	0.00967952	-3.08098	cg15749858
-0.00529078	0.583876	-0.157774	0.874899	0.894948	-6.85815	cg12378939
0.114861	0.606385	3.18424	0.00184706	0.00328632	-2.01632	cg27456203
0.125771	0.728529	4.31837	3.24433e-05	7.96066e-05	1.77209	cg14485633
-0.0812101	0.726015	-2.29212	0.0236325	0.0346326	-4.3059	cg02298831
-0.0829173	0.643481	-2.71994	0.00749431	0.0119961	-3.29013	cg23677778
0.0742674	0.676209	2.37327	0.0192113	0.0286289	-4.12528	cg24481035
0.0407827	0.704678	1.26347	0.208856	0.252603	-6.07954	cg13828440
-0.00134491	0.558284	-0.034312	0.972685	0.977256	-6.86997	cg03786043
0.0536849	0.539827	1.78389	0.0769556	0.102121	-5.30397	cg03691822
-0.136568	0.480958	-3.77439	0.000250239	0.000518156	-0.157744	cg07717903
0.0880519	0.703028	2.8331	0.00540494	0.00887571	-2.99571	cg18649028
0.15444	0.74165	6.53399	1.59557e-09	1.11968e-08	11.3344	cg14989226
-0.0583373	0.417408	-1.82915	0.0698476	0.0935072	-5.22458	cg23181159
-0.00837906	0.47491	-0.268902	0.788465	0.818889	-6.8345	cg05792169
0.0916706	0.767149	3.76114	0.000262281	0.000541172	-0.201926	cg16577208
0.126141	0.617463	4.10263	7.45555e-05	0.000170413	0.983259	cg16422714
0.0795854	0.744671	3.03241	0.00297072	0.00510212	-2.45185	cg15928680
0.0398492	0.707253	1.30883	0.193081	0.235274	-6.02214	cg24922596
-0.125827	0.166237	-5.56275	1.62067e-07	6.68293e-07	6.85458	cg03369308
-0.0638898	0.361061	-2.29216	0.02363	0.0346293	-4.30581	cg10570158
0.161901	0.657378	5.50007	2.16232e-07	8.63536e-07	6.57647	cg18239942
0.169764	0.632795	7.00063	1.54605e-10	1.43903e-09	13.6069	cg00092309
-0.165262	0.255822	-6.7916	4.44097e-10	3.62052e-09	12.5791	cg08063160
0.191771	0.628541	7.97903	9.55333e-13	1.78177e-11	18.572	cg06794581
-0.0120237	0.193672	-0.291501	0.771169	0.803437	-6.82819	cg27097438
0.180169	0.690607	6.18592	8.75035e-09	5.01616e-08	9.68144	cg25038082
-0.158315	0.395159	-5.53487	1.84634e-07	7.50121e-07	6.729	cg07241925
-0.0975912	0.725113	-2.86001	0.00499386	0.00825092	-2.92416	cg07189025
0.0752606	0.795595	2.28357	0.0241465	0.0353149	-4.32459	cg22582875
0.0728213	0.743078	2.59064	0.0107607	0.0167649	-3.61354	cg01099855
-0.0970425	0.691899	-2.73809	0.0071161	0.0114363	-3.24362	cg11064744
0.11025	0.672572	3.80124	0.000227221	0.00047413	-0.0671708	cg05634495
-0.0447112	0.311396	-1.10776	0.27017	0.318502	-6.26157	cg27624162
0.174799	0.68733	7.45759	1.47341e-11	1.85314e-10	15.8994	cg04188351
0.0936004	0.556324	3.09491	0.00244776	0.00426504	-2.27475	cg27266257
0.00817455	0.45587	0.258679	0.796324	0.825875	-6.83719	cg10723711
0.112733	0.614525	3.86191	0.000182405	0.000387286	0.139293	cg05169312
0.170631	0.726384	6.69382	7.26512e-10	5.60417e-09	12.1002	cg25179876
0.119856	0.737315	3.51581	0.000618526	0.00119312	-1.0037	cg12067292
-0.190088	0.284748	-8.53511	4.85735e-14	1.49898e-12	21.4852	cg25054705
-0.231265	0.261324	-8.90746	6.5508e-15	3.03415e-13	23.4465	cg05465604
0.00384704	0.595742	0.0958311	0.923814	0.936456	-6.86598	cg23391173
0.158764	0.404932	4.08861	7.8619e-05	0.000178929	0.933067	cg26659805
-0.148912	0.25919	-5.98019	2.3341e-08	1.19554e-07	8.72986	cg00922748
-0.0313317	0.650351	-0.87435	0.383666	0.435734	-6.49043	cg02554771
0.177817	0.719379	7.00249	1.53794e-10	1.43229e-09	13.6123	cg16577947
0.157943	0.692943	5.78587	5.81616e-08	2.68762e-07	7.84571	cg03930153
0.132423	0.722599	5.37114	3.86065e-07	1.45001e-06	6.01714	cg23255964
-0.112318	0.443047	-4.05872	8.80071e-05	0.000198494	0.826431	cg04353769
0.101573	0.654565	3.5379	0.000573491	0.00111294	-0.93329	cg16302441
0.0399719	0.658735	1.21893	0.225251	0.270391	-6.134	cg26243740
-0.163387	0.749037	-5.20421	8.1013e-07	2.82095e-06	5.30323	cg12572352
-0.0617315	0.701387	-1.82707	0.0701619	0.0938944	-5.22827	cg21576107
0.124206	0.79343	4.57089	1.1834e-05	3.17306e-05	2.73247	cg02816525
0.109012	0.69209	3.17129	0.0019247	0.00341562	-2.05417	cg03669394
0.218785	0.701202	8.34428	1.37298e-13	3.5365e-12	20.4692	cg18079499
0.124423	0.732086	4.73301	6.07787e-06	1.72988e-05	3.36916	cg24923953
-0.0183704	0.349181	-0.568432	0.570798	0.618767	-6.7096	cg06021088
0.150067	0.737014	5.01247	1.86467e-06	5.96522e-06	4.50176	cg23144445
0.00892628	0.336842	0.243683	0.807891	0.836236	-6.84095	cg16243019
0.211064	0.688728	8.4637	7.21421e-14	2.08367e-12	21.0986	cg08785724
-0.0790818	0.387366	-3.6738	0.000357401	0.000719517	-0.4919	cg24158482
-0.194881	0.25435	-10.6198	5.18783e-19	2.61193e-16	32.6949	cg02030275
-0.181703	0.425594	-4.99075	2.04694e-06	6.48748e-06	4.41222	cg19596468
-0.195239	0.220989	-7.37482	2.28212e-11	2.71208e-10	15.4729	cg16591159
0.0442853	0.415941	1.64836	0.101882	0.13181	-5.53042	cg00959431
0.12631	0.744013	4.39551	2.39338e-05	6.02392e-05	2.06132	cg05926640
0.164786	0.759918	5.65522	1.06468e-07	4.60049e-07	7.26091	cg05603527
-0.0831475	0.291231	-2.45743	0.0154156	0.0233671	-3.93196	cg00478361
0.0761757	0.571467	2.31571	0.0222634	0.0327899	-4.25399	cg19552640
-0.00819533	0.607711	-0.26504	0.791431	0.821463	-6.83553	cg23357805
0.0295384	0.721521	0.873094	0.384347	0.436417	-6.49152	cg11313951
-0.0197424	0.413617	-0.736959	0.462578	0.514095	-6.60026	cg06792126
-0.065909	0.696979	-1.9801	0.0499691	0.0688142	-4.94622	cg09851981
-0.106555	0.698931	-3.04666	0.00284315	0.0049	-2.41175	cg05344046
0.156009	0.68148	5.34097	4.42161e-07	1.63718e-06	5.88645	cg07997529
-0.158127	0.329015	-6.74579	5.56969e-10	4.42541e-09	12.3584	cg21251785
0.0867734	0.576233	2.66686	0.00870738	0.0137864	-3.42459	cg11811897
0.0252059	0.6911	0.824094	0.411513	0.463586	-6.53276	cg03513858
-0.140348	0.447892	-4.65734	8.31002e-06	2.29998e-05	3.07007	cg22495322
0.0393491	0.549565	1.20276	0.231426	0.277132	-6.15329	cg22199118
0.0040403	0.482391	0.118486	0.90588	0.921318	-6.86356	cg10402103
-0.0683346	0.417982	-1.61103	0.109787	0.141053	-5.58979	cg04056384
0.161663	0.429036	4.60253	1.04028e-05	2.82125e-05	2.85552	cg19983801
-0.169048	0.205051	-8.12737	4.32882e-13	9.1624e-12	19.3457	cg04957757
0.150715	0.769808	5.63349	1.1765e-07	5.03087e-07	7.16438	cg11737334
0.186268	0.600072	6.28003	5.55499e-09	3.35853e-08	10.1226	cg13484467
-0.1481	0.570583	-5.34663	4.31144e-07	1.60059e-06	5.91077	cg02265619
-0.147442	0.325658	-4.76753	5.26408e-06	1.51932e-05	3.50672	cg27622017
-0.0670686	0.62022	-1.91938	0.0572987	0.0779983	-5.06069	cg06224766
0.154993	0.627044	5.34925	4.26135e-07	1.58394e-06	5.92204	cg21971206
0.124126	0.711571	5.09578	1.29928e-06	4.30622e-06	4.84873	cg19458787
0.0703149	0.589044	2.59445	0.0106485	0.0166026	-3.60421	cg15957341
0.153467	0.743004	4.99956	1.97105e-06	6.27034e-06	4.44849	cg06226630
-0.0300809	0.376773	-1.01762	0.310897	0.361124	-6.35624	cg13541456
0.0345103	0.555483	1.25199	0.212995	0.257144	-6.09375	cg06056884
0.0969084	0.655219	2.83183	0.00542516	0.00890567	-2.99909	cg01176363
0.112405	0.596436	4.08881	7.8561e-05	0.000178826	0.933764	cg03856949
-0.212007	0.324566	-6.23557	6.88791e-09	4.05924e-08	9.91374	cg24842760
-0.0911697	0.73368	-2.54389	0.0122262	0.0188556	-3.727	cg13586765
0.174002	0.6841	5.73963	7.2099e-08	3.24916e-07	7.63787	cg04112366
-0.0334436	0.620349	-0.929758	0.354354	0.406061	-6.44091	cg00620224
0.00111041	0.429039	0.0368951	0.97063	0.975597	-6.86988	cg11079129
0.101042	0.786579	2.78958	0.00613577	0.00997541	-3.11019	cg22779765
-0.181978	0.253154	-5.23375	7.11352e-07	2.50995e-06	5.4284	cg04268624
-0.149194	0.176413	-7.23791	4.58578e-11	4.97414e-10	14.7916	cg13922800
-0.118572	0.161418	-5.20698	7.98149e-07	2.78285e-06	5.31728	cg21567066
-0.0645706	0.729231	-1.90939	0.0585867	0.0796107	-5.07919	cg26296470
-0.10275	0.403568	-2.48351	0.0143831	0.0219157	-3.87081	cg00243480
-0.0861602	0.138904	-2.19113	0.0303643	0.0435914	-4.52261	cg12749132
-0.00266531	0.452352	-0.0765414	0.939115	0.949405	-6.86764	cg00366103
0.0567638	0.73146	2.05289	0.0422458	0.0590148	-4.80461	cg26877588
0.223892	0.757583	8.30075	1.73375e-13	4.27231e-12	20.241	cg18038269
0.130276	0.820858	4.20848	4.97385e-05	0.000117581	1.36657	cg05350360
-0.108858	0.675449	-3.13407	0.002165	0.00380739	-2.16221	cg21549437
0.13589	0.460669	4.08109	8.08888e-05	0.000183674	0.906155	cg06258593
0.0286579	0.541704	0.868908	0.386623	0.438716	-6.49514	cg13875008
-0.0916222	0.524791	-2.95186	0.00379684	0.006403	-2.67549	cg23839680
0.091496	0.629421	4.06344	8.6359e-05	0.000195077	0.844105	cg14217074
0.186903	0.644961	7.10652	9.05792e-11	9.00193e-10	14.1283	cg09478002
0.00223274	0.715103	0.0690022	0.945102	0.954281	-6.86819	cg09583599
-0.00332078	0.633615	-0.0835208	0.933576	0.944701	-6.86708	cg03929570
-0.202461	0.274223	-6.69355	7.27488e-10	5.61082e-09	12.0989	cg01170045
0.0115857	0.676617	0.414205	0.67946	0.72008	-6.78504	cg07123022
0.0654203	0.635719	2.41767	0.0171168	0.0257346	-4.02406	cg20994097
0.184717	0.804939	7.30407	3.28831e-11	3.72655e-10	15.1165	cg04930601
0.0564246	0.453894	1.81439	0.0721039	0.0962666	-5.25068	cg12377816
-0.0959138	0.71001	-2.67446	0.00852347	0.0135185	-3.40549	cg20293582
-0.0568853	0.75884	-1.62874	0.105977	0.136591	-5.56178	cg07012076
-0.0300343	0.690404	-1.11761	0.265954	0.314047	-6.25074	cg09099476
0.026802	0.587043	1.15469	0.250497	0.297552	-6.20917	cg26180015
0.0480015	0.739579	2.04544	0.0429817	0.0599532	-4.81929	cg14994447
-0.0184958	0.630997	-0.510686	0.610505	0.656329	-6.74061	cg19014368
0.172252	0.681265	5.17796	9.09035e-07	3.12823e-06	5.19239	cg01883046
-0.135933	0.225392	-6.01861	1.93846e-08	1.01352e-07	8.90959	cg24310126
0.0271159	0.673079	0.894885	0.372631	0.424562	-6.47243	cg09145126
0.107967	0.713017	3.26605	0.00142013	0.00257441	-1.77421	cg04089420
0.101711	0.718629	3.55287	0.000544762	0.00106153	-0.885394	cg15464226
-0.166122	0.198806	-8.66833	2.3643e-14	8.43529e-13	22.1897	cg25003275
0.0640807	0.545715	2.18274	0.030992	0.0444232	-4.54021	cg00282877
0.193489	0.690125	6.19805	8.25423e-09	4.76092e-08	9.73809	cg21262776
0.122582	0.617379	4.08835	7.8698e-05	0.00017908	0.932118	cg17940587
-0.0367815	0.571477	-1.05619	0.292992	0.342379	-6.31669	cg03472851
-0.0478382	0.661927	-1.42283	0.157367	0.195609	-5.86919	cg17216549
-0.0375793	0.493822	-1.26332	0.208911	0.252666	-6.07973	cg15368455
-0.053079	0.427634	-1.49324	0.137985	0.173572	-5.76856	cg01305981
-0.154667	0.173507	-6.97306	1.77299e-10	1.62435e-09	13.4732	cg18085517
-0.047814	0.431119	-1.29422	0.198063	0.240771	-6.04084	cg14995475
-0.163605	0.521877	-4.88237	3.24862e-06	9.81633e-06	3.96909	cg01527307
-0.0424298	0.530997	-1.68135	0.0952825	0.123995	-5.47686	cg20610492
-0.072121	0.357471	-1.9712	0.0509915	0.0700962	-4.96322	cg22185100
-0.137062	0.179119	-6.11827	1.20509e-08	6.66252e-08	9.37054	cg18596381
0.0279241	0.723133	0.95443	0.341775	0.393219	-6.41789	cg03480583
0.134812	0.674979	4.01379	0.000104161	0.000231509	0.667264	cg01353907
-0.133191	0.157175	-5.18145	8.95244e-07	3.08494e-06	5.20709	cg18368411
0.00695588	0.672708	0.244334	0.807387	0.835785	-6.84079	cg26183504
0.178906	0.692014	7.6273	6.08123e-12	8.66486e-11	16.7635	cg13337413
0.0880943	0.603103	3.27259	0.00139034	0.00252405	-1.75464	cg23260554
0.11924	0.757614	4.97748	2.16274e-06	6.81523e-06	4.35917	cg14082886
0.177476	0.708423	6.36582	3.66088e-09	2.32656e-08	10.5276	cg21074656
-0.0743052	0.450159	-2.18775	0.0306163	0.0439229	-4.52972	cg06180389
0.123636	0.555296	3.99586	0.000111367	0.000246014	0.604129	cg07616791
0.120109	0.697387	4.4129	2.23368e-05	5.65413e-05	2.12704	cg18425653
0.160778	0.808831	6.25801	6.17985e-09	3.68998e-08	10.0191	cg20937886
-0.129072	0.40723	-5.74323	7.064e-08	3.19066e-07	7.65731	cg08373323
-0.134708	0.18532	-6.1104	1.25135e-08	6.88909e-08	9.334	cg13839855
-0.0538374	0.612065	-1.49	0.138834	0.17456	-5.7733	cg00120932
0.11055	0.7961	4.22639	4.64157e-05	0.000110339	1.43213	cg05117638
0.0668642	0.551349	2.4452	0.0159218	0.0240745	-3.96042	cg20573218
0.0160705	0.692348	0.558982	0.577211	0.624892	-6.7149	cg07348418
0.104406	0.647959	3.17465	0.00190425	0.00338158	-2.04436	cg18120323
0.190262	0.713048	5.90569	3.31995e-08	1.63158e-07	8.38856	cg08608240
0.017182	0.588835	0.546011	0.586067	0.633152	-6.72203	cg22442090
-0.00515416	0.396504	-0.134863	0.892945	0.910281	-6.86149	cg02047547
0.0266962	0.745627	0.923442	0.357621	0.409375	-6.44671	cg27303674
-0.171939	0.2989	-5.11063	1.21965e-06	4.06896e-06	4.90967	cg14918082
-0.149606	0.232263	-7.75428	3.12354e-12	4.87919e-11	17.4142	cg14255644
0.147353	0.736932	5.02655	1.75504e-06	5.64838e-06	4.55996	cg00567703
0.0340478	0.732217	1.2066	0.229948	0.275535	-6.14873	cg00967316
-0.0717118	0.405189	-2.16199	0.0325935	0.0465406	-4.58347	cg15542784
0.115425	0.533148	3.9579	0.000128229	0.000280149	0.471151	cg22101190
-0.154833	0.388978	-5.35524	4.14888e-07	1.54595e-06	5.94782	cg15465743
-0.0506963	0.232484	-1.55718	0.122049	0.155306	-5.67314	cg16423375
-0.0553738	0.379117	-1.76072	0.0808198	0.106755	-5.34388	cg22891600
0.151902	0.741434	6.7304	6.01521e-10	4.74104e-09	12.2835	cg01298120
0.142515	0.725802	5.87566	3.81386e-08	1.84642e-07	8.25403	cg21542643
0.143388	0.686132	4.69767	7.03671e-06	1.97495e-05	3.22905	cg24577131
-0.161053	0.273343	-5.73099	7.50443e-08	3.36507e-07	7.59914	cg06200634
0.191063	0.722661	7.31689	3.07794e-11	3.52433e-10	15.181	cg00687073
0.201677	0.742086	8.67389	2.29418e-14	8.23843e-13	22.2192	cg26669393
-0.112731	0.677017	-3.30454	0.00125293	0.00229315	-1.65854	cg09754341
0.143963	0.698677	4.85872	3.59013e-06	1.07519e-05	3.87328	cg05614657
0.0473402	0.411656	1.63631	0.104382	0.134733	-5.54973	cg25725418
-0.0183885	0.71579	-0.462673	0.644432	0.687698	-6.76388	cg09842196
-0.0696453	0.483532	-2.16286	0.0325251	0.0464495	-4.58166	cg14394171
-0.00114818	0.727801	-0.036582	0.970879	0.975748	-6.86989	cg08930456
0.157688	0.761326	6.7252	6.17367e-10	4.85206e-09	12.2582	cg18660345
-0.0772869	0.481834	-2.54556	0.012171	0.0187802	-3.72298	cg07199183
-0.168569	0.19912	-8.70644	1.92338e-14	7.13419e-13	22.3917	cg14307853
0.0628603	0.537036	2.22073	0.0282369	0.0407798	-4.46003	cg17988830
-0.138059	0.18255	-7.02968	1.33004e-10	1.2584e-09	13.7534	cg12228229
0.133488	0.62091	4.80136	4.56965e-06	1.33537e-05	3.64216	cg01039752
-0.107548	0.564469	-2.82045	0.00560874	0.00918239	-3.02915	cg12120359
-0.111274	0.531371	-4.4414	1.99371e-05	5.10215e-05	2.23521	cg22023169
-0.143733	0.395644	-6.68531	7.53321e-10	5.78174e-09	12.0645	cg14677296
-0.0149102	0.361328	-0.463815	0.643617	0.686923	-6.76335	cg20154143
-0.110232	0.746402	-2.94188	0.00391278	0.00658485	-2.70284	cg08739755
0.179979	0.697753	6.72292	6.28357e-10	4.92828e-09	12.2414	cg21691065
0.171937	0.648076	5.14125	1.06732e-06	3.61043e-06	5.03796	cg11625005
0.130335	0.682252	3.68936	0.000338618	0.000684719	-0.441215	cg04492459
-0.0859725	0.441927	-2.86035	0.00498885	0.0082432	-2.92325	cg18524114
-0.231495	0.415779	-7.18878	5.94729e-11	6.2368e-10	14.5385	cg24195486
-0.147748	0.676878	-4.71212	6.62811e-06	1.8707e-05	3.28626	cg23587955
0.000551849	0.33084	0.015474	0.98768	0.989945	-6.87044	cg11630242
0.207107	0.636379	6.88347	2.80799e-10	2.42687e-09	13.0257	cg07835650
0.0864403	0.709922	3.49516	0.000663469	0.00127281	-1.06903	cg06582512
0.0568164	0.617588	1.61989	0.107869	0.138822	-5.57582	cg13388253
-0.00681295	0.686071	-0.178657	0.858507	0.880815	-6.85464	cg14976447
0.213742	0.633617	8.16058	3.66736e-13	7.97159e-12	19.5083	cg09122387
0.163134	0.732416	6.17685	9.14071e-09	5.21281e-08	9.63909	cg13058623
-0.00812176	0.567868	-0.208513	0.83518	0.860219	-6.84888	cg05512061
0.115981	0.720008	4.71921	6.43179e-06	1.82053e-05	3.31493	cg15674825
0.129904	0.806245	4.8186	4.2509e-06	1.25173e-05	3.71141	cg09328979
0.0644881	0.516335	2.11337	0.03663	0.0517839	-4.68334	cg25717917
-0.00593163	0.535166	-0.187935	0.851243	0.874493	-6.85295	cg01412764
0.142501	0.693178	5.03829	1.66846e-06	5.39442e-06	4.60855	cg23697796
0.0961042	0.610345	2.57634	0.0111912	0.0173877	-3.64843	cg13762244
0.0649151	0.756282	2.19889	0.0297933	0.0428344	-4.50627	cg22300794
0.0519732	0.27097	1.35013	0.179503	0.220315	-5.96816	cg16647921
0.206913	0.568748	7.58341	7.71972e-12	1.06476e-10	16.531	cg11180921
0.0357379	0.774096	0.971975	0.333008	0.384207	-6.40116	cg11911418
0.0450849	0.404163	1.44214	0.151855	0.189411	-5.84206	cg18122767
0.184798	0.56602	7.1043	9.16089e-11	9.08796e-10	14.1173	cg02181506
-0.132145	0.337642	-5.17382	9.25658e-07	3.17905e-06	5.17495	cg18529840
-0.152108	0.504292	-5.24207	6.857e-07	2.42843e-06	5.46376	cg01016102
-0.0637697	0.533759	-2.33895	0.020983	0.0310406	-4.20237	cg24122068
-0.116844	0.238354	-3.19781	0.00176882	0.00315695	-1.97651	cg11301250
0.206904	0.847378	8.34386	1.37204e-13	3.53649e-12	20.4697	cg05483731
0.189422	0.777824	7.47375	1.36659e-11	1.73707e-10	15.9734	cg07946277
-0.178057	0.226497	-7.78263	2.69051e-12	4.29512e-11	17.56	cg25491558
0.127049	0.788263	5.75825	6.58816e-08	3.00184e-07	7.72477	cg01737465
0.194645	0.656866	7.07561	1.0604e-10	1.03294e-09	13.9747	cg06405186
-0.0435153	0.508025	-1.14753	0.253433	0.300705	-6.2173	cg23347399
0.167014	0.711637	7.00105	1.53956e-10	1.43353e-09	13.6109	cg22643193
0.0540457	0.555701	1.85798	0.0656108	0.0883229	-5.17302	cg02940165
0.0567787	0.484019	1.85578	0.0659264	0.0887044	-5.17698	cg25115537
0.101173	0.795332	3.57688	0.000501503	0.000983843	-0.808237	cg12619972
-0.0199118	0.378501	-0.545082	0.586704	0.633751	-6.72254	cg16203203
0.17103	0.686827	5.59095	1.42968e-07	5.98444e-07	6.97603	cg04098052
-0.123683	0.236382	-5.00899	1.8915e-06	6.04344e-06	4.48797	cg12340144
0.113984	0.761485	4.11843	7.02135e-05	0.000161411	1.04003	cg03373714
0.174118	0.332206	4.49375	1.61661e-05	4.21165e-05	2.43498	cg03511041
-0.0839965	0.43703	-2.9703	0.00359097	0.00608276	-2.62476	cg16126137
0.0996521	0.589783	3.57065	0.000512414	0.00100382	-0.828313	cg00664581
-0.10843	0.282797	-4.2007	5.12535e-05	0.000120867	1.33812	cg14277925
-0.0689011	0.474591	-2.08043	0.0396038	0.0556147	-4.74981	cg17761815
-0.140505	0.272672	-6.38299	3.3489e-09	2.14989e-08	10.6137	cg03032512
0.0957882	0.737111	3.40606	0.000895921	0.00168078	-1.34803	cg06002471
0.0728456	0.666502	2.78686	0.00618426	0.0100465	-3.11729	cg24607283
0.0240982	0.648086	0.799824	0.425385	0.477414	-6.55231	cg22425711
0.104462	0.742499	4.07104	8.40165e-05	0.000190188	0.87029	cg23713772
0.0874016	0.48042	2.73296	0.00722136	0.0115921	-3.25681	cg18023598
-0.145641	0.390644	-4.60658	1.02323e-05	2.77882e-05	2.87129	cg02473460
0.265583	0.501738	8.6891	2.14177e-14	7.80552e-13	22.287	cg14615768
0.19581	0.560898	6.60885	1.10827e-09	8.11779e-09	11.6893	cg02867079
0.00446222	0.572471	0.126735	0.899361	0.915843	-6.86255	cg07441122
-0.0926019	0.339216	-2.76551	0.00657775	0.0106337	-3.17286	cg03583016
-0.181949	0.194722	-9.48578	2.72764e-16	2.46842e-14	26.5584	cg10614809
0.0790015	0.409442	2.51649	0.0131662	0.0201933	-3.79264	cg19402371
0.158195	0.810331	6.52545	1.66807e-09	1.16339e-08	11.2914	cg26429674
0.158296	0.690941	5.7494	6.89065e-08	3.12288e-07	7.68168	cg04353438
-0.0891245	0.222128	-3.79235	0.000234397	0.000487848	-0.0965321	cg27107970
-0.0993761	0.28618	-4.13609	6.55886e-05	0.000151611	1.10436	cg19378216
0.141744	0.697302	4.68178	7.51407e-06	2.09714e-05	3.1663	cg00028211
-0.19935	0.279221	-9.21048	1.2348e-15	7.87605e-14	25.0797	cg13767779
0.0469272	0.706104	1.28957	0.199667	0.242535	-6.04675	cg26541233
0.160849	0.734009	5.75831	6.61133e-08	3.0106e-07	7.72171	cg07308243
-0.173839	0.184147	-6.56821	1.35526e-09	9.69146e-09	11.4936	cg06288821
-0.190976	0.314256	-5.34783	4.28835e-07	1.59308e-06	5.91595	cg00303183
0.115866	0.459026	3.86595	0.000179737	0.000382013	0.153155	cg00682007
0.0218609	0.44639	0.623452	0.534165	0.583654	-6.67699	cg16594273
0.1631	0.654319	5.46963	2.48173e-07	9.76402e-07	6.44348	cg01036351
-0.0504396	0.472399	-1.8618	0.0650656	0.0876496	-5.16613	cg04406863
0.0549777	0.569606	1.70442	0.0908772	0.118742	-5.43881	cg08435674
0.0679848	0.531316	2.37571	0.019091	0.028465	-4.11978	cg17740322
0.146298	0.454208	4.55308	1.27215e-05	3.38858e-05	2.66347	cg24110768
0.11808	0.356945	3.53603	0.000577184	0.00111934	-0.939271	cg19776616
0.175935	0.612292	7.04217	1.25611e-10	1.19794e-09	13.8095	cg13936668
0.155763	0.408804	5.11543	1.19445e-06	3.99308e-06	4.92975	cg16964673
0.132862	0.601623	5.3488	4.26694e-07	1.58589e-06	5.92071	cg04675539
-0.139564	0.64531	-4.6675	7.96961e-06	2.21342e-05	3.11004	cg11074362
0.166076	0.747398	6.95542	1.94049e-10	1.75912e-09	13.3853	cg21917090
0.0352072	0.592433	1.3358	0.184129	0.225443	-5.98707	cg25951217
0.136803	0.750446	5.4106	3.23777e-07	1.23904e-06	6.18691	cg13894719
-0.0415365	0.238409	-0.998549	0.320013	0.370701	-6.37525	cg24346905
-0.122039	0.440178	-3.28989	0.00131425	0.00239631	-1.70268	cg23424407
0.164969	0.68029	5.83191	4.6921e-08	2.22022e-07	8.05358	cg09258150
0.206325	0.541966	6.81562	3.95035e-10	3.267e-09	12.6933	cg17868910
-0.188924	0.413658	-6.57847	1.2882e-09	9.2734e-09	11.5429	cg27128489
0.148402	0.59158	4.68499	7.41507e-06	2.07272e-05	3.17898	cg12105190
-0.0219511	0.657314	-0.661206	0.509742	0.560251	-6.65288	cg21478105
-0.126841	0.622124	-4.54409	1.31937e-05	3.50127e-05	2.6287	cg00992145
0.207004	0.693291	8.18017	3.30348e-13	7.29413e-12	19.6105	cg02058628
0.0807916	0.696467	3.4839	0.00068899	0.00131838	-1.10425	cg12365177
0.123819	0.615024	3.97258	0.000121435	0.000266376	0.522476	cg08058408
0.15835	0.740332	5.38851	3.57517e-07	1.35385e-06	6.09131	cg20140333
-0.0881023	0.67118	-2.46749	0.0150098	0.0227994	-3.90844	cg24026146
0.215441	0.66742	7.00814	1.49453e-10	1.3954e-09	13.6402	cg07599389
0.120532	0.674103	4.30708	3.39104e-05	8.28742e-05	1.73008	cg02006426
-0.139469	0.339455	-4.0154	0.000103538	0.000230204	0.672927	cg08034070
-0.046875	0.704415	-1.40368	0.162984	0.201959	-5.89575	cg07601093
0.113727	0.426201	4.03537	9.60763e-05	0.00021501	0.743554	cg08104568
-0.0538676	0.389919	-1.31471	0.191103	0.233101	-6.01456	cg05983326
-0.0465778	0.655984	-1.35767	0.177104	0.217626	-5.95813	cg13240253
0.218645	0.379775	7.12939	8.05957e-11	8.12709e-10	14.2421	cg18039789
0.147977	0.706646	5.52633	1.91941e-07	7.7631e-07	6.69152	cg26152017
-0.0566455	0.166661	-1.57115	0.118767	0.151497	-5.65177	cg22994808
0.121059	0.702505	5.26932	6.06189e-07	2.17416e-06	5.58215	cg13643138
0.148229	0.73779	5.43536	2.89657e-07	1.12106e-06	6.29434	cg07997575
0.174262	0.706191	8.11109	4.72118e-13	9.85822e-12	19.2609	cg22013019
0.139045	0.614195	4.87086	3.41072e-06	1.02636e-05	3.92242	cg01715450
0.0110667	0.413451	0.336841	0.736822	0.772436	-6.81399	cg04205412
0.0165612	0.734877	0.4865	0.627496	0.672075	-6.75262	cg14157435
-0.0245759	0.393464	-0.623679	0.534016	0.583523	-6.67685	cg17962671
-0.0283163	0.551174	-0.74404	0.458299	0.509842	-6.59505	cg05342469
0.154766	0.715585	6.22427	7.2666e-09	4.25511e-08	9.86171	cg03510732
-0.235887	0.619068	-7.96999	1.01018e-12	1.86546e-11	18.5178	cg07344609
-0.132723	0.225277	-5.2983	5.34486e-07	1.9395e-06	5.70369	cg22658451
-0.133808	0.625327	-4.27865	3.78928e-05	9.16807e-05	1.62463	cg11296810
-0.00214727	0.456575	-0.0659384	0.947536	0.956232	-6.86839	cg01705131
0.181805	0.672126	6.20001	8.17639e-09	4.72179e-08	9.74729	cg09885622
0.204351	0.709991	8.31991	1.55809e-13	3.9203e-12	20.3453	cg04050941
-0.0505934	0.709683	-1.56528	0.120137	0.15308	-5.66077	cg25443234
-0.0980282	0.728671	-2.81874	0.00563686	0.00922299	-3.03367	cg15308050
0.101801	0.676239	2.99398	0.00334157	0.00569038	-2.55918	cg07072704
-0.174824	0.252391	-7.54861	9.17377e-12	1.22991e-10	16.362	cg27352715
-0.13854	0.151382	-6.39561	3.14868e-09	2.03572e-08	10.6736	cg07355507
-0.0636573	0.327087	-1.72371	0.0873225	0.11451	-5.40662	cg20455687
-0.115317	0.322202	-3.82287	0.000210158	0.000441066	0.00615383	cg13090478
-0.0127279	0.672765	-0.411542	0.681406	0.721849	-6.78614	cg11877647
0.0640777	0.618061	1.89053	0.061086	0.0827145	-5.11389	cg06417426
0.184466	0.758547	6.8389	3.51417e-10	2.94806e-09	12.8072	cg14338114
-0.16237	0.259206	-7.48352	1.28762e-11	1.64959e-10	16.031	cg10791884
0.0647476	0.643509	2.47763	0.0146102	0.0222403	-3.88463	cg14947846
0.190286	0.718301	7.92987	1.23913e-12	2.22366e-11	18.3177	cg23268102
-0.128151	0.258556	-6.14491	1.06058e-08	5.94745e-08	9.49447	cg04664126
0.0631683	0.43867	1.589	0.114679	0.146757	-5.62422	cg03472898
0.178227	0.677478	6.33558	4.24182e-09	2.64338e-08	10.3845	cg00162104
0.253755	0.552501	8.34824	1.34414e-13	3.48085e-12	20.49	cg02104700
0.142863	0.720369	5.02801	1.74405e-06	5.61592e-06	4.56599	cg06498272
-0.170918	0.309744	-6.3801	3.41449e-09	2.18704e-08	10.5953	cg26727372
0.139141	0.624748	4.08281	8.03633e-05	0.000182585	0.912318	cg02775404
0.134735	0.787111	5.93658	2.85839e-08	1.43035e-07	8.53322	cg24702069
0.155723	0.682378	5.14462	1.05174e-06	3.56403e-06	5.05211	cg05306310
0.216933	0.439689	8.18325	3.24965e-13	7.19828e-12	19.6266	cg09102864
-0.253419	0.538279	-8.25759	2.18429e-13	5.1644e-12	20.0151	cg06633543
0.101708	0.643488	3.10964	0.0023376	0.00408732	-2.23256	cg00935717
-0.0838522	0.566508	-2.10338	0.0375104	0.052917	-4.70359	cg18535611
0.070466	0.722551	2.10892	0.0370205	0.0522793	-4.69238	cg24859393
0.125477	0.634619	3.33636	0.00112877	0.00208139	-1.56206	cg18429742
-0.0208907	0.604721	-0.590656	0.555856	0.604544	-6.69679	cg25439883
0.122405	0.794502	4.40489	2.30597e-05	5.82446e-05	2.09673	cg00481644
0.07948	0.448417	2.6561	0.00897387	0.0141757	-3.45155	cg08317263
0.0329132	0.627073	1.11052	0.268982	0.31726	-6.25854	cg07747924
0.18022	0.776459	7.34915	2.59789e-11	3.03856e-10	15.3463	cg26967723
0.202404	0.754224	7.30111	3.33887e-11	3.77436e-10	15.1016	cg01780352
-0.0318186	0.455127	-1.04947	0.29606	0.345573	-6.32368	cg18817487
0.0149606	0.729007	0.463044	0.644168	0.687437	-6.76371	cg24069674
0.174242	0.531923	6.17043	9.42715e-09	5.35737e-08	9.60915	cg12486533
0.163334	0.683022	6.23149	7.02484e-09	4.13086e-08	9.89463	cg14464563
-0.0268101	0.460655	-0.797599	0.426671	0.478721	-6.55407	cg10483275
-0.0916222	0.685098	-2.58567	0.0109086	0.0169807	-3.62569	cg09428766
0.220959	0.584292	8.01135	8.11239e-13	1.55542e-11	18.7322	cg08298827
0.145288	0.747616	6.31074	4.76179e-09	2.92859e-08	10.2718	cg20901032
0.048601	0.432955	1.3512	0.17916	0.219948	-5.96674	cg03473518
0.162898	0.699868	6.18499	8.7896e-09	5.03545e-08	9.6771	cg24960799
0.0480584	0.57736	1.28467	0.20137	0.244403	-6.05296	cg23493787
-0.0686656	0.35445	-2.37079	0.0193347	0.0287977	-4.13088	cg02110529
-0.0853323	0.620755	-2.4337	0.0164117	0.0247639	-3.98709	cg11185753
-0.0868003	0.369336	-2.11907	0.0361359	0.0511525	-4.67175	cg03829739
0.0259707	0.597371	0.865728	0.388358	0.440427	-6.49787	cg23523755
-0.044242	0.653012	-1.30146	0.19558	0.238008	-6.03159	cg18361418
-0.00041808	0.258045	-0.0101685	0.991904	0.993428	-6.87051	cg13100965
-0.112406	0.648189	-3.66055	0.000374752	0.000751854	-0.536087	cg03604388
0.116685	0.551945	3.53625	0.000576756	0.00111857	-0.938579	cg05383442
0.214051	0.742501	7.34318	2.68751e-11	3.12641e-10	15.3134	cg00003625
0.115643	0.356419	3.33984	0.00111589	0.00205937	-1.55144	cg18196393
0.150952	0.608324	4.3036	3.43759e-05	8.39045e-05	1.71713	cg03223959
0.149788	0.339182	5.11749	1.1838e-06	3.9616e-06	4.93836	cg17468773
0.171957	0.701061	6.04696	1.70149e-08	9.03429e-08	9.03636	cg19917714
0.143549	0.721436	6.00871	2.03303e-08	1.05739e-07	8.86347	cg15894129
-0.130196	0.65833	-4.29677	3.53065e-05	8.59896e-05	1.69176	cg05170452
-0.12371	0.264836	-3.23481	0.00157092	0.00282634	-1.86726	cg26123605
-0.107732	0.636522	-3.42385	0.000844156	0.00159146	-1.29281	cg02659803
-0.00594462	0.589686	-0.171554	0.864075	0.885714	-6.85588	cg03639671
-0.189203	0.216516	-8.90028	6.71277e-15	3.08812e-13	23.4221	cg02573357
0.200857	0.756897	8.85265	8.69788e-15	3.76398e-13	23.1685	cg09063683
-0.143411	0.511897	-4.99651	1.997e-06	6.34231e-06	4.43593	cg23079063
0.170013	0.566161	5.86412	4.03548e-08	1.94091e-07	8.19954	cg10418263
0.120352	0.772624	4.51434	1.48795e-05	3.90301e-05	2.51403	cg13449368
0.00661214	0.494105	0.180587	0.856995	0.8796	-6.8543	cg15361697
-0.159369	0.215527	-7.49024	1.24336e-11	1.602e-10	16.0652	cg05491858
0.0812191	0.521776	2.37962	0.0188985	0.0281992	-4.11091	cg05976840
0.049642	0.617798	1.36044	0.176229	0.216637	-5.95443	cg10446107
0.184517	0.618127	6.5179	1.73722e-09	1.20484e-08	11.2521	cg08748308
-0.0926859	0.706615	-2.65593	0.00897823	0.0141817	-3.45199	cg11913694
0.102214	0.753493	3.91738	0.000148903	0.000321368	0.330293	cg16448462
-0.0471098	0.253222	-1.14772	0.253356	0.300624	-6.21708	cg13058710
0.131549	0.78359	5.00055	1.96267e-06	6.24764e-06	4.45258	cg16677191
-0.0297795	0.63271	-0.824041	0.411543	0.463609	-6.5328	cg11079619
-0.228505	0.312113	-9.65978	1.04718e-16	1.21053e-14	27.4961	cg26847642
0.0463143	0.295611	1.78422	0.0769016	0.102058	-5.30339	cg11671925
0.0889771	0.480783	2.84013	0.00529467	0.00870746	-2.97708	cg14553705
0.170833	0.542827	5.49268	2.23592e-07	8.89382e-07	6.54416	cg05167973
0.068707	0.659998	2.56515	0.0115388	0.0178809	-3.67562	cg04578894
-0.101534	0.232521	-3.91298	0.00015133	0.000326145	0.315067	cg14900246
0.0130882	0.444386	0.346032	0.729922	0.766142	-6.81086	cg10572274
-0.132647	0.668316	-4.15183	6.18223e-05	0.000143605	1.1605	cg10484965
0.198382	0.70146	6.76165	5.17751e-10	4.15071e-09	12.4299	cg26884658
-0.0659497	0.488076	-1.9668	0.0515028	0.0707436	-4.97158	cg08627397
0.171643	0.684644	6.51436	1.76776e-09	1.22354e-08	11.2351	cg01399485
-0.0438309	0.520702	-1.06618	0.288471	0.337705	-6.30621	cg10828284
0.134529	0.627273	4.00873	0.000106151	0.000235509	0.649402	cg13388466
0.123042	0.740528	4.19811	5.17663e-05	0.000121969	1.32869	cg23158500
-0.0768389	0.691434	-2.09073	0.0386518	0.0543933	-4.72912	cg08333835
-0.116522	0.1737	-4.78323	4.92491e-06	1.43e-05	3.57034	cg22155724
0.139405	0.716483	4.37318	2.61468e-05	6.52939e-05	1.9772	cg21624359
0.139842	0.711391	5.46857	2.49364e-07	9.80494e-07	6.43886	cg24304210
0.16842	0.734793	4.97028	2.23463e-06	7.01456e-06	4.328	cg11388228
0.0298621	0.680019	0.881955	0.379555	0.431535	-6.48381	cg05711042
0.0173725	0.629051	0.422828	0.673174	0.714356	-6.78145	cg27161197
-0.0869803	0.271804	-2.35278	0.0202528	0.0300449	-4.17144	cg13518992
-0.00777381	0.554659	-0.20988	0.834115	0.859345	-6.84859	cg01552197
0.130246	0.467192	4.32065	3.21543e-05	7.8952e-05	1.7806	cg25291603
0.133262	0.748407	5.27203	6.00661e-07	2.15629e-06	5.59127	cg03652429
0.109297	0.31446	3.36866	0.00101458	0.00188629	-1.46332	cg02486259
0.161311	0.565682	5.87068	3.91327e-08	1.88827e-07	8.22932	cg07348854
0.0623839	0.642137	1.7875	0.0763686	0.101417	-5.29771	cg16922039
-0.05524	0.591611	-1.57985	0.11676	0.149176	-5.63838	cg19994159
-0.00722608	0.677427	-0.269391	0.788089	0.818551	-6.83437	cg01624197
0.0636359	0.557181	2.4656	0.015085	0.0229017	-3.91285	cg01196079
0.0385405	0.549833	1.20449	0.230758	0.276389	-6.15123	cg26391564
0.118314	0.743762	4.12519	6.84332e-05	0.000157654	1.06433	cg20653009
0.172821	0.68703	5.27708	5.87368e-07	2.11354e-06	5.61283	cg26020695
0.0456411	0.648276	1.32476	0.187757	0.229425	-6.00151	cg26371501
0.156751	0.714585	6.14413	1.06957e-08	5.99415e-08	9.48664	cg13550608
0.0471475	0.446847	1.6446	0.102656	0.132717	-5.53645	cg08058156
0.0674945	0.494743	2.29306	0.0235765	0.0345581	-4.30384	cg15519065
-0.0289243	0.416758	-0.848519	0.39783	0.450022	-6.5125	cg03908534
-0.152042	0.345489	-5.03949	1.65981e-06	5.36874e-06	4.61354	cg02162404
-0.072673	0.184309	-2.18492	0.030828	0.0442046	-4.53565	cg12091642
0.0944369	0.687883	2.47538	0.014698	0.0223628	-3.88992	cg09313482
-0.0497858	0.259712	-1.43792	0.153045	0.190711	-5.84802	cg00910518
0.14635	0.597762	4.56199	1.22701e-05	3.27979e-05	2.69794	cg08548444
-0.0807212	0.693631	-2.34102	0.0208723	0.0308906	-4.19775	cg06442162
-0.167466	0.233601	-7.3418	2.68457e-11	3.12335e-10	15.314	cg26521129
0.052679	0.686773	1.41498	0.15965	0.198212	-5.88012	cg09061733
0.128075	0.74487	4.44353	1.9771e-05	5.0635e-05	2.2432	cg09858925
0.149818	0.797658	5.19857	8.30464e-07	2.88366e-06	5.27938	cg16101008
-0.0180748	0.469721	-0.559734	0.576699	0.624395	-6.71448	cg02980055
-0.159446	0.193654	-7.85705	1.81716e-12	3.07512e-11	17.9435	cg24575128
0.191838	0.687854	6.55083	1.47676e-09	1.04473e-08	11.4101	cg12664119
0.116796	0.723215	3.87823	0.000171867	0.000366528	0.195273	cg21639553
-0.0585628	0.315195	-1.97341	0.0507358	0.069775	-4.959	cg09169356
-0.125357	0.583973	-3.38318	0.000966865	0.0018035	-1.41869	cg18305271
0.0213591	0.322489	0.542007	0.588814	0.635753	-6.7242	cg13985518
0.126366	0.712935	3.93035	0.000141963	0.000307681	0.375255	cg10297792
-0.144741	0.536221	-5.91206	3.21637e-08	1.58808e-07	8.41912	cg11140044
-0.0703948	0.624397	-2.21927	0.0283389	0.040916	-4.46314	cg09222892
0.166526	0.442522	5.66681	1.0094e-07	4.39241e-07	7.31246	cg20826151
0.0387508	0.319045	1.16894	0.244732	0.291433	-6.19283	cg03672274
-0.0714554	0.713449	-2.05509	0.0420294	0.0587332	-4.80026	cg01367751
0.207201	0.682763	8.20516	2.89086e-13	6.54032e-12	19.741	cg03578548
-0.0388504	0.429941	-1.38313	0.169182	0.208853	-5.92386	cg22996083
0.0549563	0.600459	1.73745	0.0848605	0.111571	-5.38348	cg26925980
0.185459	0.699084	6.06603	1.55372e-08	8.33399e-08	9.12446	cg24777351
0.134931	0.719787	5.099	1.2829e-06	4.25847e-06	4.86107	cg03214130
-0.158585	0.243599	-8.00825	8.15917e-13	1.56333e-11	18.726	cg21266630
-0.0524133	0.572882	-1.23358	0.219758	0.264459	-6.11629	cg24120669
0.122371	0.767424	5.53296	1.85622e-07	7.53737e-07	6.72352	cg15030712
0.193537	0.477621	7.21616	5.16813e-11	5.52069e-10	14.6755	cg04177826
0.167346	0.813939	7.4219	1.77326e-11	2.17753e-10	15.7186	cg17429236
-0.0662336	0.65746	-1.9646	0.0517599	0.0710691	-4.97576	cg13165846
-0.107121	0.686129	-3.23723	0.00155877	0.0028061	-1.8601	cg06990529
0.0468219	0.616302	1.44101	0.152173	0.189764	-5.84366	cg19541479
0.103815	0.670448	3.84047	0.000197185	0.000415937	0.0660358	cg09709951
0.0252945	0.611668	0.750343	0.454509	0.506051	-6.59038	cg07388969
0.162718	0.711083	6.33154	4.32606e-09	2.68996e-08	10.3654	cg13276580
-0.0176605	0.449536	-0.525304	0.600337	0.646688	-6.73307	cg11116086
0.177024	0.599073	7.71023	3.93725e-12	5.94478e-11	17.1881	cg13283739
0.151762	0.73803	4.55899	1.24205e-05	3.31515e-05	2.68632	cg01085569
-0.0386502	0.56756	-1.13216	0.259812	0.307439	-6.23458	cg05381287
0.0324391	0.687046	1.03424	0.303094	0.352924	-6.33937	cg17249729
0.180035	0.743763	6.88414	2.79843e-10	2.4203e-09	13.029	cg25170017
-0.111627	0.366772	-3.14928	0.00206365	0.00364241	-2.11821	cg07345999
0.189973	0.742614	7.65922	5.18192e-12	7.53391e-11	16.9201	cg22027471
-0.132778	0.154901	-5.49493	2.20876e-07	8.79779e-07	6.55575	cg01062942
0.0471397	0.524449	1.40156	0.163614	0.202674	-5.89866	cg17815035
-0.0178925	0.706157	-0.553751	0.580774	0.628208	-6.7178	cg06612736
-0.0289012	0.514993	-0.791022	0.430484	0.482486	-6.55926	cg02022519
-0.0705646	0.348153	-2.87465	0.00478177	0.00792652	-2.8849	cg18073240
-0.204193	0.287451	-6.78057	4.70942e-10	3.81617e-09	12.5222	cg20606555
-0.0258997	0.465897	-0.703239	0.483262	0.534375	-6.62438	cg19707359
0.01709	0.34531	0.675669	0.500544	0.551236	-6.64327	cg14616584
0.199907	0.717995	6.71721	6.465e-10	5.0526e-09	12.2137	cg19008720
0.0285288	0.300659	0.74942	0.455063	0.506577	-6.59106	cg27050987
0.0262185	0.520227	0.735206	0.463641	0.51516	-6.60154	cg14905466
-0.0841349	0.691634	-2.56555	0.0115264	0.0178636	-3.67467	cg23794135
-0.128553	0.176763	-5.75729	6.61767e-08	3.01334e-07	7.72045	cg16541628
0.119613	0.800423	4.13977	6.47335e-05	0.000149799	1.11694	cg21090033
-0.135332	0.346577	-3.62825	0.000419586	0.000834645	-0.641728	cg08665243
-0.106126	0.322969	-4.25713	4.1193e-05	9.89174e-05	1.54534	cg23696248
0.0982092	0.700818	3.21486	0.00167492	0.003	-1.9263	cg25890168
0.158843	0.743919	6.24791	6.48907e-09	3.8505e-08	9.97165	cg01797450
0.0787548	0.686312	2.87053	0.00484101	0.00801722	-2.89602	cg22345428
0.146866	0.743353	5.38988	3.55313e-07	1.34612e-06	6.09728	cg19561297
0.054164	0.434897	1.52079	0.130931	0.165536	-5.72793	cg26537280
0.101581	0.718898	3.31024	0.00122978	0.00225377	-1.64131	cg03251852
0.136918	0.196389	3.47091	0.000720479	0.00137391	-1.14565	cg17924936
0.0955574	0.793237	2.32611	0.021682	0.0319944	-4.23094	cg07234876
0.0106699	0.537621	0.372192	0.710403	0.748349	-6.8015	cg10225523
0.171503	0.714336	5.49109	2.25209e-07	8.95203e-07	6.5372	cg22768487
-0.0330379	0.249878	-1.05454	0.293746	0.343167	-6.31842	cg10516701
-0.105849	0.670221	-3.16983	0.0019336	0.00343044	-2.05842	cg09379188
0.125518	0.79506	4.99179	2.03782e-06	6.46119e-06	4.4165	cg10238092
-0.213781	0.263778	-8.79706	1.18405e-14	4.81111e-13	22.8668	cg16470140
0.0709768	0.466041	2.38644	0.0185676	0.027738	-4.09544	cg10664754
0.0251297	0.664651	0.893436	0.373403	0.425335	-6.47371	cg02435427
-0.0551121	0.610146	-1.33333	0.184938	0.226318	-5.99032	cg22356268
-0.249398	0.370894	-8.46464	7.19209e-14	2.0785e-12	21.1017	cg07200060
-0.0999754	0.721018	-2.92926	0.00406399	0.00681908	-2.7373	cg00120358
0.19665	0.585548	6.02814	1.86073e-08	9.77256e-08	8.94962	cg07280242
-0.0504623	0.280966	-1.81508	0.0719958	0.0961339	-5.24945	cg09251292
0.115155	0.741591	3.74766	0.000275339	0.000565983	-0.247406	cg02963248
-0.0136058	0.518394	-0.463145	0.644095	0.687367	-6.76366	cg01309121
0.00475925	0.608761	0.139934	0.888946	0.906859	-6.86079	cg24730543
0.175556	0.662141	6.42569	2.73242e-09	1.79597e-08	10.8118	cg03759346
0.157048	0.821793	5.14598	1.04553e-06	3.54507e-06	5.05781	cg18069290
-0.067078	0.720967	-1.97223	0.0508718	0.0699476	-4.96125	cg23200873
0.107216	0.608434	3.50303	0.000646061	0.00124188	-1.04425	cg24932585
0.0263301	0.443304	0.721556	0.471964	0.523352	-6.61142	cg04917197
0.113957	0.548038	3.78663	0.000239486	0.000497558	-0.116526	cg13693328
-0.0858683	0.69712	-2.49139	0.0140837	0.0214917	-3.85222	cg22559630
-0.0253163	0.603072	-0.826239	0.4103	0.462398	-6.531	cg20267408
0.129182	0.552605	4.53963	1.34343e-05	3.55933e-05	2.61146	cg02595219
0.155147	0.699028	5.94516	2.75657e-08	1.38583e-07	8.56872	cg14524955
0.111957	0.702639	4.32053	3.21694e-05	7.89852e-05	1.78015	cg05804139
-0.139779	0.306027	-5.46724	2.50864e-07	9.85687e-07	6.43308	cg14134256
-0.138494	0.474818	-4.75844	5.46758e-06	1.57201e-05	3.47041	cg06453088
0.120482	0.692651	3.71145	0.00031317	0.000637184	-0.368059	cg12253071
-0.0467063	0.27193	-1.10025	0.273415	0.321896	-6.26976	cg23758822
0.0645276	0.713532	1.91376	0.0580211	0.0789005	-5.07112	cg10314909
0.0928247	0.696608	2.99471	0.00333422	0.00567854	-2.55717	cg00520441
0.171392	0.728032	6.92204	2.30718e-10	2.04427e-09	13.217	cg13287553
0.0272211	0.528781	0.988595	0.32484	0.375736	-6.38504	cg15893493
0.00356485	0.620013	0.123438	0.901966	0.918006	-6.86296	cg17198994
-0.211617	0.529185	-7.20741	5.4054e-11	5.7383e-10	14.6317	cg03798359
-0.0174248	0.352956	-0.426952	0.670175	0.711525	-6.7797	cg00958334
0.114321	0.74115	3.42683	0.000835778	0.00157678	-1.28355	cg27635135
-0.13509	0.162713	-6.01516	1.97046e-08	1.0284e-07	8.89372	cg10454121
-0.0462132	0.381378	-1.16942	0.244541	0.291237	-6.19228	cg08642111
-0.0521595	0.711386	-1.60783	0.110488	0.141869	-5.59482	cg08524179
0.0772256	0.575616	2.19377	0.0301694	0.0433355	-4.51707	cg24785804
0.141685	0.590796	5.30555	5.17672e-07	1.88594e-06	5.73451	cg15692052
0.120538	0.692462	4.49016	1.64013e-05	4.26855e-05	2.42121	cg23346134
0.163433	0.754334	5.72868	7.58542e-08	3.39785e-07	7.58875	cg09450352
0.108171	0.66601	3.24668	0.00151198	0.00272817	-1.83201	cg01305625
0.0255608	0.490305	0.758426	0.449676	0.501288	-6.58432	cg00488091
0.163579	0.603509	6.23019	7.06929e-09	4.15109e-08	9.88851	cg22353096
-0.241309	0.370991	-9.62951	1.2581e-16	1.39267e-14	27.3168	cg15942979
0.12742	0.706836	5.28673	5.61654e-07	2.02933e-06	5.65574	cg07265541
-0.019295	0.699874	-0.659466	0.510854	0.561293	-6.65402	cg14836335
0.190748	0.72815	7.32468	2.95673e-11	3.40051e-10	15.2202	cg16970323
-0.0493467	0.676949	-1.56697	0.119742	0.15261	-5.65819	cg04592560
-0.193019	0.22887	-10.0833	1.01137e-17	2.11629e-15	29.7855	cg24660086
0.153151	0.477742	4.30605	3.40472e-05	8.31741e-05	1.72625	cg10988673
-0.146196	0.222401	-6.36972	3.57315e-09	2.27646e-08	10.5508	cg10943249
0.052008	0.377672	1.57149	0.118688	0.151406	-5.65125	cg01066936
-0.0890233	0.645655	-2.67142	0.00859652	0.0136237	-3.41313	cg20046236
0.14774	0.39566	4.37395	2.60672e-05	6.51131e-05	1.9801	cg03761750
0.144552	0.711978	4.93487	2.59927e-06	8.02983e-06	4.18296	cg26866325
0.0596557	0.684029	2.097	0.0380824	0.0536598	-4.71648	cg00605628
-0.0822523	0.554422	-2.87119	0.00483171	0.00800314	-2.89427	cg20848343
0.0278898	0.633223	0.958292	0.339832	0.391224	-6.41423	cg06800962
0.208485	0.735838	6.90142	2.56493e-10	2.24022e-09	13.1139	cg21510194
0.0774178	0.691698	2.21622	0.0285522	0.0411939	-4.46961	cg12344249
-0.0706829	0.685635	-2.14148	0.034247	0.0486933	-4.62586	cg24303806
-0.0128505	0.634661	-0.39557	0.693121	0.732702	-6.79256	cg20046126
0.134456	0.639768	5.63742	1.15187e-07	4.93613e-07	7.18454	cg27026202
-0.0386624	0.404645	-1.22261	0.22386	0.268906	-6.12956	cg18031596
0.103898	0.625256	3.16854	0.00194158	0.00344342	-2.0622	cg12126686
0.00405876	0.286842	0.103184	0.917988	0.931446	-6.86525	cg22877509
0.0547815	0.459697	1.63308	0.10506	0.135521	-5.55487	cg24996758
0.0750216	0.431494	2.3209	0.0219715	0.0323894	-4.2425	cg15205204
-0.166445	0.258364	-7.00199	1.53144e-10	1.427e-09	13.616	cg05283542
0.17474	0.662141	5.76651	6.36417e-08	2.91101e-07	7.75858	cg23013968
-0.082355	0.423467	-2.9417	0.00391491	0.0065881	-2.70334	cg22920258
0.0924047	0.660427	2.55199	0.0119602	0.0184802	-3.70748	cg16510070
-0.0159215	0.69854	-0.56166	0.57539	0.623145	-6.71341	cg09135320
-0.134724	0.632153	-4.51279	1.49729e-05	3.92616e-05	2.50806	cg21061553
-0.080473	0.269148	-2.21054	0.028954	0.0417257	-4.48166	cg18220920
0.146039	0.666659	4.52054	1.45122e-05	3.81626e-05	2.53786	cg22055513
-0.21337	0.303416	-8.4008	1.01374e-13	2.75924e-12	20.7659	cg27636914
0.0761073	0.5362	2.12362	0.0357452	0.0506458	-4.66247	cg23091057
-0.0499696	0.713983	-1.46909	0.144411	0.180899	-5.8036	cg06547203
-0.107073	0.25037	-4.31569	3.27745e-05	8.03417e-05	1.76239	cg26268277
0.0798815	0.675039	2.46578	0.0150778	0.0228918	-3.91243	cg10057264
-0.179324	0.368181	-7.08666	1.00236e-10	9.83172e-10	14.0295	cg01430385
-0.150091	0.68321	-4.7249	6.28595e-06	1.78398e-05	3.33696	cg13512333
0.178037	0.572679	4.8835	3.23312e-06	9.77752e-06	3.97368	cg02341645
0.0637652	0.561143	2.56483	0.0115485	0.0178946	-3.67639	cg23334264
0.133925	0.690539	4.33091	3.08857e-05	7.60765e-05	1.81884	cg18126802
0.117232	0.713985	3.49627	0.000661094	0.00126864	-1.06565	cg00175895
-0.237288	0.534182	-7.61809	6.44084e-12	9.09106e-11	16.7078	cg12930392
-0.07649	0.692038	-2.21747	0.0284644	0.0410817	-4.46695	cg20002051
-0.155364	0.230154	-6.59623	1.17287e-09	8.53672e-09	11.6337	cg08663890
-0.0862357	0.639686	-2.53602	0.0124899	0.019239	-3.74592	cg08790036
0.0998993	0.687641	3.15724	0.00201236	0.00355921	-2.0951	cg16339434
0.108692	0.740024	4.86623	3.47053e-06	1.04281e-05	3.90549	cg17533563
0.175528	0.668306	6.56955	1.34632e-09	9.63512e-09	11.5	cg15159060
0.166259	0.733434	6.59021	1.21551e-09	8.80896e-09	11.5994	cg05276226
0.0290114	0.544671	0.844883	0.399849	0.452084	-6.51555	cg06834313
0.122946	0.644069	4.53844	1.34991e-05	3.57488e-05	2.60687	cg22803642
0.0591741	0.460576	1.78364	0.0769973	0.102173	-5.30441	cg19560656
-0.089455	0.719244	-2.69223	0.00810703	0.0129051	-3.36062	cg09878408
0.114201	0.764409	3.90826	0.000153972	0.0003314	0.298767	cg27513097
0.15977	0.644408	5.63114	1.18925e-07	5.08009e-07	7.15396	cg15624624
-0.113112	0.695474	-3.44272	0.000792343	0.00150114	-1.234	cg12651154
-0.0591145	0.230489	-1.70926	0.089975	0.11767	-5.43077	cg12918457
0.203632	0.702808	6.38318	3.36358e-09	2.15792e-08	10.6099	cg24363820
-0.179339	0.211604	-7.84931	1.89292e-12	3.1854e-11	17.9036	cg26385097
0.107612	0.474806	3.03716	0.00292763	0.00503317	-2.4385	cg26847866
-0.178825	0.196822	-8.56037	4.23818e-14	1.34429e-12	21.6186	cg10687107
0.139963	0.720983	4.39546	2.39393e-05	6.02485e-05	2.0611	cg17153382
0.00627464	0.564343	0.187368	0.851687	0.874885	-6.85305	cg13138552
0.104299	0.463661	2.9819	0.0034667	0.00588648	-2.59268	cg04848660
-0.12044	0.42543	-4.15262	6.16342e-05	0.000143208	1.16339	cg22584802
-0.0611062	0.481686	-2.08926	0.038787	0.0545697	-4.73209	cg03337482
0.0614998	0.742695	2.12213	0.0358722	0.0508075	-4.66549	cg14835484
-0.143223	0.154613	-7.20039	5.56046e-11	5.87962e-10	14.6036	cg02866152
0.167753	0.666872	5.54942	1.72802e-07	7.08114e-07	6.79296	cg19990316
0.109318	0.576549	4.28395	3.71182e-05	8.99955e-05	1.64424	cg12530021
-0.0238489	0.350486	-0.727961	0.468048	0.519458	-6.60681	cg18511008
0.0703816	0.611468	2.13592	0.0347074	0.0492979	-4.63729	cg03916225
0.122902	0.57777	4.62175	9.61666e-06	2.62652e-05	2.93055	cg07584563
0.17363	0.680787	6.08104	1.44637e-08	7.82505e-08	9.19389	cg23416002
0.106715	0.494539	3.39848	0.00091886	0.00172075	-1.37148	cg18320737
0.0561138	0.473435	1.9348	0.0553562	0.0755823	-5.03193	cg01014262
0.0446968	0.687685	1.42866	0.155686	0.193693	-5.86104	cg01023672
0.0267464	0.719493	0.750609	0.45435	0.505919	-6.59018	cg24317190
-0.188671	0.228822	-8.15074	3.82158e-13	8.24579e-12	19.4675	cg27324619
-0.167279	0.378413	-6.12998	1.14464e-08	6.36912e-08	9.42084	cg13609457
-0.104448	0.281849	-2.7576	0.00672898	0.0108603	-3.19332	cg06132400
0.0910648	0.696	3.0477	0.00283396	0.0048851	-2.40879	cg26980111
-0.0316486	0.692187	-0.889745	0.375374	0.427305	-6.47697	cg01434302
0.19381	0.801644	6.59383	1.19391e-09	8.67141e-09	11.6169	cg02707854
-0.161992	0.234356	-6.89222	2.66869e-10	2.31942e-09	13.0749	cg00353571
0.031885	0.726458	1.21392	0.227148	0.27246	-6.13999	cg19013339
0.201285	0.763916	9.06464	2.74055e-15	1.50176e-13	24.2991	cg23786806
-0.223634	0.349374	-8.57336	4.00332e-14	1.27797e-12	21.6749	cg16965552
0.0599439	0.51646	2.03925	0.0436107	0.0607572	-4.83153	cg15269516
0.195107	0.573165	6.37738	3.46026e-09	2.21236e-08	10.5823	cg19601035
-0.051331	0.569065	-1.5474	0.124386	0.158016	-5.68798	cg03916189
0.0907801	0.621979	2.95323	0.00378118	0.00637919	-2.67173	cg07788140
0.00428558	0.422718	0.157922	0.874782	0.894857	-6.85812	cg01394339
0.176005	0.688954	6.0002	2.1247e-08	1.09959e-07	8.82103	cg11963400
0.152822	0.720366	5.6027	1.35489e-07	5.70753e-07	7.02794	cg26954174
-0.0872542	0.278564	-3.42038	0.000854018	0.00160871	-1.30359	cg11351837
0.129953	0.786666	6.1653	9.61649e-09	5.45217e-08	9.58948	cg09195098
0.160846	0.656907	6.3793	3.42786e-09	2.19404e-08	10.5915	cg16383109
0.0417731	0.641745	1.01458	0.312336	0.362668	-6.35929	cg00201779
-0.146817	0.17157	-7.80216	2.42747e-12	3.93666e-11	17.6605	cg25457884
-0.0989435	0.26227	-3.09196	0.00247036	0.00430125	-2.28317	cg08331313
0.12409	0.807499	4.75491	5.54852e-06	1.59233e-05	3.45635	cg10186366
0.198453	0.55695	6.74718	5.56611e-10	4.42328e-09	12.3594	cg11279838
-0.0129403	0.434924	-0.331933	0.740516	0.77576	-6.81563	cg16436711
-0.0157648	0.429822	-0.520381	0.603752	0.649979	-6.73564	cg09405083
0.00228501	0.456132	0.069628	0.944605	0.953876	-6.86814	cg09256941
0.0684009	0.206296	2.14478	0.0339763	0.0483383	-4.61907	cg01680010
-0.0533394	0.478494	-1.46181	0.146394	0.183154	-5.81406	cg20480274
0.0101863	0.601951	0.326423	0.74467	0.779535	-6.81744	cg27168493
0.139757	0.718991	5.48996	2.26363e-07	8.99286e-07	6.53227	cg07056138
0.147789	0.61488	4.5546	1.26432e-05	3.36962e-05	2.66936	cg20811755
0.230864	0.568865	8.60405	3.39198e-14	1.11697e-12	21.8371	cg22995176
0.0490848	0.466856	1.39388	0.165918	0.205207	-5.90921	cg07451641
0.156115	0.692892	5.37087	3.86894e-07	1.45283e-06	6.01517	cg10278149
-0.0634058	0.475144	-1.55281	0.123089	0.156517	-5.67978	cg25340050
0.0630734	0.674254	2.41415	0.017275	0.0259517	-4.03214	cg03422757
-0.191272	0.281079	-5.61635	1.27272e-07	5.39512e-07	7.0884	cg20026939
0.0355652	0.742863	1.04112	0.299901	0.349576	-6.33231	cg10195814
0.120385	0.690114	4.26349	4.01966e-05	9.67332e-05	1.56861	cg13075942
0.181614	0.573128	6.21674	7.54326e-09	4.39661e-08	9.82552	cg02798181
-0.0975955	0.517911	-3.19688	0.00177412	0.00316579	-1.97926	cg20708990
-0.0941133	0.524472	-2.80316	0.00589868	0.00961738	-3.07465	cg11920449
0.0608442	0.677361	1.99804	0.0479627	0.0662894	-4.91178	cg02218506
-0.0470877	0.68933	-1.43279	0.154506	0.192328	-5.85525	cg03312059
-0.0490473	0.703916	-1.29149	0.199005	0.241811	-6.04432	cg20602244
0.148519	0.547811	4.54627	1.30778e-05	3.47312e-05	2.63712	cg05814654
0.143827	0.63001	4.18531	5.43791e-05	0.000127634	1.28202	cg14178348
0.171915	0.614907	5.99495	2.17815e-08	1.12437e-07	8.79695	cg21516724
0.0663924	0.732083	2.43589	0.0163174	0.0246291	-3.98202	cg20013688
0.00091075	0.426078	0.0284955	0.977314	0.981202	-6.87016	cg22185879
0.162628	0.645553	5.56261	1.62718e-07	6.70642e-07	6.85103	cg08845025
0.170518	0.514134	5.99363	2.19183e-08	1.13091e-07	8.79087	cg01313358
0.070505	0.601728	2.22537	0.0279153	0.0403508	-4.45014	cg15918732
0.0876363	0.764528	2.97239	0.00356826	0.00604724	-2.61898	cg03360518
-0.109452	0.197772	-4.80337	4.52212e-06	1.32304e-05	3.65192	cg09596336
0.0751464	0.822408	2.45987	0.0153159	0.0232288	-3.92624	cg06242599
0.144263	0.460631	4.15454	6.1185e-05	0.000142248	1.17032	cg09866104
0.0485649	0.339054	2.09458	0.038297	0.0539368	-4.72132	cg04736911
-0.145596	0.361061	-5.11861	1.17804e-06	3.94514e-06	4.94305	cg20307598
-0.0215806	0.651925	-0.665888	0.506755	0.55729	-6.64979	cg07464621
0.0262173	0.52502	0.797956	0.426464	0.478516	-6.55379	cg15109207
-0.185912	0.668785	-6.44412	2.49651e-09	1.65939e-08	10.8996	cg04098985
0.190597	0.535341	6.69309	7.29151e-10	5.62146e-09	12.0966	cg04743883
-0.0965999	0.660467	-2.85756	0.00503013	0.00830613	-2.93071	cg14401309
0.127938	0.643867	4.34543	2.91713e-05	7.216e-05	1.87312	cg17658266
0.113594	0.723309	3.94792	0.000133047	0.000289808	0.436377	cg26098117
-0.0804941	0.680496	-2.36236	0.01976	0.0293746	-4.14991	cg01603234
-0.0169776	0.642396	-0.465672	0.64229	0.685626	-6.76249	cg06466782
0.123051	0.666584	4.57189	1.17859e-05	3.16143e-05	2.73636	cg25554943
0.149488	0.658349	5.34758	4.29312e-07	1.59469e-06	5.91488	cg24589292
0.129668	0.779758	5.34193	4.39547e-07	1.62849e-06	5.892	cg17995495
0.163443	0.530694	5.68629	9.22725e-08	4.04829e-07	7.39926	cg11466094
0.0701319	0.673372	2.13768	0.034561	0.049104	-4.63367	cg13227551
0.16112	0.405565	4.80156	4.56586e-06	1.33445e-05	3.64296	cg03149245
0.0124499	0.588667	0.385236	0.700741	0.739614	-6.79658	cg18159860
0.215535	0.535589	7.98257	9.45034e-13	1.7662e-11	18.5829	cg05490023
0.163514	0.599388	7.0798	1.03041e-10	1.0068e-09	14.0022	cg18895336
0.185946	0.681638	6.87066	2.99513e-10	2.57002e-09	12.9629	cg14939821
0.163174	0.746882	4.8973	3.04944e-06	9.27352e-06	4.02976	cg22328895
0.13157	0.779976	5.64091	1.13311e-07	4.86584e-07	7.20037	cg01388979
-0.0927087	0.707332	-2.31607	0.0222431	0.0327615	-4.2532	cg08112929
-0.0993774	0.674885	-3.19432	0.00178865	0.00319005	-1.98677	cg06314748
0.142912	0.695419	4.48227	1.69295e-05	4.39265e-05	2.391	cg10827559
-0.125182	0.566946	-3.83599	0.00020041	0.000422188	0.0507875	cg23686113
0.111723	0.730265	3.61556	0.000438568	0.00086937	-0.683063	cg18790787
0.0169105	0.707131	0.555483	0.579593	0.627129	-6.71684	cg24178440
-0.0249216	0.530364	-0.724782	0.46999	0.521373	-6.6091	cg13092405
0.0769477	0.609617	2.76781	0.00653428	0.0105694	-3.16689	cg17239008
0.0305769	0.423339	0.977425	0.330315	0.381477	-6.3959	cg25599198
0.0559104	0.687445	2.02287	0.0452981	0.0628995	-4.8636	cg08072356
0.134267	0.615913	4.24078	4.39007e-05	0.000104846	1.48497	cg19205850
0.0707164	0.517422	2.53524	0.0125162	0.019277	-3.74778	cg13645481
0.1101	0.683311	3.69562	0.000331213	0.000670935	-0.420515	cg24101459
-0.0310018	0.719001	-0.945121	0.346487	0.398035	-6.42665	cg19930290
0.139933	0.745717	5.50686	2.09676e-07	8.40194e-07	6.60619	cg27158862
0.0176566	0.553955	0.521899	0.602698	0.648956	-6.73485	cg14286514
-0.144496	0.609361	-4.36635	2.68617e-05	6.69208e-05	1.95154	cg10684297
-0.0528335	0.616158	-1.89073	0.0610594	0.0826807	-5.11353	cg03669147
-0.0375005	0.474993	-1.40582	0.162349	0.20123	-5.8928	cg03466522
-0.136829	0.543017	-4.73724	5.97189e-06	1.70225e-05	3.38599	cg07936030
0.0874314	0.664276	3.23293	0.00158047	0.00284218	-1.87284	cg16421157
0.227366	0.574503	6.83907	3.51123e-10	2.94585e-09	12.808	cg26933683
0.160675	0.731041	5.78438	5.85668e-08	2.70458e-07	7.83899	cg20418394
-0.0397049	0.158495	-1.044	0.298575	0.348177	-6.32935	cg07142797
0.18774	0.718557	5.71647	8.02636e-08	3.57118e-07	7.5341	cg01555705
-0.0907278	0.289871	-3.16227	0.00198055	0.00350752	-2.08046	cg15840891
-0.14569	0.688673	-4.46523	1.81271e-05	4.67805e-05	2.32588	cg04844516
0.0558315	0.61751	1.91792	0.0574852	0.0782297	-5.06339	cg06749213
0.113545	0.634755	3.58062	0.000495074	0.000972255	-0.796198	cg04973925
0.0631327	0.625433	2.13465	0.0348129	0.0494378	-4.63988	cg22579075
-0.144932	0.500375	-4.0881	7.87722e-05	0.000179229	0.931227	cg00342530
-0.165547	0.217535	-5.3283	4.6785e-07	1.72221e-06	5.83202	cg10236245
0.0814877	0.650855	3.17889	0.00187877	0.0033391	-2.03197	cg26902647
-0.0331139	0.130278	-0.988628	0.324825	0.37573	-6.38501	cg01765529
0.128844	0.647508	4.17319	5.69677e-05	0.000133224	1.23796	cg27009246
-0.173541	0.536116	-6.62837	1.006e-09	7.444e-09	11.7834	cg11241278
-0.0294419	0.267111	-0.794599	0.428408	0.480468	-6.55644	cg09930615
-0.1262	0.69922	-3.89345	0.000162565	0.000348391	0.247638	cg04740166
0.183598	0.673295	6.31111	4.77756e-09	2.93719e-08	10.269	cg12720971
-0.185517	0.28023	-7.39458	2.05932e-11	2.47518e-10	15.5731	cg14623024
0.0127373	0.355092	0.482066	0.630633	0.674984	-6.75475	cg08408453
0.176447	0.728111	7.41531	1.83601e-11	2.24458e-10	15.6847	cg22238777
-0.00334999	0.694734	-0.100112	0.920421	0.933561	-6.86556	cg13557804
-0.0638492	0.687056	-1.90446	0.0592322	0.0804196	-5.0883	cg20386109
0.0715197	0.478392	2.39631	0.0180975	0.0270838	-4.07296	cg03099771
-0.0282674	0.499642	-1.03835	0.301185	0.350924	-6.33516	cg00534380
0.00677357	0.509287	0.234761	0.814792	0.842273	-6.84308	cg07537734
-0.220553	0.406341	-9.41722	3.97508e-16	3.27611e-14	26.1896	cg07004075
0.0477744	0.363674	1.41872	0.15856	0.19699	-5.87492	cg00860379
-0.141611	0.472125	-4.39314	2.41598e-05	6.07495e-05	2.05238	cg03713668
-0.148634	0.252808	-4.04362	9.31501e-05	0.000209048	0.77277	cg07007118
-0.072552	0.432073	-2.19838	0.0298307	0.0428864	-4.50736	cg17343563
-0.0744686	0.510446	-2.0456	0.0429702	0.0599381	-4.81901	cg07620533
0.147791	0.71236	5.45538	2.64665e-07	1.03398e-06	6.3814	cg20891771
0.01986	0.537941	0.763539	0.446633	0.49829	-6.58046	cg19839281
-0.145072	0.209737	-6.51079	1.78896e-09	1.23658e-08	11.2232	cg15547825
0.120494	0.497429	4.55583	1.25805e-05	3.35462e-05	2.6741	cg10654546
0.00843368	0.549956	0.338105	0.735872	0.771554	-6.81357	cg13496492
-0.142547	0.452579	-3.97575	0.000120016	0.000263483	0.533568	cg03585389
0.119777	0.786999	4.74064	5.88813e-06	1.68099e-05	3.3995	cg17262810
-0.0325712	0.454562	-1.23589	0.218901	0.263524	-6.11348	cg16814978
0.0829607	0.560533	2.43294	0.0164444	0.0248098	-3.98884	cg05729015
0.0359163	0.504423	1.12645	0.262213	0.309998	-6.24096	cg18234115
0.0734975	0.620189	2.52606	0.0128308	0.0197151	-3.76979	cg06407111
0.241944	0.624963	7.4395	1.63245e-11	2.02569e-10	15.7999	cg03555502
-0.0978299	0.691485	-2.95488	0.0037624	0.00634956	-2.6672	cg03603035
-0.118725	0.369551	-4.75471	5.5517e-06	1.59301e-05	3.45577	cg25161912
-0.0842609	0.408683	-3.11662	0.00228704	0.00400521	-2.21251	cg00642970
0.0753445	0.703959	2.3693	0.0194093	0.0289001	-4.13425	cg17086139
0.0587857	0.387954	2.02693	0.0448747	0.0623683	-4.85567	cg03988936
-0.176928	0.207954	-7.69452	4.27576e-12	6.38526e-11	17.1075	cg01129459
0.0475176	0.552865	1.40261	0.163302	0.202317	-5.89722	cg10472919
0.023816	0.706549	0.681495	0.496865	0.547695	-6.63934	cg21368402
-0.142342	0.294105	-5.86549	4.00036e-08	1.92579e-07	8.2078	cg01236573
0.0579893	0.482942	1.67114	0.097286	0.126385	-5.49354	cg24470734
-0.0889154	0.70458	-2.51015	0.0133927	0.0205194	-3.80774	cg10208609
-0.139208	0.609716	-5.22075	7.53278e-07	2.64237e-06	5.37327	cg14533412
0.0876665	0.562602	3.35247	0.00107037	0.00198148	-1.51289	cg03625684
-0.124644	0.48038	-3.95998	0.000127244	0.000278158	0.478417	cg17801546
0.110338	0.720893	4.22226	4.71633e-05	0.000111975	1.41697	cg25668058
0.0646999	0.746763	2.07503	0.0401104	0.0562703	-4.76061	cg14431024
0.14995	0.776286	7.39341	2.05549e-11	2.47183e-10	15.5745	cg09884146
-0.00145455	0.688485	-0.0459988	0.963387	0.969457	-6.86951	cg08060810
0.0993619	0.667227	3.10982	0.00233632	0.00408522	-2.23206	cg25683495
0.0991074	0.74105	3.59536	0.000470437	0.000927465	-0.748562	cg04033580
-0.208226	0.290716	-9.62065	1.29893e-16	1.42515e-14	27.285	cg09399716
0.104467	0.759228	2.97646	0.00352449	0.00597786	-2.60774	cg26877336
0.206876	0.606948	7.33931	2.74173e-11	3.1824e-10	15.2939	cg04852949
0.154514	0.677412	4.54147	1.33343e-05	3.53528e-05	2.61859	cg26120787
0.0236628	0.555255	0.751736	0.453674	0.505237	-6.58934	cg18396626
-0.146706	0.236459	-5.37206	3.84829e-07	1.44601e-06	6.02033	cg09293718
0.127645	0.7116	4.36799	2.66883e-05	6.6539e-05	1.9577	cg05066213
0.071434	0.451389	2.25467	0.0259582	0.0377518	-4.3873	cg00335286
0.0294429	0.762971	0.914334	0.362365	0.414184	-6.455	cg00159987
-0.127946	0.14672	-6.04009	1.75023e-08	9.26037e-08	9.00862	cg13520026
-0.107107	0.671481	-3.15716	0.00201288	0.00356001	-2.09533	cg02395581
-0.0362644	0.353056	-1.29929	0.196322	0.238821	-6.03437	cg00601836
-0.154285	0.248276	-6.18181	8.9192e-09	5.10057e-08	9.66284	cg11299991
0.0476891	0.575552	1.53922	0.12637	0.160312	-5.70033	cg03629151
0.134257	0.743674	4.60961	1.01061e-05	2.74884e-05	2.88314	cg02726930
0.166005	0.74465	6.37553	3.49155e-09	2.22992e-08	10.5736	cg12404831
0.142063	0.654298	5.78934	5.71509e-08	2.64671e-07	7.86255	cg24495667
0.139601	0.638188	4.63908	8.95752e-06	2.46311e-05	2.99838	cg16708012
0.134622	0.77278	4.97607	2.17993e-06	6.86307e-06	4.35179	cg24880022
0.134696	0.616631	4.51003	1.51406e-05	3.96679e-05	2.49744	cg10939949
0.202899	0.626875	7.57177	8.20331e-12	1.12102e-10	16.4716	cg22700848
-0.00840763	0.714199	-0.238249	0.812093	0.839884	-6.84225	cg21165909
0.129404	0.760657	5.33896	4.45356e-07	1.64791e-06	5.87933	cg21038795
0.161509	0.672987	5.32608	4.72494e-07	1.7375e-06	5.8225	cg24673742
0.0586611	0.700565	2.01665	0.0459536	0.0637321	-4.87573	cg08383526
-0.100035	0.617504	-3.36508	0.00102669	0.00190692	-1.47432	cg04904531
-0.136584	0.278109	-3.64893	0.000390331	0.000780834	-0.574174	cg00914726
-0.0684248	0.744103	-1.98487	0.0494285	0.0681169	-4.93709	cg08262598
0.0912936	0.347303	2.72943	0.00729449	0.0116997	-3.26586	cg09247506
-0.114187	0.338397	-4.81898	4.23544e-06	1.24748e-05	3.71465	cg02553486
-0.250828	0.444283	-8.66866	2.39223e-14	8.5196e-13	22.1788	cg03566787
-0.174314	0.208566	-7.17574	6.33135e-11	6.58386e-10	14.4772	cg08582840
0.157819	0.733081	7.25979	4.09763e-11	4.50676e-10	14.9014	cg15713898
-0.0277132	0.3251	-0.816842	0.415629	0.467702	-6.53866	cg19107578
0.141924	0.777653	6.26013	6.08646e-09	3.63947e-08	10.0335	cg13937208
-0.060152	0.608154	-1.76966	0.0793106	0.104962	-5.32854	cg18259092
0.0682178	0.649096	2.17258	0.0317681	0.0454569	-4.56145	cg00214395
-0.181602	0.209441	-5.28557	5.65676e-07	2.04259e-06	5.64908	cg16626067
-0.0559169	0.606952	-1.86838	0.0641351	0.0865113	-5.15423	cg00517202
-0.117714	0.264117	-4.50483	1.54612e-05	4.04309e-05	2.47747	cg03377980
0.0143911	0.667858	0.48331	0.629752	0.67415	-6.75416	cg02984410
0.176851	0.612948	5.45123	2.69661e-07	1.05146e-06	6.36335	cg24744557
0.168121	0.729193	5.21055	7.87861e-07	2.75113e-06	5.33006	cg18027683
-0.211259	0.279496	-7.32838	2.90091e-11	3.34369e-10	15.2388	cg08772003
0.11137	0.796266	4.9361	2.57989e-06	7.97697e-06	4.18987	cg08003402
0.194467	0.757842	7.35849	2.48312e-11	2.91773e-10	15.3905	cg14179031
0.0538911	0.690757	1.85165	0.0665214	0.0894419	-5.1844	cg07987796
-0.130744	0.617067	-4.23683	4.45792e-05	0.000106323	1.47042	cg08285768
0.0827316	0.650995	2.72739	0.00733687	0.0117639	-3.27107	cg16177732
-0.00784459	0.702652	-0.274044	0.784519	0.815312	-6.83311	cg04550367
0.193769	0.69045	7.23012	4.81087e-11	5.18307e-10	14.7453	cg09988837
0.146191	0.745872	5.7916	5.66303e-08	2.62603e-07	7.87153	cg23288838
0.218158	0.669059	7.38942	2.11608e-11	2.53501e-10	15.5466	cg06908202
0.101105	0.6774	3.62865	0.000419013	0.000833622	-0.640451	cg27416171
0.0624564	0.632207	1.88067	0.062428	0.0843785	-5.1319	cg02735762
0.122918	0.745367	4.33518	3.03714e-05	7.49062e-05	1.8348	cg10592710
0.00520321	0.728193	0.164244	0.869814	0.890601	-6.85711	cg01074356
-0.0105446	0.64535	-0.287158	0.774484	0.806387	-6.82944	cg08873792
0.0953942	0.730565	2.72621	0.00736177	0.0118022	-3.27411	cg18458017
-0.0522837	0.571222	-1.63851	0.103923	0.134187	-5.54621	cg17273837
-0.16923	0.193382	-8.32149	1.53292e-13	3.87169e-12	20.3609	cg26785234
-0.0166012	0.452292	-0.638684	0.524239	0.574137	-6.66743	cg00469797
0.223256	0.661391	7.90955	1.39105e-12	2.44845e-11	18.2051	cg05247821
-0.0855854	0.215576	-3.27248	0.00139081	0.00252487	-1.75496	cg12999941
0.0395636	0.623442	1.03655	0.302022	0.351808	-6.33701	cg08040012
-0.206855	0.247724	-9.03882	3.15521e-15	1.6807e-13	24.1611	cg06047587
-0.138038	0.688752	-4.45402	1.89593e-05	4.87342e-05	2.28312	cg06100373
0.115361	0.736948	4.17924	5.5662e-05	0.000130419	1.25993	cg18933685
0.20724	0.431644	6.11315	1.24064e-08	6.83429e-08	9.34271	cg12065285
-0.0413478	0.44231	-1.01259	0.313283	0.363661	-6.36128	cg03780733
0.045438	0.444298	1.40985	0.161157	0.199893	-5.88723	cg01651915
-0.0829449	0.730092	-2.28784	0.023889	0.0349759	-4.31528	cg19934194
-0.135356	0.441516	-3.68725	0.000341142	0.000689416	-0.448168	cg18178840
-0.026994	0.651352	-0.832825	0.406589	0.458633	-6.52558	cg25737169
0.0463411	0.722355	1.61271	0.109421	0.140624	-5.58714	cg03564455
0.0593698	0.690449	1.95252	0.0531928	0.0728792	-4.99862	cg01637789
-0.0592385	0.249598	-1.86233	0.0649906	0.0875616	-5.16518	cg02401556
-0.0645356	0.463055	-2.15439	0.0331977	0.0473277	-4.59921	cg01841471
0.0715573	0.447204	1.74797	0.0830141	0.109359	-5.36565	cg10501602
0.173234	0.788987	7.15645	6.98555e-11	7.17538e-10	14.3813	cg26276667
0.270275	0.592231	9.63843	1.19948e-16	1.34277e-14	27.3636	cg13741304
0.13789	0.204056	3.65856	0.00037737	0.0007568	-0.542598	cg14149680
0.0818176	0.570638	2.11274	0.0366851	0.0518522	-4.68462	cg14003022
0.1362	0.811703	4.26339	4.02133e-05	9.67663e-05	1.56821	cg01337429
-0.125014	0.461881	-3.91407	0.000150722	0.000324943	0.318856	cg22825473
0.00941311	0.52902	0.329573	0.742294	0.777386	-6.81641	cg16733769
0.134301	0.761218	4.84295	3.83699e-06	1.14182e-05	3.80955	cg07312051
0.0215396	0.472893	0.75064	0.454332	0.505904	-6.59016	cg11218842
0.134932	0.696991	4.70385	6.85886e-06	1.92962e-05	3.25353	cg06995408
-0.16218	0.225494	-7.67558	4.72226e-12	6.94811e-11	17.0105	cg27213549
-0.0606611	0.687049	-1.94205	0.0544626	0.074477	-5.01834	cg24955400
-0.0110021	0.70811	-0.378404	0.705796	0.744245	-6.79918	cg11122453
0.182906	0.814385	7.41963	1.80485e-11	2.21112e-10	15.7017	cg04689606
-0.141639	0.549086	-4.59272	1.08278e-05	2.92509e-05	2.81729	cg26492847
0.166541	0.798731	7.52035	1.06297e-11	1.39864e-10	16.2182	cg02022380
-0.161493	0.187544	-7.16933	6.52047e-11	6.75009e-10	14.4483	cg19563288
0.0448902	0.452079	1.37201	0.172608	0.212663	-5.93891	cg04620418
-0.202214	0.224834	-9.25478	9.68811e-16	6.53233e-14	25.3172	cg07915206
-0.118838	0.663847	-3.70754	0.000317537	0.000645328	-0.381031	cg13282547
0.0870257	0.659794	2.84903	0.00515798	0.00850126	-2.95342	cg00493068
0.0708314	0.416686	2.36921	0.0194138	0.0289059	-4.13445	cg20705781
-0.0500804	0.287481	-1.40246	0.163348	0.202372	-5.89743	cg14846965
0.176807	0.638054	5.96531	2.50625e-08	1.27314e-07	8.66096	cg21253721
-0.0447013	0.670155	-1.22162	0.224232	0.269308	-6.13075	cg02450666
-0.21008	0.640651	-7.17622	6.34269e-11	6.59289e-10	14.4757	cg27585557
0.212309	0.61877	7.39095	2.09943e-11	2.51667e-10	15.5543	cg25738529
-0.153947	0.552567	-5.47111	2.46516e-07	9.70758e-07	6.44995	cg07915896
0.174867	0.659687	6.5725	1.32679e-09	9.51251e-09	11.5142	cg06601071
0.0100824	0.626365	0.327028	0.744213	0.779122	-6.81724	cg06627334
0.135697	0.47753	4.118	7.03284e-05	0.000161637	1.03848	cg26999423
0.140614	0.741985	3.84635	0.000193022	0.000407855	0.0860936	cg08264805
-0.176289	0.242986	-5.59289	1.41704e-07	5.93878e-07	6.98462	cg01954305
0.0925344	0.585638	3.32765	0.00116154	0.00213752	-1.58853	cg10852698
0.0236451	0.533368	0.84294	0.400931	0.453157	-6.51718	cg20477259
-0.0886244	0.708386	-2.70449	0.00783045	0.0124971	-3.3295	cg03435735
0.140267	0.683817	4.55587	1.25785e-05	3.35417e-05	2.67426	cg13325904
0.13016	0.736965	3.55825	0.000534785	0.00104387	-0.868163	cg01199793
0.183413	0.574885	6.21083	7.7611e-09	4.509e-08	9.79788	cg02483701
0.17209	0.687788	6.77975	4.72884e-10	3.83096e-09	12.5181	cg08531140
0.169831	0.736425	6.41926	2.81983e-09	1.84804e-08	10.7812	cg07488327
-0.0502761	0.482853	-1.20675	0.229889	0.275487	-6.14855	cg07158230
0.097394	0.687694	3.55101	0.00054827	0.00106767	-0.891378	cg14366292
-0.16924	0.464249	-6.16915	9.48523e-09	5.38729e-08	9.60318	cg02419835
0.168024	0.649135	6.16773	9.55008e-09	5.41854e-08	9.59657	cg03996539
-0.00614861	0.56103	-0.162257	0.871375	0.891886	-6.85743	cg07539798
0.12218	0.725623	4.20786	4.98585e-05	0.000117833	1.36428	cg17175521
0.111122	0.766802	3.52219	0.000605179	0.00116935	-0.983388	cg12569880
0.0982556	0.513445	3.06984	0.00264636	0.00458523	-2.34616	cg09325101
0.1062	0.66017	3.94906	0.000132491	0.000288685	0.440327	cg24353740
0.144814	0.632734	4.71651	6.50848e-06	1.84003e-05	3.30368	cg04513422
-0.20966	0.503562	-7.30648	3.24767e-11	3.68766e-10	15.1286	cg00986130
0.171868	0.662924	5.941	2.81113e-08	1.40974e-07	8.54973	cg05056901
-0.00206358	0.345506	-0.0744925	0.940742	0.95074	-6.86779	cg24015889
0.0680176	0.638022	3.35264	0.00106915	0.00197941	-1.51198	cg18854424
-0.147863	0.274237	-6.468	2.20823e-09	1.48873e-08	11.0185	cg25051805
0.111503	0.852908	3.50712	0.000637118	0.001226	-1.03127	cg22622164
-0.221512	0.472102	-7.32324	2.97881e-11	3.42432e-10	15.2129	cg24835159
0.161087	0.635619	4.80495	4.50145e-06	1.31792e-05	3.65656	cg24550112
-0.229676	0.266293	-9.04743	3.05675e-15	1.6397e-13	24.1927	cg00297600
0.0794961	0.669941	3.22102	0.00164193	0.00294495	-1.90802	cg18772109
0.115189	0.527337	4.49504	1.60828e-05	4.19194e-05	2.4399	cg21448927
0.179523	0.722363	8.37359	1.15891e-13	3.07917e-12	20.6345	cg00735907
0.193248	0.792428	6.57194	1.33048e-09	9.53554e-09	11.5115	cg01615861
-0.0514916	0.570687	-1.41601	0.159349	0.197873	-5.87869	cg03092551
0.134638	0.767828	4.9417	2.52472e-06	7.82487e-06	4.21088	cg27083040
0.0025107	0.650485	0.0856912	0.931854	0.943218	-6.8669	cg10664305
0.133855	0.685911	4.76464	5.32796e-06	1.53596e-05	3.49517	cg02880380
-0.0975331	0.228493	-3.33943	0.00111743	0.00206193	-1.55271	cg16989117
0.142713	0.616442	5.21167	7.8397e-07	2.73909e-06	5.33483	cg16911720
0.17915	0.757571	6.68718	7.50925e-10	5.76647e-09	12.068	cg04293948
0.147273	0.737548	5.12331	1.15415e-06	3.87332e-06	4.96275	cg00622375
-0.0679086	0.498545	-2.18065	0.0311505	0.0446285	-4.54459	cg04842161
-0.041304	0.239885	-1.15083	0.252079	0.299266	-6.21355	cg02056135
-0.0239797	0.471595	-0.810029	0.419519	0.471587	-6.54416	cg08339979
0.246367	0.665073	9.44864	3.40338e-16	2.93787e-14	26.3422	cg25685359
0.0868247	0.720638	2.88731	0.00460616	0.00765807	-2.85096	cg06777472
-0.0621358	0.358601	-2.29493	0.0234655	0.0344077	-4.29974	cg21648260
-0.121047	0.313038	-3.12732	0.00221147	0.00388327	-2.1817	cg25313468
-0.00359948	0.471883	-0.115957	0.907879	0.922984	-6.86386	cg02512226
0.0515452	0.731635	1.83367	0.0691686	0.0926795	-5.21654	cg11083157
-0.0842637	0.24149	-2.96956	0.00359899	0.00609483	-2.62679	cg13337740
0.0904612	0.661992	3.07871	0.00257445	0.00446883	-2.32095	cg12222588
-0.0402209	0.448888	-1.38828	0.167612	0.207089	-5.91686	cg19822309
-0.0718076	0.482942	-2.40971	0.0174765	0.0262321	-4.04233	cg11385536
-0.00772256	0.616354	-0.23436	0.815103	0.84255	-6.84317	cg07540084
0.187873	0.511609	6.87023	3.00164e-10	2.5745e-09	12.9608	cg13003011
-0.0374802	0.424646	-0.991072	0.323635	0.374511	-6.38261	cg08817693
-0.184544	0.593913	-6.45051	2.41953e-09	1.61363e-08	10.93	cg10015051
0.0563512	0.357021	1.69422	0.0928038	0.121055	-5.45569	cg00059246
0.0615425	0.650928	1.92534	0.0565409	0.0770514	-5.04959	cg05504665
-0.181937	0.651174	-6.71164	6.64726e-10	5.17912e-09	12.1867	cg25070565
-0.140897	0.196832	-7.38892	2.10378e-11	2.52097e-10	15.5518	cg17320136
0.147657	0.479531	5.32014	4.85156e-07	1.77971e-06	5.79702	cg09908041
0.176127	0.621019	6.64502	9.26197e-10	6.92737e-09	11.8639	cg14242936
0.018087	0.477658	0.501315	0.617063	0.662375	-6.74533	cg03352173
-0.00464435	0.581147	-0.132915	0.894482	0.911596	-6.86175	cg00539300
0.0680845	0.658459	2.544	0.0122225	0.0188511	-3.72673	cg27431274
-0.196424	0.302725	-8.07993	5.60207e-13	1.13953e-11	19.0938	cg03207666
-0.0314777	0.400859	-1.21945	0.225054	0.270187	-6.13337	cg20399131
0.0711565	0.413916	2.35922	0.0199202	0.0295876	-4.15697	cg23636941
0.171544	0.73861	6.45459	2.37155e-09	1.58547e-08	10.9495	cg07371628
0.105066	0.41354	3.03642	0.00293429	0.00504375	-2.44058	cg00713214
0.186314	0.635841	5.78024	5.97057e-08	2.75038e-07	7.82036	cg19092096
-0.124231	0.651073	-4.30805	3.37822e-05	8.25875e-05	1.73368	cg23300267
-0.0853395	0.722983	-2.43607	0.0163095	0.0246187	-3.98159	cg03040554
0.159017	0.732252	5.87079	3.9113e-08	1.88741e-07	8.22981	cg05814312
0.00641539	0.606974	0.218035	0.827771	0.853713	-6.84685	cg13362636
0.0863212	0.560931	2.60052	0.0104718	0.0163472	-3.58931	cg07230786
-0.194574	0.617836	-5.61773	1.26475e-07	5.36423e-07	7.09448	cg14035969
-0.072044	0.531231	-2.05155	0.0423783	0.059184	-4.80726	cg06770082
0.0236383	0.22657	0.672651	0.502456	0.553138	-6.64529	cg10798059
-0.0151317	0.470839	-0.369194	0.71263	0.750414	-6.80261	cg26740195
0.21824	0.761253	7.84345	1.97223e-12	3.3014e-11	17.8639	cg13455439
-0.0738808	0.291553	-2.20028	0.0296925	0.0426994	-4.50336	cg24091995
0.111677	0.65177	3.5762	0.00050268	0.000985936	-0.810422	cg18067840
0.186981	0.663761	6.36427	3.68864e-09	2.34177e-08	10.5202	cg15988320
0.17881	0.595219	5.48148	2.3522e-07	9.30189e-07	6.49522	cg27478242
-0.114395	0.177735	-4.84535	3.79034e-06	1.12929e-05	3.82102	cg17147182
-0.125766	0.66147	-4.10699	7.33323e-05	0.000167893	0.998908	cg06015521
0.0581913	0.65277	2.02216	0.0453725	0.0629905	-4.86499	cg26542660
0.275476	0.34311	9.04045	3.17538e-15	1.69054e-13	24.1554	cg18405140
-0.144204	0.2585	-4.63466	9.12138e-06	2.504e-05	2.98106	cg16032050
0.19602	0.703271	5.70655	8.40317e-08	3.72002e-07	7.48973	cg24112000
-0.168973	0.417011	-5.0112	1.87491e-06	5.99565e-06	4.4965	cg26470309
0.0791523	0.66789	2.43963	0.0161572	0.0244062	-3.97334	cg06144920
-0.0914704	0.715024	-2.74352	0.00700651	0.0112731	-3.22967	cg18035571
-0.149788	0.248738	-5.98426	2.29031e-08	1.17548e-07	8.74824	cg09870385
-0.0693099	0.295092	-2.3849	0.0186417	0.0278403	-4.09893	cg24113950
0.0873477	0.649675	2.39432	0.0181915	0.0272122	-4.0775	cg04793527
0.171083	0.641131	6.62443	1.02586e-09	7.57706e-09	11.7644	cg24171689
0.106322	0.669353	3.90886	0.000153636	0.000330733	0.300826	cg10023838
0.00565819	0.217112	0.193528	0.846871	0.870515	-6.85188	cg04890495
-0.0852968	0.716304	-2.51824	0.0131042	0.0201056	-3.78846	cg22695372
-0.167912	0.385728	-4.86683	3.46932e-06	1.04248e-05	3.90609	cg08743751
0.191915	0.757686	8.31582	1.58023e-13	3.96593e-12	20.3312	cg16000683
-0.109542	0.682261	-3.2999	0.00127204	0.00232569	-1.67253	cg13264800
0.0913145	0.387209	2.80337	0.00589501	0.00961223	-3.07409	cg10601625
-0.158596	0.183182	-7.51473	1.09456e-11	1.43356e-10	16.1896	cg05697873
0.0244907	0.707607	0.700692	0.484845	0.535904	-6.62616	cg16210248
0.173514	0.494962	5.47274	2.44701e-07	9.64335e-07	6.45708	cg19935326
-0.0905238	0.337252	-3.18998	0.00181359	0.00323116	-1.9995	cg02011953
-0.0549636	0.6347	-1.64071	0.103464	0.133672	-5.5427	cg13804467
0.152187	0.746308	4.8524	3.6872e-06	1.10136e-05	3.84771	cg14821245
0.0252229	0.601492	0.731023	0.466183	0.517648	-6.60459	cg18959207
0.123432	0.830935	4.09492	7.67652e-05	0.000175068	0.955633	cg26042514
-0.17341	0.24682	-9.60143	1.44394e-16	1.54327e-14	27.1814	cg07018260
0.112601	0.721956	3.9151	0.000150157	0.000323835	0.322394	cg22454371
-0.0618141	0.708964	-2.01527	0.0460996	0.0639167	-4.8784	cg00554539
-0.024949	0.573683	-0.861686	0.39057	0.442709	-6.50133	cg15125666
-0.164057	0.330596	-6.07239	1.50732e-08	8.11497e-08	9.15386	cg01656996
0.106896	0.746791	3.89106	0.000163994	0.000351241	0.239401	cg14060519
0.0274276	0.498599	0.89939	0.370237	0.422121	-6.46842	cg04784410
-0.204045	0.309037	-10.0413	1.27585e-17	2.47156e-15	29.558	cg12160087
0.00543755	0.608148	0.179861	0.857563	0.880065	-6.85443	cg12695566
-0.0735538	0.191724	-2.75475	0.00678446	0.0109429	-3.2007	cg07035145
-0.18612	0.239774	-9.37602	4.98382e-16	3.89531e-14	25.9681	cg07706053
-0.0642486	0.657464	-1.68929	0.0937477	0.122193	-5.46383	cg04928457
0.121612	0.483289	3.9347	0.000139701	0.000303111	0.390387	cg04846710
-0.0136227	0.485814	-0.446944	0.655717	0.698297	-6.771	cg06961237
0.184082	0.774696	6.2025	8.07894e-09	4.6734e-08	9.75892	cg15234627
-0.00608114	0.430079	-0.223964	0.823164	0.849678	-6.84555	cg03726357
0.142178	0.805148	5.70022	8.64745e-08	3.81687e-07	7.46197	cg01121022
0.0504735	0.618383	1.48208	0.140927	0.176953	-5.78483	cg22953731
0.0368902	0.574968	1.28248	0.202134	0.245238	-6.05572	cg06594281
0.0606311	0.719606	1.99435	0.0483691	0.0667972	-4.91888	cg24647506
-0.19496	0.409128	-7.10207	9.26603e-11	9.1739e-10	14.1061	cg14212953
0.159699	0.677526	5.29867	5.33756e-07	1.93764e-06	5.70503	cg03676485
0.143564	0.63018	6.40639	2.98704e-09	1.94401e-08	10.7248	cg04964062
-0.123507	0.439908	-3.10321	0.00238514	0.00416413	-2.25101	cg17763019
0.0812854	0.666074	3.07105	0.00263642	0.00456904	-2.34272	cg15210276
0.133165	0.746531	5.0432	1.63348e-06	5.2903e-06	4.6289	cg08129583
0.160074	0.691096	5.40608	3.30413e-07	1.26142e-06	6.16735	cg16444607
0.197351	0.661873	6.41645	2.85878e-09	1.87109e-08	10.7679	cg23518541
0.042896	0.730876	1.44743	0.150372	0.18768	-5.83458	cg08743199
-0.239567	0.428664	-10.4412	1.39524e-18	5.10649e-16	31.7258	cg02486364
-0.193977	0.251097	-10.8262	1.65329e-19	1.17971e-16	33.8149	cg04895233
0.218711	0.482511	6.8592	3.17311e-10	2.69916e-09	12.9067	cg01460436
-0.139591	0.455035	-4.38894	2.45656e-05	6.16979e-05	2.03653	cg16448636
0.0359714	0.653241	1.1756	0.24207	0.288607	-6.18513	cg18573196
-0.0823951	0.213869	-2.29284	0.0235895	0.0345757	-4.30432	cg13213810
0.194444	0.764055	8.42535	8.77454e-14	2.44877e-12	20.9066	cg23855715
0.183022	0.615111	6.15363	1.02191e-08	5.75408e-08	9.53087	cg08235551
-0.0346907	0.61766	-0.958355	0.339801	0.391211	-6.41417	cg24143873
0.102648	0.741388	3.67864	0.000351654	0.000708954	-0.47657	cg25383309
0.0132056	0.445118	0.454181	0.650515	0.693331	-6.76775	cg15091407
0.143592	0.690498	5.90147	3.37908e-08	1.65752e-07	8.37128	cg15820432
0.0798058	0.692558	2.40573	0.017659	0.0264868	-4.05144	cg15153141
0.216735	0.708028	8.08611	5.45294e-13	1.11331e-11	19.1205	cg16546017
0.0233441	0.302575	0.584422	0.560028	0.608528	-6.70043	cg13521048
-0.0965835	0.735035	-2.71493	0.007602	0.0121573	-3.30294	cg11210449
0.152149	0.683197	5.61606	1.27442e-07	5.40132e-07	7.08711	cg03160508
0.171297	0.623738	5.89635	3.469e-08	1.69618e-07	8.34603	cg05829375
0.103698	0.711217	4.49628	1.59764e-05	4.16627e-05	2.446	cg01858712
0.147428	0.800817	5.61926	1.25591e-07	5.33107e-07	7.10126	cg13685151
-0.0785716	0.714693	-2.25484	0.0259472	0.0377375	-4.38694	cg04824469
-0.086412	0.457188	-2.09	0.038719	0.0544801	-4.73059	cg19821713
0.123839	0.687834	5.00549	1.92024e-06	6.12618e-06	4.47349	cg04156889
0.0729616	0.245001	2.16565	0.032306	0.0461593	-4.57587	cg07766847
0.132203	0.765675	5.0922	1.32131e-06	4.36975e-06	4.83271	cg15598425
0.213029	0.71457	8.0604	6.25174e-13	1.24638e-11	18.9868	cg00912738
0.0827835	0.513275	2.45634	0.0154602	0.0234287	-3.9345	cg25845985
-0.0638811	0.383478	-1.70167	0.0913941	0.119357	-5.44338	cg13035268
0.156123	0.633492	5.84007	4.51651e-08	2.14481e-07	8.0905	cg09469812
-0.158933	0.161703	-6.91869	2.33474e-10	2.06316e-09	13.2051	cg19791253
0.178992	0.685179	6.22418	7.27714e-09	4.26053e-08	9.86038	cg12634840
0.107791	0.255028	2.7514	0.00684993	0.0110397	-3.20934	cg04358214
0.00418656	0.703784	0.118301	0.906026	0.921429	-6.86358	cg11022525
0.181993	0.694785	6.14057	1.08799e-08	6.08948e-08	9.47007	cg24377495
0.14451	0.737991	4.45121	1.91735e-05	4.92317e-05	2.27242	cg22081905
0.109957	0.579852	3.26498	0.00142508	0.00258245	-1.77742	cg10953317
0.0625951	0.301796	1.60389	0.111354	0.142866	-5.60099	cg03310242
0.0454904	0.636611	1.36584	0.17453	0.214802	-5.94719	cg24598158
-0.128124	0.516257	-3.60151	0.000460515	0.000909476	-0.728662	cg03123979
0.167843	0.513065	6.00527	2.07416e-08	1.0763e-07	8.84436	cg07704627
0.218406	0.620284	7.61409	6.57677e-12	9.25552e-11	16.6874	cg21242356
-0.0198063	0.644546	-0.598997	0.550298	0.599229	-6.69185	cg22356541
0.00652997	0.487803	0.181234	0.856488	0.879171	-6.85418	cg00093099
0.0181585	0.696967	0.553611	0.58087	0.628284	-6.71788	cg22914987
-0.105419	0.145495	-4.64752	8.63643e-06	2.38314e-05	3.03301	cg24360924
0.245333	0.524379	8.42111	9.08908e-14	2.51792e-12	20.8727	cg03672272
0.00602375	0.250533	0.158453	0.874365	0.894494	-6.85804	cg15007959
0.160748	0.60932	6.0526	1.65643e-08	8.82151e-08	9.06239	cg01896119
0.0986686	0.645868	2.87583	0.00476578	0.00790225	-2.88183	cg04279139
-0.0649298	0.745085	-1.85982	0.0653471	0.0880014	-5.1697	cg17767198
0.125432	0.760456	4.35301	2.83139e-05	7.02228e-05	1.90148	cg12427162
0.122089	0.726158	4.63208	9.21825e-06	2.52758e-05	2.97097	cg13106758
-0.172869	0.227449	-7.39298	2.0601e-11	2.47581e-10	15.5723	cg15210307
0.156261	0.318237	4.30398	3.43246e-05	8.37937e-05	1.71855	cg08482829
-0.0992507	0.370153	-2.62884	0.00968269	0.0152039	-3.51946	cg09737314
-0.0902108	0.671581	-2.53476	0.0125326	0.0192994	-3.74894	cg08605855
0.0387459	0.671158	1.19899	0.23288	0.278685	-6.15774	cg13229867
0.0876589	0.603099	3.25836	0.00145596	0.00263397	-1.79719	cg22972248
-0.126373	0.237865	-3.88395	0.000168313	0.000359575	0.214936	cg05499944
0.0346532	0.685863	1.06569	0.288694	0.337938	-6.30673	cg04674568
0.00628778	0.235195	0.222072	0.824633	0.850955	-6.84597	cg03782966
-0.0182115	0.685918	-0.613517	0.54069	0.589997	-6.6831	cg12722436
-0.0791202	0.20878	-2.29745	0.0233169	0.034206	-4.29422	cg14221039
0.149216	0.576542	4.32338	3.18118e-05	7.81926e-05	1.79077	cg00059399
0.178788	0.555303	6.04062	1.75355e-08	9.27692e-08	9.00715	cg17553286
0.177171	0.750773	6.85907	3.17522e-10	2.70072e-09	12.906	cg04416302
-0.109495	0.51366	-3.68892	0.000339135	0.000685694	-0.442643	cg25420747
0.137913	0.733921	4.98526	2.09578e-06	6.62929e-06	4.38958	cg03482866
0.00734448	0.461839	0.257586	0.797166	0.826653	-6.83747	cg11461670
-0.18048	0.198566	-5.35536	4.14669e-07	1.54526e-06	5.94833	cg05514256
0.158207	0.611539	5.38114	3.69503e-07	1.39423e-06	6.05952	cg15204861
-0.0897211	0.539606	-2.76221	0.00664041	0.0107287	-3.18139	cg01400685
0.104218	0.719783	4.54244	1.32596e-05	3.51689e-05	2.62371	cg15903395
0.00162094	0.537948	0.0528044	0.957975	0.96497	-6.86917	cg19623835
-0.000633781	0.587066	-0.0219352	0.982536	0.985676	-6.87032	cg07937271
0.0398193	0.613381	1.17562	0.242061	0.288599	-6.18511	cg00215851
-0.0327587	0.507923	-1.02847	0.305786	0.355808	-6.34525	cg13216022
-0.036821	0.602971	-1.02866	0.305697	0.355712	-6.34506	cg22295435
-0.117075	0.454573	-3.3325	0.00114319	0.00210611	-1.5738	cg02288969
0.232561	0.306949	7.18085	6.19385e-11	6.46188e-10	14.4989	cg02452840
0.044075	0.684305	1.57603	0.117637	0.15019	-5.64426	cg24772525
0.106648	0.692396	4.54744	1.29938e-05	3.45405e-05	2.64303	cg05289698
-0.0793942	0.678346	-2.53846	0.0124075	0.019118	-3.74005	cg02957997
-0.0881584	0.497313	-3.11891	0.00227068	0.00397906	-2.20593	cg24344011
0.156203	0.751788	6.01249	2.00438e-08	1.04391e-07	8.87754	cg16739463
-0.0258311	0.460798	-0.786672	0.433017	0.484953	-6.56266	cg08681856
-0.0710381	0.253186	-2.10304	0.0375406	0.052958	-4.70427	cg11764900
0.0394628	0.642169	1.13518	0.25855	0.306109	-6.2312	cg25070075
0.126993	0.49144	4.34518	2.92e-05	7.22257e-05	1.87219	cg08852641
-0.034179	0.492279	-1.27034	0.206409	0.249929	-6.07097	cg08781655
-0.0198234	0.30828	-0.667441	0.505766	0.556344	-6.64876	cg03566479
-0.167376	0.322673	-5.63079	1.19121e-07	5.08779e-07	7.15237	cg05715532
-0.0402973	0.231855	-0.983101	0.327526	0.37856	-6.3904	cg24071719
-0.12153	0.368444	-4.39768	2.37293e-05	5.97778e-05	2.06949	cg25728328
-0.0814758	0.425568	-2.93352	0.00401234	0.00673881	-2.72568	cg15717858
0.079974	0.731649	2.38004	0.018878	0.0281711	-4.10996	cg05676251
-0.164568	0.188646	-7.63819	5.74448e-12	8.24664e-11	16.8191	cg03837909
0.0943634	0.724315	3.77381	0.000250735	0.000519108	-0.159625	cg08661751
-0.140877	0.675003	-4.61	1.00904e-05	2.74501e-05	2.88463	cg06789134
-0.00819736	0.166863	-0.218457	0.827442	0.853445	-6.84676	cg11904906
-0.0310535	0.431311	-0.912823	0.363157	0.415003	-6.45636	cg23656386
-0.147542	0.261822	-6.42694	2.70106e-09	1.77736e-08	10.8226	cg16151451
-0.0369415	0.693844	-1.164	0.246722	0.293581	-6.19852	cg06048193
-0.02019	0.424421	-0.482918	0.630029	0.674403	-6.75434	cg03340754
0.200984	0.705662	7.86622	1.74886e-12	2.9712e-11	17.9814	cg26474043
-0.0292292	0.730734	-0.852314	0.395729	0.447942	-6.5093	cg10151799
0.0717589	0.626079	2.72119	0.00746782	0.011957	-3.28695	cg07642754
0.209835	0.686602	7.48152	1.31247e-11	1.67688e-10	16.0128	cg17882867
-0.0140949	0.563799	-0.445321	0.656886	0.69937	-6.77172	cg20211778
0.0546939	0.678428	1.84411	0.0676211	0.0907888	-5.19792	cg17392230
0.0780924	0.484726	2.64341	0.00929781	0.0146438	-3.48324	cg04574090
0.116255	0.716934	3.41138	0.00088014	0.00165393	-1.33155	cg13408752
0.0362758	0.674356	1.20283	0.231399	0.277103	-6.15321	cg16632636
-0.194252	0.526752	-6.67631	7.92698e-10	6.04652e-09	12.0153	cg20337028
-0.0953787	0.490196	-2.40328	0.017772	0.0266372	-4.05704	cg19004775
0.152985	0.58521	5.79125	5.67236e-08	2.62974e-07	7.86994	cg17972655
0.115665	0.406919	3.38801	0.000951448	0.00177675	-1.40379	cg12451837
0.125803	0.747205	5.32473	4.73974e-07	1.74255e-06	5.81919	cg11268834
0.0607578	0.64415	2.0593	0.0416182	0.0582085	-4.79192	cg23088567
-0.134983	0.666296	-4.31285	3.31537e-05	8.11756e-05	1.75152	cg26959303
-0.0681899	0.272417	-1.79614	0.0749756	0.0997262	-5.28267	cg04637478
-0.055004	0.667141	-1.7437	0.0837596	0.110236	-5.3729	cg04319742
0.194683	0.527208	5.16198	9.74904e-07	3.3288e-06	5.12508	cg11658707
0.0922832	0.788193	2.80761	0.00582271	0.00950196	-3.06295	cg01866431
0.142442	0.729359	4.21253	4.89679e-05	0.000115918	1.38137	cg20776947
-0.0578533	0.510001	-2.2217	0.028169	0.0406914	-4.45795	cg23746148
-0.000953452	0.366657	-0.0264246	0.978962	0.982589	-6.87021	cg20080624
-0.079336	0.303093	-2.30728	0.0227445	0.0334365	-4.2726	cg16906346
-0.162672	0.246349	-6.97994	1.71222e-10	1.57537e-09	13.5072	cg14290210
-0.102697	0.290536	-3.31645	0.00120503	0.00221149	-1.62252	cg19801025
0.157682	0.678061	5.31763	4.90606e-07	1.79752e-06	5.78626	cg14780446
0.0980945	0.590963	3.79568	0.000231815	0.000483013	-0.0859658	cg21483092
0.227545	0.611533	7.87774	1.64566e-12	2.82539e-11	18.0408	cg24670063
-0.139726	0.392613	-3.96748	0.000123758	0.00027111	0.504613	cg00954878
-0.100766	0.240651	-4.31273	3.31222e-05	8.11059e-05	1.75221	cg12303813
-0.047736	0.348463	-1.63559	0.104533	0.134896	-5.55087	cg11393995
-0.126494	0.272249	-4.75797	5.47835e-06	1.57474e-05	3.46853	cg20900050
0.0951031	0.715432	3.04374	0.00286887	0.00494029	-2.41998	cg06508379
0.0853818	0.491646	2.50653	0.0135235	0.0207061	-3.81634	cg25924694
0.1038	0.76042	3.9045	0.000156113	0.000335622	0.285764	cg06805940
0.160509	0.590483	5.93668	2.86907e-08	1.43517e-07	8.52996	cg08177453
-0.0937344	0.26162	-3.78302	0.000242552	0.000503386	-0.12851	cg12444385
-0.0394145	0.34489	-1.25692	0.211211	0.255183	-6.08767	cg01577821
0.0998957	0.408061	2.64393	0.00928441	0.0146246	-3.48196	cg07177756
-0.00430243	0.643884	-0.110091	0.91252	0.926912	-6.86452	cg19873923
-0.170913	0.238014	-8.02465	7.47828e-13	1.45209e-11	18.8112	cg22935317
-0.0617427	0.463147	-1.91746	0.0575446	0.0783015	-5.06425	cg08207895
0.107498	0.75096	4.01454	0.000103871	0.000230921	0.669896	cg06680826
0.104529	0.620237	4.41322	2.22747e-05	5.64056e-05	2.12947	cg05569767
-0.192886	0.60087	-6.88489	2.78792e-10	2.41289e-09	13.0327	cg05854892
-0.0875645	0.420423	-2.85832	0.00501887	0.00828934	-2.92868	cg02758499
-0.0426105	0.462684	-1.37986	0.170182	0.209974	-5.92829	cg08594043
0.16772	0.618033	5.67349	9.78802e-08	4.27145e-07	7.34222	cg16238149
-0.18384	0.218637	-8.55756	4.30313e-14	1.36054e-12	21.6037	cg07316943
-0.17584	0.237577	-5.4729	2.44526e-07	9.63686e-07	6.45777	cg10546817
-0.0740851	0.487537	-1.94048	0.0546554	0.074717	-5.0213	cg23168192
0.0750358	0.666885	2.46336	0.0151751	0.0230268	-3.9181	cg06573096
0.169573	0.772689	6.17241	9.33784e-09	5.31271e-08	9.61838	cg27552679
0.13133	0.556474	4.3168	3.26433e-05	8.00419e-05	1.76625	cg25771683
-0.0290742	0.402268	-0.796488	0.427313	0.479366	-6.55495	cg02034311
0.150529	0.778469	6.09531	1.34941e-08	7.35788e-08	9.26109	cg05344176
0.0122583	0.422027	0.33415	0.738847	0.774272	-6.81489	cg09884451
-0.0471002	0.555685	-1.48038	0.141379	0.177462	-5.78729	cg06225476
-0.0946899	0.298877	-2.28032	0.0243448	0.035577	-4.33168	cg11235602
0.135384	0.607325	4.5155	1.48101e-05	3.88655e-05	2.51849	cg06793796
-0.0933843	0.649532	-2.58178	0.0110254	0.0171513	-3.63517	cg19109570
0.213466	0.703804	7.21801	5.11939e-11	5.47611e-10	14.6847	cg08886711
0.103966	0.722713	3.8265	0.000207422	0.000435793	0.0184694	cg11619961
0.00555992	0.594105	0.173459	0.862582	0.884374	-6.85556	cg13078894
0.132614	0.489362	4.43185	2.07137e-05	5.28222e-05	2.19885	cg22095582
-0.147055	0.232334	-7.17412	6.36226e-11	6.60769e-10	14.4723	cg17859772
-0.193064	0.395475	-8.04885	6.59088e-13	1.30169e-11	18.9348	cg08351536
0.133198	0.357145	3.8731	0.000175112	0.000372911	0.177675	cg08572535
-0.0258835	0.508028	-0.70374	0.482951	0.534079	-6.62403	cg11954680
-0.124394	0.258836	-4.84472	3.80848e-06	1.13412e-05	3.8167	cg24502391
-0.00748054	0.577034	-0.230189	0.818335	0.845397	-6.84414	cg15798823
-0.0718301	0.265487	-1.91547	0.0577996	0.0786197	-5.06793	cg01682111
0.200508	0.73234	6.30189	4.99626e-09	3.05386e-08	10.2255	cg12492885
0.122844	0.676341	4.60954	1.01093e-05	2.74949e-05	2.88284	cg05766251
-0.114765	0.617525	-3.65751	0.00037876	0.000759466	-0.546037	cg22840583
-0.107344	0.568811	-3.44559	0.000784731	0.00148786	-1.22504	cg12600843
0.0872379	0.222821	2.57129	0.0113469	0.0176108	-3.66072	cg24406668
-0.0547569	0.669374	-1.52122	0.130822	0.165427	-5.72728	cg05657416
0.132319	0.643548	4.71631	6.51404e-06	1.84134e-05	3.30286	cg03505225
0.163214	0.772691	4.87556	3.34363e-06	1.00788e-05	3.94146	cg00583068
0.0946568	0.615829	3.00502	0.00323091	0.00551576	-2.52847	cg04931256
-0.270782	0.638043	-8.48606	6.4088e-14	1.88564e-12	21.2145	cg02633817
0.100786	0.713658	3.69365	0.000333524	0.000675278	-0.427026	cg14269109
-0.104259	0.546918	-3.61296	0.00044254	0.000876718	-0.691484	cg05006813
0.125851	0.669604	4.181	5.52866e-05	0.000129625	1.26634	cg05923226
-0.137827	0.26868	-6.07187	1.50428e-08	8.10038e-08	9.15545	cg20745684
-0.0842126	0.531704	-2.83484	0.00537752	0.00883433	-2.99111	cg04337358
-0.124164	0.243634	-3.90172	0.000157712	0.000338743	0.276173	cg24630419
-0.126595	0.354282	-5.4583	2.60366e-07	1.01915e-06	6.39689	cg08080213
0.0460171	0.706027	1.55381	0.122849	0.15624	-5.67826	cg14601210
0.022334	0.592963	0.569022	0.570399	0.618382	-6.70927	cg26744682
0.18465	0.742526	5.98714	2.26025e-08	1.1615e-07	8.76109	cg23750151
0.127485	0.749114	5.54517	1.75588e-07	7.17938e-07	6.77719	cg09795590
-0.103393	0.454862	-3.73216	0.000290966	0.000595611	-0.299154	cg16465643
0.13125	0.744372	5.64351	1.11964e-07	4.81552e-07	7.21193	cg10137253
0.120515	0.803229	5.09395	1.30806e-06	4.33185e-06	4.84212	cg15320474
-0.154766	0.274642	-6.40098	3.07301e-09	1.99446e-08	10.6974	cg20083186
-0.224361	0.361306	-7.52879	1.02633e-11	1.35673e-10	16.2529	cg14202477
0.1248	0.764415	5.45447	2.64907e-07	1.03472e-06	6.3802	cg15771336
-0.0654528	0.39916	-1.6605	0.0994123	0.128877	-5.51083	cg03225444
0.0110621	0.717032	0.364077	0.716438	0.753935	-6.80448	cg03690889
0.0870361	0.700285	2.71617	0.00757517	0.0121171	-3.29977	cg17108439
0.15084	0.823303	4.92822	2.67404e-06	8.238e-06	4.15575	cg01016191
-0.013866	0.255575	-0.370955	0.711322	0.749191	-6.80196	cg04685570
0.120254	0.724216	4.28003	3.76901e-05	9.12349e-05	1.62972	cg20862251
-0.00394737	0.503769	-0.134208	0.893462	0.910743	-6.86158	cg18432451
0.0186364	0.585401	0.689239	0.491997	0.542914	-6.63407	cg12743419
0.162633	0.686488	5.78738	5.77543e-08	2.67153e-07	7.85251	cg09789768
-0.180529	0.215264	-8.04502	6.71079e-13	1.32169e-11	18.9171	cg18853199
0.175477	0.745782	6.49017	1.99131e-09	1.35874e-08	11.1194	cg20399011
0.00190006	0.478156	0.0640657	0.949024	0.957461	-6.86851	cg00116430
-0.0161917	0.683932	-0.429005	0.668685	0.710163	-6.77883	cg13473086
-0.159219	0.283237	-6.44902	2.4335e-09	1.62115e-08	10.9243	cg15742858
0.138615	0.770601	5.11406	1.2016e-06	4.01405e-06	4.92401	cg09742465
-0.109851	0.647346	-3.48999	0.000675348	0.00129412	-1.0855	cg09011746
0.127088	0.691879	3.80907	0.000220904	0.000461917	-0.0406903	cg02918557
-0.158401	0.326775	-5.78377	5.87338e-08	2.71178e-07	7.83624	cg07212541
0.123632	0.687905	5.41185	3.20972e-07	1.22908e-06	6.195	cg10043829
0.00747752	0.631763	0.207575	0.835911	0.860855	-6.84907	cg04057161
-0.125725	0.652478	-3.8221	0.00021075	0.000442167	0.00351368	cg21253943
-0.135597	0.194279	-5.72547	7.67067e-08	3.4317e-07	7.57761	cg02614217
-0.048101	0.70182	-1.43963	0.152561	0.190185	-5.8456	cg09382966
0.101342	0.614004	3.44972	0.00077389	0.00146873	-1.21211	cg11407507
0.068503	0.720048	1.68722	0.0941463	0.122661	-5.46723	cg19093689
0.0590304	0.654551	1.98597	0.0493046	0.0679642	-4.93498	cg09211256
-0.12033	0.1758	-4.83502	3.96577e-06	1.17601e-05	3.77788	cg22381454
0.17267	0.623572	5.78741	5.77459e-08	2.67134e-07	7.85265	cg09684588
0.0896375	0.700122	2.99168	0.00336512	0.00572655	-2.56558	cg12404294
0.212351	0.65959	8.09846	5.10617e-13	1.05599e-11	19.1847	cg21508713
-0.102449	0.68295	-3.17913	0.00187736	0.00333681	-2.03128	cg06618957
-0.0904099	0.579314	-2.62767	0.00971418	0.015247	-3.52236	cg25887789
0.173927	0.666499	5.68885	9.11863e-08	4.00471e-07	7.41071	cg13490352
0.0537228	0.461529	1.30612	0.193996	0.236273	-6.02562	cg10655471
-0.00386494	0.428135	-0.110452	0.912234	0.926669	-6.86448	cg06898214
-0.06256	0.388019	-1.7033	0.0910884	0.118991	-5.44068	cg27481559
-0.0123907	0.556311	-0.349557	0.727281	0.763693	-6.80964	cg14845812
-0.0813773	0.516921	-2.68846	0.00819372	0.0130338	-3.37015	cg20671534
0.0059448	0.251466	0.162681	0.871042	0.891591	-6.85736	cg18449997
0.174414	0.725909	8.05952	6.21302e-13	1.24015e-11	18.9924	cg27340584
0.0632619	0.721877	1.76539	0.0800287	0.105826	-5.33588	cg02940147
-0.0368929	0.722398	-1.02238	0.308645	0.358844	-6.35143	cg12922289
0.0537177	0.470196	1.85662	0.0658055	0.0885549	-5.17547	cg22406469
0.123563	0.729255	4.72163	6.37189e-06	1.80532e-05	3.32397	cg01534808
-0.104428	0.250595	-4.44211	1.98515e-05	5.08275e-05	2.2391	cg24986840
0.0125081	0.661779	0.509926	0.611034	0.656828	-6.741	cg09034580
-0.059957	0.715679	-1.81741	0.0716363	0.0956939	-5.24534	cg17031898
0.176856	0.730707	5.60409	1.34629e-07	5.67515e-07	7.0341	cg21467206
0.0690198	0.499853	2.16452	0.032395	0.0462771	-4.57823	cg00583535
0.0587956	0.628953	1.80647	0.0733377	0.0977455	-5.26459	cg20524452
0.112765	0.69287	4.50282	1.55846e-05	4.07279e-05	2.46987	cg08778851
-0.130047	0.662298	-3.67731	0.000353307	0.00071207	-0.480958	cg16023991
-0.0175375	0.244347	-0.514936	0.607541	0.653511	-6.73844	cg21529533
0.0917166	0.805493	2.23151	0.0274947	0.0397968	-4.43704	cg16091952
-0.112149	0.692	-3.46607	0.000732358	0.00139523	-1.16086	cg09105249
-0.0339027	0.491409	-1.126	0.262401	0.310213	-6.24145	cg02854554
-0.139389	0.229593	-5.88996	3.56016e-08	1.73672e-07	8.32055	cg20716080
-0.0460568	0.681	-1.49191	0.138335	0.173975	-5.77052	cg11973514
-0.136907	0.183277	-5.93431	2.88924e-08	1.44402e-07	8.52282	cg18172881
0.0351946	0.580821	1.00662	0.316131	0.366659	-6.36724	cg00518941
0.160564	0.718189	4.74653	5.74571e-06	1.64359e-05	3.42293	cg12380772
0.135194	0.292156	4.14147	6.43152e-05	0.000148907	1.12307	cg19025031
0.00703258	0.557343	0.243927	0.807702	0.836075	-6.84089	cg10325509
-0.189464	0.209082	-9.36268	5.36251e-16	4.11349e-14	25.8964	cg19184897
0.0746817	0.683594	2.40421	0.0177291	0.0265798	-4.05492	cg20212077
-0.222196	0.420291	-9.55101	1.90553e-16	1.88788e-14	26.9097	cg03846960
0.114158	0.727245	4.46337	1.82629e-05	4.71017e-05	2.31877	cg24094538
0.0797154	0.672042	2.87238	0.00481468	0.0079772	-2.89108	cg03369289
0.178353	0.774376	8.53398	4.88692e-14	1.5067e-12	21.4792	cg10608166
-0.108329	0.679259	-3.37059	0.00100809	0.00187519	-1.45738	cg21396956
-0.148723	0.261271	-4.85912	3.58407e-06	1.07351e-05	3.8749	cg22344122
-0.121832	0.151924	-5.20762	7.95899e-07	2.77646e-06	5.32	cg15148757
-0.12518	0.330985	-4.54783	1.29952e-05	3.45424e-05	2.64316	cg05523882
0.176264	0.672286	5.48772	2.28672e-07	9.07623e-07	6.52247	cg14434293
0.0351348	0.598598	1.1452	0.254392	0.30173	-6.21993	cg08881785
0.123998	0.788966	4.165	5.87847e-05	0.000137101	1.20822	cg01413354
0.224276	0.677655	7.71619	3.85271e-12	5.83653e-11	17.2097	cg17176016
0.110553	0.717371	4.79372	4.7087e-06	1.37236e-05	3.6132	cg24933157
0.119359	0.869288	3.67072	0.000361592	0.000727483	-0.502648	cg07281377
-0.221811	0.479494	-7.27583	3.80328e-11	4.22907e-10	14.9746	cg26206456
0.0773421	0.259821	2.18516	0.0308104	0.0441814	-4.53515	cg09574757
0.0962034	0.699889	3.79198	0.000234928	0.000488862	-0.0984885	cg11841867
0.14061	0.812794	5.43358	2.91988e-07	1.12933e-06	6.2866	cg07248223
-0.0473232	0.473609	-1.31872	0.189761	0.231643	-6.00936	cg06872313
0.0472821	0.476709	1.55409	0.122782	0.156166	-5.67783	cg01223673
0.0991873	0.774106	4.25316	4.17862e-05	0.000100218	1.5316	cg02515217
-0.0966823	0.7326	-2.7772	0.00635964	0.0103083	-3.14249	cg02480602
0.0290739	0.40194	0.868484	0.386854	0.438958	-6.4955	cg23196346
0.0129955	0.692105	0.417699	0.67691	0.717748	-6.78359	cg09055988
-0.0157886	0.585941	-0.567272	0.571584	0.61953	-6.71026	cg25030467
0.0860289	0.66465	2.78993	0.00612952	0.00996656	-3.10927	cg05999364
0.122712	0.69531	5.77316	6.14701e-08	2.82249e-07	7.79183	cg13957126
0.0506137	0.652342	1.99358	0.0484543	0.0669018	-4.92036	cg08887933
-0.170436	0.190317	-7.31407	3.09785e-11	3.54269e-10	15.1743	cg05194726
0.0320225	0.57418	0.848703	0.397728	0.449927	-6.51234	cg20152088
0.116281	0.645025	3.54131	0.000566839	0.00110108	-0.922419	cg00081417
0.0832644	0.638816	2.64562	0.00924064	0.0145614	-3.47773	cg07264682
-0.0974133	0.61664	-2.79525	0.00603573	0.00982486	-3.09537	cg13334687
-0.12968	0.309543	-3.77955	0.000245649	0.000509333	-0.140373	cg13315147
-0.102289	0.19779	-4.43488	2.04329e-05	5.21679e-05	2.21162	cg21070161
-0.0611355	0.338682	-2.66292	0.00880182	0.0139252	-3.43433	cg19848082
-0.113152	0.422131	-2.92044	0.00417284	0.00698648	-2.76131	cg18327128
-0.0836675	0.757045	-2.428	0.0166593	0.0251073	-4.00026	cg11001670
0.0667193	0.669956	2.24068	0.0268773	0.0389748	-4.41741	cg26953954
0.101998	0.761637	4.59663	1.06374e-05	2.87773e-05	2.83398	cg00411945
-0.0146785	0.263231	-0.499529	0.618317	0.663498	-6.74622	cg02398998
0.101248	0.384451	2.83092	0.00543958	0.00892742	-3.00149	cg19550904
0.0143064	0.557545	0.412896	0.680416	0.720947	-6.78558	cg13638427
0.0504538	0.727234	1.57703	0.117408	0.149927	-5.64273	cg12222244
-0.00551792	0.299839	-0.171195	0.864358	0.88592	-6.85594	cg26147845
-0.184184	0.262804	-7.80195	2.43014e-12	3.93906e-11	17.6594	cg25024442
0.141912	0.777873	4.62952	9.31529e-06	2.55201e-05	2.96096	cg01579765
-0.0775283	0.719328	-2.28844	0.0238527	0.0349253	-4.31396	cg11050480
0.0120632	0.210906	0.344795	0.730849	0.767018	-6.81129	cg24505618
-0.20097	0.238049	-8.7578	1.45587e-14	5.7007e-13	22.6643	cg01851672
0.0959148	0.743794	3.35189	0.00107245	0.00198499	-1.51469	cg15498306
0.208378	0.611295	6.54999	1.48291e-09	1.04811e-08	11.406	cg26660800
0.146253	0.754812	6.42949	2.66751e-09	1.75797e-08	10.8348	cg26915343
0.176024	0.496487	6.36418	3.6902e-09	2.34261e-08	10.5198	cg00945038
0.159864	0.741315	5.05054	1.58251e-06	5.14049e-06	4.65936	cg16869108
0.11985	0.701307	3.89068	0.000164222	0.000351675	0.238096	cg19757176
-0.0570184	0.692134	-1.63608	0.104429	0.134778	-5.55009	cg21195162
0.14981	0.773288	5.3808	3.70069e-07	1.39595e-06	6.05804	cg10720080
0.100075	0.602507	3.17023	0.0019312	0.00342648	-2.05727	cg07697177
-0.0277339	0.644186	-0.745632	0.45734	0.5089	-6.59388	cg25944168
-0.16238	0.478664	-5.97494	2.39466e-08	1.22234e-07	8.7051	cg25546004
0.129332	0.671609	4.7677	5.26052e-06	1.51838e-05	3.50736	cg11847702
-0.112985	0.27825	-3.48696	0.000682334	0.00130647	-1.09507	cg17916960
-0.164731	0.229865	-7.75173	3.16562e-12	4.9329e-11	17.4011	cg24636999
-0.0658643	0.660869	-2.05395	0.0421418	0.0588828	-4.80252	cg22383292
-0.130952	0.656356	-3.92363	0.000145517	0.000314669	0.35196	cg24321113
-0.0583415	0.426628	-1.99509	0.0482873	0.0666953	-4.91745	cg08210399
-0.0904602	0.221746	-3.64807	0.000391439	0.000782783	-0.576864	cg00480331
-0.0404131	0.72647	-1.30571	0.194137	0.236414	-6.02615	cg20001775
-0.131365	0.348006	-5.12543	1.14357e-06	3.84279e-06	4.97161	cg12941836
-0.10462	0.171772	-4.00724	0.000106739	0.000236683	0.644182	cg05925327
0.135131	0.657676	4.47412	1.74927e-05	4.52639e-05	2.35982	cg05908105
0.177577	0.74695	6.28241	5.49141e-09	3.32414e-08	10.1337	cg09256683
0.0641362	0.559757	1.87145	0.0637053	0.085962	-5.14867	cg10299383
-0.0973536	0.454167	-2.78759	0.00617135	0.0100283	-3.1154	cg25063515
0.0902029	0.308312	2.55227	0.011951	0.018468	-3.7068	cg02723395
0.145247	0.759392	4.8834	3.23443e-06	9.78061e-06	3.97329	cg10692636
0.0681607	0.729053	2.16544	0.0323225	0.0461794	-4.5763	cg19034028
-0.0535636	0.319129	-1.66177	0.0991551	0.128582	-5.50876	cg08685714
0.0563776	0.63726	2.20543	0.0293195	0.042204	-4.49247	cg16065538
0.137226	0.705293	5.98931	2.22757e-08	1.14666e-07	8.77484	cg15995935
0.100255	0.663872	2.67873	0.00842154	0.0133705	-3.39472	cg25499543
0.0231005	0.25174	0.852029	0.395887	0.448107	-6.50954	cg12117658
0.144633	0.776272	6.06313	1.56913e-08	8.40938e-08	9.11457	cg25463742
-0.0645984	0.732405	-1.92751	0.0562679	0.0767145	-5.04556	cg06940232
0.136267	0.816947	6.08494	1.41331e-08	7.65917e-08	9.21595	cg20327845
0.189855	0.742184	6.33934	4.16483e-09	2.60178e-08	10.4023	cg19489503
0.102748	0.740709	3.58152	0.00049352	0.00096937	-0.793266	cg15278262
0.118106	0.751469	4.95279	2.40316e-06	7.48791e-06	4.25799	cg17454592
0.0984915	0.627061	2.45192	0.015642	0.0236842	-3.9448	cg14508777
0.16351	0.668288	6.45086	2.41533e-09	1.61115e-08	10.9317	cg23709476
-0.0420272	0.666394	-1.24774	0.214545	0.258811	-6.09899	cg16171771
0.149953	0.840818	4.94437	2.49617e-06	7.74583e-06	4.22179	cg25135457
-0.201655	0.424995	-8.71731	1.8133e-14	6.80993e-13	22.4494	cg17168428
0.0410282	0.547123	1.08034	0.282146	0.331093	-6.2912	cg14091103
-0.11297	0.390056	-3.65036	0.000388385	0.000777209	-0.569503	cg25623035
0.158146	0.639831	4.81714	4.27698e-06	1.25874e-05	3.70555	cg08745288
-0.15391	0.356611	-4.10394	7.41851e-05	0.000169632	0.98797	cg26719629
0.00421325	0.486507	0.118751	0.90567	0.921142	-6.86353	cg18349298
0.028618	0.690398	1.0812	0.281765	0.330697	-6.29028	cg12519470
0.0591401	0.648383	1.83923	0.0683415	0.0916595	-5.20664	cg04584103
-0.0921892	0.737838	-2.54985	0.0120298	0.0185814	-3.71263	cg02009601
0.0297857	0.401574	0.811222	0.418836	0.47092	-6.5432	cg06556218
0.130312	0.6855	4.72874	6.18661e-06	1.7581e-05	3.35219	cg15664152
0.0519528	0.637849	1.64214	0.103166	0.133319	-5.5404	cg18355562
0.111896	0.646479	3.69865	0.000327684	0.00066429	-0.410487	cg18723553
0.089966	0.709672	3.44014	0.000799243	0.00151315	-1.24205	cg00160886
-0.131252	0.294604	-4.67823	7.62474e-06	2.12514e-05	3.15232	cg22547559
0.141734	0.739883	5.62043	1.24916e-07	5.30563e-07	7.10646	cg02905744
-0.104159	0.736619	-3.27573	0.00137621	0.00250061	-1.74522	cg05187247
0.013773	0.636095	0.435395	0.664054	0.706016	-6.77608	cg15469709
0.0201086	0.652213	0.706466	0.481261	0.532442	-6.62212	cg18444689
-0.145888	0.276812	-6.3473	3.98574e-09	2.50457e-08	10.4446	cg06071033
-0.0661714	0.522031	-1.92519	0.0565603	0.0770735	-5.04988	cg02592586
-0.00201519	0.515373	-0.0653506	0.948003	0.956577	-6.86843	cg02103924
0.144403	0.738608	4.77966	5.0041e-06	1.45121e-05	3.5552	cg22568703
-0.129773	0.308348	-4.71957	6.42661e-06	1.81937e-05	3.31579	cg00901982
0.0704657	0.707963	2.78367	0.00624178	0.0101338	-3.12563	cg09404289
0.16696	0.798176	7.94577	1.13651e-12	2.06379e-11	18.4021	cg24603041
-0.0111307	0.294481	-0.297486	0.766608	0.799344	-6.82643	cg07056079
0.0649209	0.64174	2.74095	0.00705621	0.0113465	-3.23611	cg13285077
0.169566	0.789088	6.35992	3.76771e-09	2.38616e-08	10.4996	cg07588561
0.0975207	0.726932	4.24398	4.33028e-05	0.000103532	1.49777	cg16692277
0.110328	0.636645	3.32037	0.00118965	0.00218573	-1.61064	cg07610777
-0.00916258	0.225212	-0.286361	0.775093	0.806952	-6.82967	cg13003239
-0.0734233	0.685628	-2.08648	0.0390425	0.0548902	-4.73767	cg27228601
0.138495	0.700026	5.94308	2.77205e-08	1.39254e-07	8.56294	cg26101767
-0.0859772	0.401628	-3.188	0.00182504	0.00325022	-2.00529	cg12489960
-0.158842	0.224324	-6.78738	4.52219e-10	3.68069e-09	12.5612	cg01535619
0.0163499	0.677182	0.552008	0.581965	0.629303	-6.71876	cg06754079
0.0600071	0.240342	1.69572	0.0925198	0.120716	-5.45323	cg13861524
-0.104966	0.739884	-3.02516	0.00303764	0.00520832	-2.47219	cg18261571
0.030896	0.658098	1.06205	0.290334	0.33963	-6.31056	cg20162626
-0.143209	0.181671	-6.79231	4.41185e-10	3.60063e-09	12.5853	cg07406897
0.0718762	0.434446	2.25501	0.0259363	0.0377238	-4.38657	cg01355392
0.113189	0.497231	4.02908	9.83695e-05	0.000219725	0.721277	cg00004072
0.126993	0.718629	4.14347	6.38283e-05	0.000147873	1.13027	cg21234471
0.0478646	0.687658	1.44303	0.151605	0.189113	-5.84081	cg07344338
0.0654314	0.681086	1.91533	0.0578181	0.0786428	-5.0682	cg12725760
-0.13073	0.511656	-4.48228	1.69291e-05	4.39265e-05	2.39103	cg21923525
-0.129229	0.287846	-5.07906	1.39883e-06	4.59895e-06	4.77792	cg11445634
0.135312	0.765517	5.39065	3.5405e-07	1.34205e-06	6.1007	cg03733207
0.17669	0.629657	5.85843	4.14449e-08	1.98689e-07	8.17373	cg14659930
-0.0931825	0.456514	-3.69726	0.000329298	0.000667356	-0.415086	cg15104815
0.180704	0.667951	7.20101	5.58375e-11	5.89984e-10	14.6	cg21536074
0.186037	0.693523	6.54363	1.53018e-09	1.07829e-08	11.3755	cg07145284
0.0893959	0.464149	3.01337	0.00314945	0.00538689	-2.50518	cg06629702
0.154485	0.680981	5.36295	4.00833e-07	1.49989e-06	5.98105	cg04346283
0.15595	0.697903	5.50272	2.13653e-07	8.54476e-07	6.58805	cg09029192
0.138074	0.664999	5.83415	4.62502e-08	2.19162e-07	8.06717	cg08035323
0.0891325	0.606939	3.34647	0.00109178	0.00201788	-1.53123	cg10633827
-0.153323	0.27745	-7.45127	1.52261e-11	1.90752e-10	15.8674	cg15387123
0.156146	0.77269	6.30675	4.87332e-09	2.987e-08	10.2496	cg08824350
0.0807779	0.703661	2.87438	0.00478629	0.00793294	-2.88572	cg17907200
-0.00256244	0.664186	-0.0716238	0.94302	0.952576	-6.868	cg20603106
0.173414	0.427543	6.60116	1.15132e-09	8.39711e-09	11.6522	cg22705918
0.0185605	0.330979	0.527883	0.59855	0.644946	-6.73172	cg03596034
-0.0503672	0.65085	-1.49792	0.136768	0.172184	-5.76172	cg09375488
-0.0243267	0.532824	-0.847904	0.398171	0.450365	-6.51301	cg19193147
-0.177605	0.370098	-5.01331	1.85794e-06	5.94579e-06	4.50524	cg07291439
-0.188839	0.281715	-6.71095	6.67019e-10	5.19454e-09	12.1833	cg01057268
-0.0433903	0.236835	-1.05057	0.295559	0.345073	-6.32255	cg13778201
-0.104921	0.280879	-4.19017	5.33663e-05	0.000125443	1.29982	cg21440365
0.149683	0.520948	5.28847	5.58464e-07	2.01905e-06	5.66144	cg24993194
-0.13288	0.328878	-4.5055	1.54192e-05	4.03275e-05	2.48006	cg06645952
-0.0732417	0.727496	-1.98256	0.0496899	0.0684515	-4.94152	cg27053177
-0.146826	0.264055	-3.86318	0.000181564	0.000385632	0.14364	cg17485838
0.149685	0.693509	5.57206	1.55852e-07	6.45565e-07	6.89267	cg11474811
-0.174054	0.296809	-5.10291	1.26129e-06	4.1932e-06	4.8774	cg20729747
0.114393	0.549562	3.78355	0.000242148	0.000502651	-0.126901	cg10442932
-0.201797	0.221446	-8.41476	9.31304e-14	2.56942e-12	20.8485	cg04218760
-0.0236163	0.439261	-0.795912	0.427647	0.479708	-6.55541	cg02997796
0.0222032	0.554493	0.667812	0.505529	0.556115	-6.64851	cg08898349
-0.0828276	0.448454	-3.15257	0.00204227	0.00360772	-2.10865	cg23051412
0.12424	0.752249	5.0756	1.41851e-06	4.65732e-06	4.76437	cg02740007
0.0985567	0.655552	3.04023	0.00290002	0.00498934	-2.42985	cg15527515
-0.0582941	0.550688	-1.63333	0.105007	0.13546	-5.55447	cg19667847
0.119043	0.6999	5.04092	1.64561e-06	5.32698e-06	4.62152	cg25219874
0.0336861	0.648647	0.980768	0.328671	0.379763	-6.39266	cg06222774
0.0884534	0.478408	2.49448	0.0139676	0.0213283	-3.8449	cg22200736
-0.0173642	0.668595	-0.653456	0.514707	0.564945	-6.65794	cg11804292
-0.182912	0.232235	-8.74062	1.59801e-14	6.14092e-13	22.5731	cg14774305
-0.147014	0.258674	-6.92164	2.30017e-10	2.03937e-09	13.2196	cg04788926
0.163902	0.792787	5.21341	7.77989e-07	2.72028e-06	5.3422	cg07045089
0.138613	0.693456	5.91249	3.20214e-08	1.58207e-07	8.42321	cg06342195
-0.175259	0.223206	-7.38008	2.20314e-11	2.62829e-10	15.5068	cg14058329
0.137023	0.463896	3.89701	0.000160461	0.000344186	0.259903	cg09144707
0.243512	0.603923	8.07101	5.90898e-13	1.1917e-11	19.042	cg19423978
0.0633508	0.728674	1.70265	0.0912087	0.11914	-5.44174	cg08415582
0.0161691	0.621977	0.510947	0.610322	0.656155	-6.74048	cg00591471
0.205867	0.463865	5.49303	2.23244e-07	8.88212e-07	6.54566	cg23918296
-0.0414794	0.579258	-1.66739	0.0980296	0.127244	-5.49964	cg11902408
-0.100369	0.323541	-2.86482	0.00492352	0.00814393	-2.91132	cg06187103
-0.132428	0.315875	-3.39635	0.00092541	0.00173227	-1.37807	cg04755771
-0.138889	0.202631	-4.86085	3.55796e-06	1.06656e-05	3.88191	cg18383538
0.115135	0.772903	4.49484	1.60956e-05	4.19504e-05	2.43914	cg07022289
0.129908	0.677636	5.33696	4.49444e-07	1.66118e-06	5.87055	cg02183025
-0.109995	0.475857	-4.94729	2.45963e-06	7.64583e-06	4.23567	cg26383537
-0.0289961	0.318485	-0.848139	0.39804	0.450234	-6.51282	cg23477460
-0.0820496	0.587953	-2.38101	0.0188308	0.0281075	-4.10777	cg04137702
0.171866	0.696918	5.59611	1.39632e-07	5.86013e-07	6.99884	cg17156491
-0.0588817	0.381058	-1.8275	0.0700975	0.0938177	-5.22751	cg14153637
-0.0325029	0.425225	-1.10383	0.271863	0.320262	-6.26585	cg02057917
-0.0869159	0.489915	-2.19445	0.0301189	0.0432693	-4.51563	cg01883777
-0.0581876	0.470788	-1.8725	0.0635589	0.0857807	-5.14676	cg26751828
0.0348872	0.545421	1.08386	0.280589	0.329469	-6.28743	cg14571539
0.000341322	0.760012	0.0103419	0.991766	0.993318	-6.87051	cg20876096
-0.127622	0.143078	-5.73674	7.27987e-08	3.27741e-07	7.62819	cg16787365
-0.136478	0.172816	-6.21028	7.74414e-09	4.50047e-08	9.79963	cg18302606
-0.117303	0.213912	-4.75282	5.59395e-06	1.60383e-05	3.44848	cg15386773
-0.122662	0.187256	-5.01031	1.88018e-06	6.01058e-06	4.49369	cg16070743
0.0686232	0.620757	2.22969	0.027619	0.0399598	-4.44093	cg17467243
-0.126729	0.152974	-3.82696	0.000207078	0.000435136	0.0200269	cg19098763
0.0526703	0.492557	1.59856	0.112535	0.144253	-5.60933	cg16818830
-0.0862619	0.340037	-2.96531	0.00364568	0.00616758	-2.63852	cg13728131
0.126114	0.37047	3.62951	0.000417755	0.000831269	-0.637641	cg19905587
0.144459	0.774544	5.99517	2.16932e-08	1.12028e-07	8.80063	cg13012746
0.197117	0.693388	6.38961	3.25967e-09	2.09926e-08	10.6404	cg02999146
-0.0168526	0.259047	-0.400185	0.689729	0.729567	-6.79073	cg18319852
0.140202	0.806067	4.8066	4.4705e-06	1.30982e-05	3.66317	cg04240456
-0.0142213	0.327506	-0.350533	0.72655	0.76303	-6.8093	cg12414557
-0.108215	0.153086	-2.9703	0.003591	0.00608276	-2.62477	cg27299406
-0.121661	0.746115	-3.58892	0.000481054	0.000946928	-0.769392	cg06865629
-0.0534178	0.710829	-1.64788	0.10198	0.131922	-5.53118	cg09704885
0.126671	0.759833	4.57771	1.15105e-05	3.09357e-05	2.75893	cg14306683
-0.10685	0.561795	-3.27243	0.00139106	0.00252527	-1.75512	cg14607660
-0.0360478	0.297854	-1.18765	0.237304	0.283501	-6.17109	cg05552035
-0.0358498	0.622292	-1.12944	0.260952	0.308637	-6.23762	cg06002638
-0.106213	0.596589	-3.55941	0.000532657	0.00104016	-0.864444	cg12432155
-0.0704542	0.349376	-2.31977	0.0220349	0.032476	-4.24501	cg22242148
-0.127918	0.734628	-3.74658	0.000276405	0.000567975	-0.25103	cg18852630
-0.128966	0.313746	-6.28728	5.33621e-09	3.23948e-08	10.1612	cg27638742
-0.0948267	0.712799	-2.96661	0.0036313	0.00614524	-2.63492	cg05415408
-0.00697315	0.680185	-0.189295	0.85018	0.873555	-6.85269	cg12799049
0.0370717	0.710649	1.22897	0.221475	0.266342	-6.12188	cg00877619
0.102491	0.703736	3.04197	0.0028845	0.00496472	-2.42494	cg13733615
-0.0366039	0.595293	-1.17237	0.243358	0.289982	-6.18887	cg17007389
0.142899	0.774383	5.89751	3.44155e-08	1.68408e-07	8.35351	cg02990705
-0.131943	0.277289	-4.16183	5.95012e-05	0.000138648	1.19674	cg10187029
-0.0641304	0.321136	-1.57555	0.117749	0.15032	-5.64501	cg27483342
-6.03311e-05	0.515122	-0.00163714	0.998696	0.999023	-6.87056	cg04337828
0.0201912	0.607718	0.483028	0.629951	0.674327	-6.75429	cg02157626
0.136727	0.750927	5.13888	1.07846e-06	3.64374e-06	5.02798	cg08129092
-0.131687	0.193509	-3.87921	0.000171251	0.000365331	0.198653	cg24206256
-0.0755806	0.21232	-2.4757	0.0146855	0.0223455	-3.88917	cg02869459
-0.138866	0.266087	-3.85416	0.000187621	0.000397357	0.112777	cg21771891
-0.178165	0.219272	-7.3462	2.63304e-11	3.07221e-10	15.3331	cg25302646
0.196121	0.813812	7.24916	4.36234e-11	4.7599e-10	14.8408	cg24679453
0.16903	0.556282	5.14321	1.05826e-06	3.58332e-06	5.04616	cg07721852
0.154869	0.787949	5.74366	7.07642e-08	3.19583e-07	7.65594	cg02907415
0.0367442	0.223165	1.07235	0.285704	0.334789	-6.29969	cg10456990
0.0606422	0.565921	2.16892	0.0320511	0.0458294	-4.56907	cg26880708
0.145697	0.710225	5.65596	1.0611e-07	4.5878e-07	7.26417	cg22803868
0.0795864	0.663203	2.59252	0.0107052	0.0166855	-3.60894	cg02009794
-0.156242	0.358282	-4.16479	5.88313e-05	0.000137184	1.20747	cg11687036
-0.101438	0.30892	-3.70306	0.00032261	0.000654713	-0.395874	cg05710032
0.0677033	0.733756	2.70364	0.00784917	0.0125237	-3.33165	cg00288736
-0.15433	0.450594	-4.53297	1.3801e-05	3.64519e-05	2.58578	cg12181083
-0.092438	0.608663	-2.77571	0.006387	0.0103487	-3.14636	cg13244799
-0.0145359	0.507099	-0.372601	0.710099	0.748102	-6.80135	cg07615383
0.113686	0.656988	3.96421	0.000125267	0.000274193	0.493181	cg14808689
-0.107153	0.307677	-3.42572	0.000838894	0.00158217	-1.28701	cg26475911
0.14205	0.751254	5.4999	2.16401e-07	8.64105e-07	6.57571	cg18437209
-0.131685	0.200576	-4.41707	2.19698e-05	5.57088e-05	2.14281	cg14701643
0.0940927	0.564058	2.86675	0.00489548	0.00810147	-2.90615	cg06922938
0.186159	0.618351	7.35896	2.47711e-11	2.91136e-10	15.3929	cg08928958
0.145054	0.680366	4.50121	1.5688e-05	4.09764e-05	2.46359	cg13302154
0.193113	0.730853	6.83921	3.5087e-10	2.94447e-09	12.8087	cg05155047
0.133897	0.731765	5.10275	1.26218e-06	4.19588e-06	4.87672	cg14565903
-0.00302147	0.409379	-0.132852	0.894531	0.911637	-6.86176	cg07746882
0.0247801	0.730835	0.779723	0.437081	0.48892	-6.56806	cg16203262
-0.212939	0.446043	-6.77365	4.87552e-10	3.93437e-09	12.4884	cg13338454
0.141519	0.680098	5.14864	1.03344e-06	3.50886e-06	5.06899	cg05402319
-0.148228	0.550916	-4.6828	7.48238e-06	2.08934e-05	3.17034	cg17657502
0.0908984	0.544592	2.9591	0.00371476	0.00627525	-2.65561	cg26087651
0.108144	0.680341	4.40635	2.29134e-05	5.78973e-05	2.1027	cg09353985
0.189296	0.748906	6.34782	3.99649e-09	2.51021e-08	10.4424	cg16805360
0.139325	0.72883	5.74756	6.93387e-08	3.13903e-07	7.67543	cg14949892
-0.0018855	0.473116	-0.0673527	0.946412	0.955385	-6.8683	cg08564375
0.0911194	0.560812	2.61626	0.0100264	0.0157034	-3.55058	cg07362537
0.133936	0.619504	4.43022	2.0849e-05	5.31333e-05	2.19265	cg25193276
0.000175975	0.237066	0.00441789	0.996482	0.997257	-6.87055	cg10205753
-0.151118	0.273123	-5.72531	7.70468e-08	3.44458e-07	7.57366	cg26695909
-0.125669	0.771527	-3.43892	0.000802528	0.0015187	-1.24586	cg15796911
-0.214584	0.460546	-7.99988	8.62141e-13	1.6364e-11	18.6727	cg09911316
0.110028	0.671096	3.71506	0.000309181	0.000629701	-0.356051	cg24872117
-0.130359	0.355882	-5.224	7.42292e-07	2.60817e-06	5.38737	cg09642740
0.107908	0.712576	4.4847	1.67457e-05	4.35043e-05	2.40124	cg25503888
-0.104443	0.214114	-3.10734	0.00235452	0.00411421	-2.23917	cg20403557
-0.0741203	0.510398	-2.61794	0.00997968	0.0156358	-3.54641	cg27035514
0.153155	0.729373	5.94383	2.7739e-08	1.39333e-07	8.56264	cg05892030
-0.148239	0.215604	-5.28117	5.76826e-07	2.07922e-06	5.63027	cg07776049
0.0212648	0.699874	0.772442	0.441364	0.493109	-6.57367	cg13578043
0.146631	0.651122	4.85976	3.57442e-06	1.07098e-05	3.87748	cg25742326
0.143108	0.618889	5.43194	2.94153e-07	1.13687e-06	6.27948	cg02856338
0.179487	0.600033	5.6976	8.75776e-08	3.86144e-07	7.44976	cg13570656
-0.00332297	0.314656	-0.0879822	0.930037	0.941619	-6.8667	cg01423251
0.017828	0.483138	0.516861	0.6062	0.652232	-6.73745	cg20847766
-0.107412	0.445901	-3.39614	0.000926062	0.00173329	-1.37872	cg07893689
-0.168768	0.187664	-8.01234	7.98357e-13	1.53428e-11	18.7473	cg19764143
-0.0940064	0.182584	-2.7873	0.00617651	0.0100356	-3.11616	cg11347582
-0.178539	0.194263	-7.56827	8.27939e-12	1.13033e-10	16.4622	cg18631798
0.0489543	0.448281	1.50605	0.134668	0.169815	-5.74975	cg10751811
0.0908338	0.691211	2.90192	0.00441028	0.00735558	-2.81155	cg20522006
0.048011	0.65851	1.72056	0.0878955	0.115187	-5.4119	cg20338030
-0.0239156	0.74066	-0.70982	0.479186	0.530347	-6.61976	cg26955491
-0.189386	0.207197	-8.9393	5.42807e-15	2.59584e-13	23.63	cg09883650
-0.0794189	0.656968	-2.71162	0.00767383	0.0122643	-3.31138	cg02219607
-0.131322	0.435402	-4.58606	1.11257e-05	2.99829e-05	2.79138	cg12743638
0.100238	0.297238	2.96241	0.00367774	0.00621822	-2.64649	cg13170005
-0.0949706	0.216997	-3.08074	0.00255826	0.00444236	-2.31518	cg05242526
0.122946	0.7708	5.09462	1.30532e-06	4.32392e-06	4.84423	cg11502555
0.0369589	0.459033	0.929773	0.354346	0.406057	-6.4409	cg03970900
0.126184	0.766192	4.9777	2.16474e-06	6.82044e-06	4.3585	cg14195216
0.160379	0.638271	6.30875	4.83254e-09	2.96567e-08	10.2579	cg00574742
-0.204167	0.425749	-6.59243	1.2022e-09	8.72398e-09	11.6101	cg12803068
0.157689	0.702825	5.66389	1.02307e-07	4.44451e-07	7.29945	cg23705098
0.220224	0.584598	8.89592	6.94847e-15	3.17888e-13	23.3887	cg03152187
-0.0673391	0.620125	-2.25939	0.0256543	0.0373421	-4.37711	cg25672097
-0.0139658	0.590913	-0.367348	0.714003	0.751724	-6.80329	cg01293485
0.0794131	0.717889	2.12724	0.0354372	0.050246	-4.65507	cg03988297
0.229476	0.707832	6.50201	1.87858e-09	1.29222e-08	11.176	cg14711997
0.0940793	0.659738	4.10753	7.30939e-05	0.000167388	1.00179	cg02301079
0.173675	0.665795	5.35259	4.19821e-07	1.56269e-06	5.93643	cg03890951
0.0121431	0.662259	0.340539	0.734043	0.7699	-6.81274	cg10954740
0.0333359	0.74292	1.10796	0.270084	0.318408	-6.26135	cg27181148
0.169802	0.628401	5.8364	4.59477e-08	2.17916e-07	8.07387	cg17425818
0.160796	0.691527	4.64844	8.61973e-06	2.37899e-05	3.0351	cg06717905
-0.0750223	0.332304	-2.75531	0.0067734	0.0109275	-3.19924	cg16342193
-0.127287	0.209462	-3.28498	0.00133544	0.00243174	-1.71746	cg07462756
-0.0822411	0.282674	-2.3918	0.0183112	0.0273801	-4.08325	cg08975803
-0.0540612	0.455268	-1.36727	0.174085	0.21431	-5.94528	cg12944343
0.0472681	0.687694	1.6012	0.111949	0.143573	-5.60521	cg14844118
-0.161587	0.4205	-6.2656	5.95705e-09	3.5707e-08	10.0547	cg25493276
-0.115527	0.644518	-3.44977	0.000773762	0.00146852	-1.21196	cg15568145
0.157057	0.624765	4.90104	3.00143e-06	9.14151e-06	4.04498	cg02120584
0.165044	0.761132	6.80437	4.16389e-10	3.42447e-09	12.6418	cg15818005
-0.144564	0.171045	-6.32637	4.4134e-09	2.73809e-08	10.3456	cg05915139
0.168414	0.750765	5.8361	4.60125e-08	2.1815e-07	8.07251	cg18486258
0.0720445	0.67333	2.6588	0.00890643	0.0140773	-3.44481	cg12205433
-0.0717224	0.297738	-2.15045	0.0335155	0.0477409	-4.60737	cg03132166
0.0512305	0.498347	1.68258	0.0950435	0.123724	-5.47485	cg11393173
-0.152001	0.358066	-5.61217	1.29736e-07	5.49057e-07	7.06987	cg11874323
-0.124103	0.374503	-3.36109	0.00104031	0.00193016	-1.48652	cg14189571
-0.185438	0.236058	-5.52947	1.89224e-07	7.66759e-07	6.70528	cg06984903
-0.191875	0.368754	-7.02527	1.36995e-10	1.29284e-09	13.725	cg01472113
0.189063	0.736201	7.41728	1.83177e-11	2.24022e-10	15.6874	cg26899988
0.201239	0.49269	7.19196	5.85107e-11	6.14564e-10	14.5544	cg08279131
-0.179884	0.384558	-4.89466	3.08371e-06	9.3648e-06	4.01904	cg15833797
0.0850531	0.516169	2.8396	0.00530289	0.00871939	-2.97848	cg19828516
-0.0118638	0.612787	-0.349145	0.72759	0.763985	-6.80979	cg11949335
0.0846947	0.72726	3.0755	0.00260027	0.00451048	-2.33008	cg26013796
-0.047932	0.432413	-1.39288	0.166218	0.205553	-5.91057	cg06665622
-0.125565	0.216473	-5.18483	8.8064e-07	3.04043e-06	5.22274	cg04689061
-0.122299	0.179657	-6.10518	1.28295e-08	7.04118e-08	9.30981	cg08860136
0.142414	0.744615	4.57525	1.1626e-05	3.1221e-05	2.74939	cg16795830
0.11942	0.686138	3.6698	0.00036276	0.000729669	-0.505664	cg16557204
-0.0287297	0.448886	-0.911259	0.363976	0.41582	-6.45778	cg02666556
-0.0792964	0.419694	-2.51562	0.0131971	0.0202387	-3.79471	cg01740766
0.138196	0.77334	4.7191	6.43895e-06	1.82229e-05	3.31395	cg08669718
0.0516925	0.562544	1.58119	0.116454	0.148812	-5.63631	cg26398848
-0.0646443	0.675469	-2.02445	0.0451325	0.0626942	-4.86051	cg22115305
0.0794118	0.607768	2.27068	0.0249404	0.0363799	-4.35265	cg00347729
-0.156982	0.339765	-5.50804	2.08555e-07	8.3621e-07	6.61136	cg11293176
-0.0931435	0.72581	-2.77344	0.00642901	0.0104115	-3.15226	cg24633967
-0.0782506	0.312944	-2.22209	0.0281419	0.0406565	-4.45712	cg09605636
0.0934604	0.614862	3.14481	0.00209299	0.00369057	-2.13117	cg08999124
0.162112	0.59528	5.71699	8.00687e-08	3.56346e-07	7.53645	cg02969422
0.00289334	0.456084	0.0953885	0.924165	0.936764	-6.86602	cg16163419
-0.241669	0.321614	-8.76744	1.40111e-14	5.52593e-13	22.7023	cg17592268
0.244063	0.444529	7.53495	9.93922e-12	1.31937e-10	16.2842	cg09350536
0.145375	0.71148	4.68625	7.37673e-06	2.06321e-05	3.18393	cg16406611
-0.253521	0.699181	-8.43156	8.59268e-14	2.40818e-12	20.9276	cg15127656
-0.16878	0.197538	-8.70972	1.88948e-14	7.03478e-13	22.4091	cg13786171
0.109177	0.671958	3.4635	0.00073875	0.00140646	-1.16893	cg02814054
0.0294484	0.633729	0.841068	0.401974	0.454192	-6.51874	cg24832498
0.131441	0.759483	6.01737	1.94985e-08	1.01861e-07	8.90391	cg15269394
0.0315132	0.673222	1.04045	0.300211	0.349892	-6.333	cg14205820
0.165417	0.622505	5.65525	1.06457e-07	4.60022e-07	7.26101	cg11500660
-0.075606	0.694704	-2.70294	0.00786514	0.0125478	-3.33347	cg27089736
-0.128034	0.704726	-3.96472	0.000125027	0.00027371	0.494987	cg04395431
-0.0301226	0.503912	-0.879017	0.38114	0.433148	-6.48638	cg06874144
0.15091	0.685582	5.37344	3.82466e-07	1.438e-06	6.02627	cg19005335
0.105319	0.43277	3.18355	0.00185114	0.00329292	-2.01835	cg09627567
0.16323	0.655653	5.74052	7.18029e-08	3.23728e-07	7.64185	cg20622019
0.168299	0.787613	5.13072	1.1175e-06	3.76336e-06	4.99378	cg12649455
-0.033975	0.358721	-0.961658	0.338145	0.389495	-6.41104	cg22020558
0.0508951	0.56909	1.71981	0.0880322	0.115353	-5.41316	cg20052865
0.118096	0.661191	3.6093	0.000448218	0.000886992	-0.703389	cg18154283
0.154914	0.810575	7.39952	1.99145e-11	2.40527e-10	15.6054	cg22073332
-0.117135	0.288596	-3.10847	0.00234618	0.00410065	-2.23592	cg24549659
0.157286	0.747289	5.60242	1.35661e-07	5.71401e-07	7.02672	cg26053697
0.125803	0.739092	5.16238	9.71938e-07	3.32016e-06	5.12787	cg02627991
0.179012	0.683368	6.88895	2.73144e-10	2.36897e-09	13.0526	cg19837601
-0.170686	0.26287	-7.525	1.03756e-11	1.3694e-10	16.2418	cg09890374
0.140545	0.773434	4.93325	2.61732e-06	8.08007e-06	4.17632	cg07859439
-0.145481	0.237383	-6.03384	1.8055e-08	9.51726e-08	8.97859	cg14532541
-0.0193939	0.425699	-0.566338	0.572216	0.620121	-6.71078	cg18382353
0.0413834	0.531102	1.23804	0.218105	0.262665	-6.11086	cg13561855
0.139529	0.761335	5.5252	1.92928e-07	7.79984e-07	6.68657	cg24848870
0.128873	0.744348	4.59984	1.05176e-05	2.84843e-05	2.84503	cg13836518
0.0300856	0.462864	0.937999	0.350119	0.40178	-6.43329	cg18353675
0.159807	0.807506	5.87828	3.77621e-08	1.83014e-07	8.26385	cg05710301
-0.12776	0.505398	-4.46212	1.83542e-05	4.73138e-05	2.31402	cg10793669
0.213055	0.659238	6.34833	3.98648e-09	2.50488e-08	10.4448	cg11005692
-0.0751035	0.15561	-1.96389	0.0518429	0.0711724	-4.9771	cg17521338
0.0754988	0.451336	2.6872	0.00822307	0.0130776	-3.37336	cg18311360
-0.134106	0.62284	-4.19626	5.2137e-05	0.000122763	1.32193	cg00789793
0.0846101	0.65109	2.96565	0.00364186	0.00616176	-2.63757	cg04130988
-0.0367832	0.650799	-0.993351	0.322528	0.373361	-6.38037	cg27314761
0.136734	0.846952	4.37768	2.56851e-05	6.42476e-05	1.99414	cg11900509
0.0938213	0.697684	2.94167	0.00391531	0.00658867	-2.70343	cg19471574
-0.126859	0.240787	-4.15474	6.11378e-05	0.000142158	1.17105	cg10623600
-0.0727988	0.726443	-2.15	0.0335515	0.0477867	-4.60829	cg04074353
0.0628382	0.843503	1.81588	0.0718733	0.0959872	-5.24805	cg21410120
0.189265	0.687111	6.57696	1.29787e-09	9.33416e-09	11.5356	cg05394783
-0.0670559	0.644447	-2.02249	0.0453373	0.0629468	-4.86433	cg25287153
-0.152984	0.589364	-4.05365	8.9702e-05	0.000201952	0.808406	cg05392949
0.13999	0.711085	5.36392	3.99098e-07	1.4943e-06	5.98523	cg04234597
0.041574	0.377198	1.32666	0.187128	0.228756	-5.99903	cg07398839
0.0365828	0.49616	1.02728	0.306346	0.356397	-6.34647	cg13588086
0.184581	0.660354	5.42106	3.08906e-07	1.18768e-06	6.23227	cg07812887
0.0348115	0.700984	1.3121	0.191977	0.234055	-6.01792	cg18201198
-0.187895	0.234771	-8.29021	1.8128e-13	4.42968e-12	20.1969	cg27547422
0.174378	0.640988	6.35963	3.77312e-09	2.38868e-08	10.4982	cg13502346
0.14543	0.74864	6.28192	5.47663e-09	3.316e-08	10.136	cg08907926
-0.125795	0.601383	-3.75548	0.000267762	0.000551745	-0.221237	cg13364311
0.0601391	0.385706	1.5623	0.120837	0.153902	-5.66532	cg01915791
-0.0686573	0.228142	-1.65976	0.0995608	0.129046	-5.51203	cg16791619
0.0991162	0.754419	3.43613	0.000810103	0.00153204	-1.25459	cg01941619
-0.164002	0.19126	-6.86439	3.07374e-10	2.62697e-09	12.9373	cg09856295
0.12764	0.676748	4.35037	2.86097e-05	7.08936e-05	1.8916	cg01841306
-0.0216807	0.545487	-0.64875	0.517733	0.567908	-6.66099	cg05313263
0.176089	0.621245	5.34299	4.38196e-07	1.6242e-06	5.89514	cg14281592
0.126501	0.725931	4.20405	5.05955e-05	0.000119443	1.35037	cg14705695
-0.00842432	0.54383	-0.237771	0.812462	0.840179	-6.84237	cg22633932
-0.138734	0.190442	-6.04328	1.72384e-08	9.13732e-08	9.02335	cg02633413
-0.0864608	0.547652	-3.02436	0.00304504	0.00522028	-2.47441	cg01897656
-0.19559	0.305407	-9.24589	1.01716e-15	6.8074e-14	25.2695	cg10635330
0.130436	0.784574	4.89408	3.09139e-06	9.38592e-06	4.01666	cg00152946
-0.0101804	0.685686	-0.336787	0.736863	0.772471	-6.81401	cg08884029
-0.0506207	0.598856	-1.54674	0.124546	0.158197	-5.68898	cg00126889
0.0525698	0.673865	1.51275	0.13296	0.16788	-5.73986	cg22510662
0.134486	0.221522	3.8918	0.000163546	0.000350365	0.241975	cg02161084
0.00986771	0.533188	0.318125	0.750941	0.785229	-6.8201	cg26335251
-0.0978131	0.706375	-3.03348	0.00296094	0.00508694	-2.44884	cg21129041
-0.121645	0.239594	-3.82092	0.000211648	0.000443827	-0.000483418	cg04865531
-0.122968	0.271856	-4.12856	6.75609e-05	0.000155804	1.07647	cg07536144
-0.0323526	0.348332	-1.23356	0.219766	0.264466	-6.11632	cg11580525
0.134183	0.541358	4.42656	2.11552e-05	5.38332e-05	2.17877	cg00358609
0.0733788	0.497381	2.73886	0.00710054	0.0114126	-3.24165	cg27497928
0.174928	0.627976	6.77303	4.89069e-10	3.94437e-09	12.4854	cg23811057
0.196073	0.657419	5.16917	9.44715e-07	3.23776e-06	5.15534	cg23587176
0.175755	0.740665	5.98217	2.31416e-08	1.18649e-07	8.73824	cg26707845
0.118076	0.697413	3.41353	0.000873829	0.00164319	-1.32487	cg18809706
0.00183551	0.530631	0.0451394	0.964071	0.970021	-6.86955	cg10315903
0.198141	0.666077	7.52457	1.04913e-11	1.38189e-10	16.2315	cg25359664
0.0827964	0.736463	3.30012	0.00127108	0.00232415	-1.67184	cg27315388
0.166	0.447952	6.21352	7.66127e-09	4.45806e-08	9.81045	cg23325673
-0.181341	0.304153	-5.59163	1.42528e-07	5.96721e-07	6.97901	cg05268155
-0.181319	0.255889	-7.58052	7.7786e-12	1.07125e-10	16.5232	cg10735454
0.112363	0.501654	3.15455	0.00202956	0.00358722	-2.10291	cg20221591
0.0239339	0.631241	0.766503	0.444875	0.496584	-6.57821	cg12078738
0.120181	0.5592	4.43371	2.05607e-05	5.24659e-05	2.20591	cg20920549
0.0370882	0.643794	1.28299	0.201957	0.24505	-6.05508	cg09740313
0.00720003	0.664957	0.195893	0.845024	0.86886	-6.85142	cg10582795
0.129486	0.390348	3.6547	0.000382514	0.000766265	-0.555261	cg02601489
0.098704	0.692973	2.704	0.00784144	0.0125126	-3.33076	cg26874229
0.00953988	0.641519	0.315552	0.752888	0.787016	-6.82091	cg09185632
-0.173706	0.459486	-5.83807	4.55901e-08	2.16334e-07	8.08144	cg27418217
0.0796698	0.68124	2.73455	0.00718852	0.0115443	-3.25272	cg18090487
0.0289848	0.435921	0.93518	0.351564	0.403227	-6.4359	cg17480077
0.0356805	0.315962	1.19622	0.233956	0.279841	-6.16102	cg07622001
-0.141309	0.305985	-6.15577	1.00669e-08	5.67898e-08	9.54506	cg00055292
0.157056	0.686169	5.82544	4.83624e-08	2.27973e-07	8.02429	cg07528595
0.00253866	0.656615	0.0807808	0.93575	0.946594	-6.86731	cg17330273
-0.14048	0.195097	-6.16989	9.4067e-09	5.34759e-08	9.61088	cg25417766
-0.177877	0.29221	-7.0748	1.06468e-10	1.03595e-09	13.9707	cg25636933
0.13542	0.641601	4.93637	2.58276e-06	7.98497e-06	4.18907	cg13148650
-0.0858591	0.384787	-3.37776	0.000984423	0.00183393	-1.43537	cg24690588
0.122588	0.637789	4.49895	1.58317e-05	4.13234e-05	2.4549	cg07928086
-0.233706	0.388117	-8.42779	8.76867e-14	2.44782e-12	20.9078	cg18789887
0.0691527	0.685096	2.09983	0.0378282	0.0533285	-4.71078	cg03602143
-0.118445	0.696712	-3.80999	0.000220169	0.000460449	-0.0375619	cg05666130
-0.120079	0.335214	-5.31266	5.00131e-07	1.82898e-06	5.76743	cg10504066
0.107282	0.730693	3.64181	0.000400177	0.000798648	-0.597466	cg00800109
0.137405	0.52266	4.42031	2.16887e-05	5.50623e-05	2.15506	cg26223797
0.13935	0.669843	5.00597	1.91748e-06	6.11796e-06	4.47495	cg20245362
-0.0856922	0.693641	-2.55597	0.0118313	0.018297	-3.69786	cg21114429
-0.162731	0.330368	-5.58909	1.44187e-07	6.0283e-07	6.96783	cg01022200
0.229827	0.735568	7.63397	5.92746e-12	8.47864e-11	16.789	cg02821871
-0.0626088	0.366885	-1.53361	0.127745	0.161906	-5.70877	cg19916659
0.113541	0.580954	4.14861	6.25865e-05	0.000145196	1.14887	cg03283080
0.217975	0.661895	7.00259	1.53721e-10	1.43174e-09	13.6127	cg17212127
0.127168	0.361933	3.84558	0.000193562	0.000408857	0.0834659	cg22218709
-0.154415	0.258604	-4.02514	9.98302e-05	0.000222667	0.707358	cg05924489
-0.164974	0.180234	-5.07552	1.42041e-06	4.66282e-06	4.7632	cg21077684
0.096759	0.736222	3.93146	0.000141333	0.000306399	0.379387	cg12726120
0.176049	0.774964	6.78683	4.56395e-10	3.71072e-09	12.5527	cg00098819
-0.161951	0.246141	-8.28629	1.85124e-13	4.50475e-12	20.1763	cg22522920
-0.0938779	0.187867	-2.87765	0.00474016	0.00786306	-2.87695	cg06992285
0.132847	0.709161	4.5096	1.51669e-05	3.97285e-05	2.49579	cg00340127
-0.129945	0.224764	-4.57679	1.15533e-05	3.10409e-05	2.75538	cg18984983
0.237638	0.388421	9.17197	1.54884e-15	9.48856e-14	24.8584	cg14779797
0.0512813	0.477898	1.64177	0.103242	0.133411	-5.54099	cg13531387
-0.157859	0.235499	-6.66241	8.44405e-10	6.38252e-09	11.9534	cg08619378
0.11468	0.586353	4.22924	4.59073e-05	0.00010923	1.44257	cg03089475
-0.171677	0.362282	-6.21619	7.56305e-09	4.40659e-08	9.82297	cg23050394
-0.0303792	0.567985	-0.718924	0.473578	0.52492	-6.6133	cg02055264
-0.201405	0.363753	-8.73562	1.64195e-14	6.27815e-13	22.5466	cg06094607
0.144283	0.623656	4.92282	2.73615e-06	8.4121e-06	4.13373	cg24033042
0.0530932	0.561914	1.70968	0.0898958	0.117585	-5.43006	cg08142096
0.0846018	0.639793	2.60006	0.0104853	0.0163669	-3.59045	cg02363677
-0.0746243	0.720711	-2.18054	0.0311591	0.0446395	-4.54483	cg25757697
-0.169276	0.254847	-6.54908	1.48955e-09	1.0522e-08	11.4017	cg00692780
0.0806068	0.314508	2.58609	0.010896	0.0169629	-3.62466	cg14525407
-0.137015	0.633697	-4.6507	8.53993e-06	2.35887e-05	3.04399	cg26124514
-0.0734962	0.412887	-2.25465	0.0259597	0.0377535	-4.38736	cg04854328
-0.0552217	0.263031	-1.42337	0.157211	0.19544	-5.86844	cg01985965
0.0690842	0.724183	2.4859	0.0142916	0.021789	-3.86517	cg01284709
0.13827	0.78403	5.43826	2.85898e-07	1.10785e-06	6.30694	cg21855211
0.135721	0.831712	5.71194	8.16724e-08	3.62751e-07	7.51695	cg19493446
0.126096	0.7115	3.6868	0.000341681	0.000690435	-0.449645	cg05590274
-0.203769	0.426672	-6.65344	8.8824e-10	6.6762e-09	11.9046	cg08348121
0.155838	0.701625	5.97013	2.44978e-08	1.24758e-07	8.68305	cg13187349
0.160792	0.739581	6.12014	1.19986e-08	6.63771e-08	9.37513	cg22747380
-0.037467	0.664178	-1.32881	0.186418	0.22797	-5.99622	cg15215544
-0.133373	0.166105	-5.65164	1.07854e-07	4.6555e-07	7.24808	cg17723653
0.106168	0.716932	3.35668	0.00105561	0.00195626	-1.50003	cg21620107
0.135496	0.761192	4.43845	2.01756e-05	5.15786e-05	2.22391	cg01810471
0.0377693	0.490818	1.00167	0.318509	0.369153	-6.37217	cg02588889
-0.150018	0.20345	-7.32949	2.86075e-11	3.30276e-10	15.2519	cg10429508
-0.181628	0.215696	-8.21702	2.68216e-13	6.13615e-12	19.8138	cg21146537
0.0447607	0.491165	1.32161	0.188799	0.230591	-6.0056	cg17641252
-0.121106	0.181582	-3.66526	0.000368596	0.000740448	-0.520596	cg22118524
0.163779	0.635233	4.94349	2.5055e-06	7.77139e-06	4.21821	cg07812715
0.0972208	0.751473	3.68117	0.00034853	0.000703271	-0.46822	cg03673965
-0.137794	0.150501	-5.36326	4.00282e-07	1.49806e-06	5.98237	cg15460093
0.178666	0.690955	6.58366	1.25554e-09	9.06924e-09	11.5679	cg27577907
0.125992	0.772687	5.8441	4.41463e-08	2.10076e-07	8.11225	cg15759721
-0.0293564	0.415153	-1.04853	0.296492	0.346025	-6.32466	cg11265874
-0.194985	0.593882	-7.02015	1.40608e-10	1.32391e-09	13.6996	cg02301769
0.21475	0.53307	7.48326	1.30065e-11	1.66392e-10	16.0217	cg16362949
-0.107727	0.583997	-3.40556	0.000897416	0.00168342	-1.34958	cg11852333
0.0953591	0.68806	3.65562	0.000381287	0.000763959	-0.552255	cg13363969
0.152054	0.699956	4.99392	2.0193e-06	6.40658e-06	4.42527	cg20512501
0.197208	0.692915	8.30027	1.71851e-13	4.24425e-12	20.2491	cg23257502
0.168613	0.788092	6.77479	4.84204e-10	3.9099e-09	12.495	cg15243578
0.0991689	0.675407	3.51272	0.000625082	0.00120469	-1.01352	cg26266786
0.107457	0.759161	4.54617	1.30605e-05	3.46956e-05	2.63815	cg14693904
-0.0920239	0.703169	-2.71344	0.00763427	0.0122042	-3.30674	cg11579447
0.08331	0.528784	2.60513	0.0103395	0.0161574	-3.57798	cg16662821
-0.229466	0.439937	-7.27495	3.82056e-11	4.24343e-10	14.9701	cg10580282
0.13462	0.355846	4.64207	8.84822e-06	2.43629e-05	3.01011	cg01753595
0.0101919	0.601012	0.367859	0.713623	0.751388	-6.8031	cg03600094
0.00888433	0.696991	0.269059	0.788344	0.81879	-6.83446	cg20405742
-0.135579	0.204165	-5.60861	1.31581e-07	5.56082e-07	7.05602	cg18431640
0.066738	0.679187	2.05317	0.0422184	0.0589807	-4.80406	cg21341391
0.190734	0.42839	5.53517	1.84382e-07	7.49193e-07	6.73031	cg21107210
-0.0794733	0.53777	-2.32263	0.0218749	0.0322576	-4.23866	cg00217795
-0.0931673	0.315379	-2.86197	0.0049651	0.00820682	-2.91893	cg26332926
0.18451	0.73413	8.19246	3.05838e-13	6.85519e-12	19.6854	cg23639120
-0.113853	0.296723	-4.12755	6.78214e-05	0.000156343	1.07283	cg10857905
0.155833	0.608734	4.62684	9.41842e-06	2.57755e-05	2.95045	cg01788113
0.0338914	0.463199	0.930052	0.354202	0.405901	-6.44064	cg17842822
0.0866623	0.467492	3.24126	0.00153862	0.00277214	-1.84811	cg16897462
0.149924	0.671244	4.74334	5.82229e-06	1.66353e-05	3.41026	cg14429427
0.0605015	0.255084	1.63828	0.10397	0.134239	-5.54657	cg21730993
-0.110714	0.316516	-4.29698	3.52772e-05	8.59246e-05	1.69255	cg20652404
-0.0849347	0.280879	-3.12498	0.00222782	0.00391018	-2.18846	cg13883672
-0.149749	0.677332	-4.73176	6.10958e-06	1.7381e-05	3.36418	cg02335863
0.1787	0.723111	5.37191	3.85094e-07	1.44679e-06	6.01967	cg20430773
0.148798	0.787869	6.55225	1.45801e-09	1.03323e-08	11.4221	cg13052680
0.00686866	0.383126	0.206462	0.836778	0.861597	-6.8493	cg08099293
0.152852	0.678572	5.52428	1.93737e-07	7.82715e-07	6.68252	cg08325519
-0.0690996	0.49002	-2.28905	0.0238163	0.0348756	-4.31263	cg20664638
0.157502	0.66611	5.94877	2.70993e-08	1.36507e-07	8.58525	cg07608867
0.157743	0.762044	5.50656	2.09963e-07	8.4114e-07	6.60487	cg22894301
-0.13287	0.253866	-5.40149	3.36943e-07	1.28329e-06	6.14837	cg01447281
0.0581753	0.562327	1.90192	0.0595662	0.0808299	-5.09297	cg05401839
0.120618	0.675942	4.20656	5.01084e-05	0.000118383	1.35954	cg25499650
0.0981357	0.738601	3.75123	0.000271854	0.000559387	-0.235461	cg22203867
0.1692	0.653064	6.96615	1.84185e-10	1.67974e-09	13.4363	cg16134070
0.0380667	0.692596	1.52708	0.129358	0.163785	-5.71854	cg17992034
0.030864	0.524589	0.795614	0.42782	0.479885	-6.55564	cg19184455
-0.151814	0.267216	-5.57781	1.51816e-07	6.31168e-07	6.91802	cg21117210
0.156506	0.658851	5.55996	1.64699e-07	6.77963e-07	6.83934	cg26915329
0.118727	0.627521	4.16805	5.81008e-05	0.000135672	1.2193	cg26096752
-0.0147031	0.633016	-0.437263	0.662703	0.704806	-6.77526	cg01363648
0.0773791	0.722982	2.82862	0.00547638	0.00898305	-3.00758	cg20450471
-0.0431712	0.755856	-1.2437	0.216024	0.260401	-6.10395	cg17846796
-0.0432148	0.489361	-1.14621	0.253978	0.301276	-6.21879	cg06598197
0.0412316	0.622252	1.68237	0.0950816	0.123766	-5.47518	cg13379822
-0.120283	0.638717	-3.70513	0.000320255	0.000650292	-0.389012	cg23539970
0.145556	0.734412	5.79773	5.5028e-08	2.55999e-07	7.8993	cg02791542
-0.168486	0.248129	-5.82906	4.75507e-08	2.2467e-07	8.04067	cg26399778
0.197367	0.557342	7.05466	1.17981e-10	1.13346e-09	13.8706	cg02780787
-0.150917	0.184786	-7.91072	1.36825e-12	2.41388e-11	18.2207	cg11306735
0.187971	0.705866	7.7789	2.75374e-12	4.38156e-11	17.5375	cg05908241
0.191908	0.652156	5.93452	2.89838e-08	1.44822e-07	8.52011	cg09796089
0.114544	0.664489	3.77106	0.000253244	0.000523909	-0.168947	cg02297709
0.0899088	0.71372	2.1891	0.0305151	0.0437916	-4.52687	cg24680439
0.157325	0.482223	5.03971	1.65829e-06	5.36502e-06	4.61443	cg17527422
-0.103209	0.564225	-2.98144	0.00347156	0.00589402	-2.59396	cg06737308
0.0738872	0.640616	2.34107	0.0208696	0.0308871	-4.19764	cg23103043
-0.0292897	0.596682	-1.00864	0.315166	0.365646	-6.36523	cg04960614
0.148752	0.566242	5.17943	9.0319e-07	3.10962e-06	5.19859	cg11255159
0.176098	0.334303	5.25971	6.34299e-07	2.26409e-06	5.53879	cg13083004
-0.122321	0.133917	-5.67835	9.5367e-08	4.17242e-07	7.36704	cg11099041
0.172349	0.691048	5.61653	1.27172e-07	5.39152e-07	7.08916	cg02658730
0.137327	0.743237	5.37034	3.87808e-07	1.45588e-06	6.01289	cg20587236
0.199311	0.688744	7.23802	4.61941e-11	5.00679e-10	14.7849	cg01607530
0.151266	0.630613	4.98207	2.12461e-06	6.70765e-06	4.37646	cg07178945
0.0693802	0.61454	2.33942	0.0209581	0.031006	-4.20133	cg00025643
0.128451	0.733369	5.74589	6.97758e-08	3.15636e-07	7.66922	cg09712464
0.119426	0.48148	3.67969	0.000350352	0.000706632	-0.4731	cg10194295
-0.146431	0.214001	-6.0423	1.73497e-08	9.18896e-08	9.01725	cg02792829
0.0533471	0.466595	1.62477	0.106822	0.137581	-5.56808	cg08602008
-0.194287	0.194008	-8.80157	1.14804e-14	4.69362e-13	22.8968	cg24103040
-0.176644	0.245111	-9.04347	3.07621e-15	1.64836e-13	24.186	cg06618097
0.189273	0.570686	6.28273	5.48289e-09	3.31959e-08	10.1352	cg02298094
-0.206945	0.216561	-8.3003	1.73455e-13	4.2732e-12	20.2405	cg13682735
0.188804	0.668754	6.22091	7.39283e-09	4.3201e-08	9.84507	cg15406469
0.18065	0.617923	5.27704	5.87486e-07	2.11381e-06	5.61263	cg24358846
0.0435299	0.536252	1.51778	0.131688	0.166423	-5.7324	cg00515669
-0.147436	0.638653	-5.13461	1.0987e-06	3.70571e-06	5.0101	cg09529600
0.154208	0.314084	4.77132	5.18147e-06	1.49822e-05	3.52186	cg22671931
-0.0126202	0.744019	-0.381557	0.703461	0.742122	-6.79798	cg11839940
-0.150412	0.181083	-8.41352	9.35072e-14	2.57838e-12	20.8444	cg17964955
-0.176044	0.245459	-7.56681	8.34275e-12	1.13726e-10	16.4547	cg11971771
0.171588	0.535131	5.23661	7.02418e-07	2.48108e-06	5.44057	cg13752933
-0.0247484	0.58798	-0.857894	0.392652	0.444845	-6.50456	cg22142329
0.0931926	0.32851	2.59363	0.0106724	0.0166372	-3.6062	cg24068229
-0.0625528	0.410522	-2.31379	0.0223721	0.0329373	-4.25823	cg09905973
-0.0671826	0.727466	-1.92186	0.0569826	0.0776149	-5.05608	cg03649429
-0.0626292	0.66824	-2.05884	0.0416633	0.0582634	-4.79284	cg03148503
-0.0628866	0.606464	-1.75731	0.0814025	0.107448	-5.34972	cg04184296
0.157763	0.794234	7.35171	2.55047e-11	2.98873e-10	15.364	cg02933354
0.127766	0.79672	3.71688	0.000307193	0.000626114	-0.350006	cg07541744
0.172479	0.762033	5.23734	7.00184e-07	2.47415e-06	5.44364	cg01359822
-0.121335	0.723448	-3.6906	0.000337132	0.000682006	-0.437098	cg03138863
-0.0882831	0.682009	-3.07681	0.00258969	0.00449332	-2.32636	cg24429175
0.076717	0.54586	2.92983	0.00405713	0.00680872	-2.73577	cg16334383
0.0758758	0.745688	2.87233	0.00481534	0.00797804	-2.8912	cg07353006
0.0296395	0.638551	1.04463	0.298285	0.347877	-6.3287	cg10144104
0.15335	0.69393	5.51555	2.01569e-07	8.11217e-07	6.64426	cg02019444
0.0773918	0.34324	2.5531	0.0119241	0.0184284	-3.7048	cg24593272
0.0890617	0.41096	3.05539	0.00276745	0.00477708	-2.38708	cg27589814
0.00634268	0.647706	0.203001	0.839477	0.86398	-6.85001	cg00066270
-0.149476	0.165628	-4.03443	9.64159e-05	0.000215707	0.740221	cg07173635
-0.0983538	0.678792	-3.06291	0.00270378	0.00467523	-2.3658	cg14032070
-0.0649964	0.715963	-2.08822	0.0388817	0.0546872	-4.73416	cg20894569
0.0813461	0.435766	2.5473	0.0121134	0.018698	-3.71877	cg24126768
-0.171902	0.2709	-8.20542	2.85381e-13	6.4668e-12	19.7531	cg26987057
-0.101361	0.639949	-3.4291	0.000829442	0.00156574	-1.27649	cg07003900
0.119011	0.748442	4.54075	1.33732e-05	3.54456e-05	2.61581	cg05324989
-0.0862189	0.663227	-2.94192	0.00391235	0.00658425	-2.70274	cg23938329
0.0457821	0.678174	1.5148	0.132441	0.167271	-5.73683	cg06680852
0.0503568	0.610806	1.9763	0.0504037	0.0693617	-4.95349	cg24446242
-0.107831	0.617568	-3.46638	0.000731591	0.00139382	-1.15988	cg17214676
-0.193299	0.300215	-6.49299	1.96384e-09	1.34184e-08	11.1329	cg17221738
0.181387	0.614954	6.04373	1.72782e-08	9.155e-08	9.02147	cg04986324
-0.00338156	0.154902	-0.0923793	0.92655	0.93876	-6.86631	cg10451078
0.147016	0.472586	3.99448	0.000111941	0.000247188	0.599275	cg06281297
0.0315482	0.443038	1.11517	0.266996	0.315146	-6.25344	cg25485913
0.153759	0.681896	4.37398	2.60636e-05	6.51058e-05	1.98023	cg19393677
-0.0951332	0.356567	-2.67579	0.00849161	0.0134723	-3.40213	cg11499025
0.115443	0.76359	4.46744	1.79671e-05	4.63943e-05	2.33432	cg08693490
-0.0649477	0.662996	-1.94147	0.0545331	0.0745652	-5.01942	cg12643702
-0.0919331	0.143948	-3.68007	0.000349855	0.000705712	-0.471791	cg17446654
0.12514	0.514762	4.93074	2.6455e-06	8.1607e-06	4.16605	cg13489049
-0.0698383	0.428706	-1.7325	0.085741	0.112624	-5.39184	cg01603396
-0.0895216	0.567069	-2.30577	0.0228316	0.033553	-4.27592	cg03116837
-0.0740241	0.725405	-2.13053	0.035159	0.049885	-4.64834	cg14933246
0.108759	0.785733	3.94567	0.000134158	0.000292024	0.428537	cg18515872
0.114601	0.729843	4.06695	8.53221e-05	0.00019291	0.855714	cg06738548
0.129169	0.747038	5.38987	3.54486e-07	1.34353e-06	6.09928	cg01373189
0.0439618	0.786395	1.18265	0.239273	0.285636	-6.17693	cg17786661
0.23313	0.384817	6.94138	2.09603e-10	1.87985e-09	13.3106	cg03206445
0.113984	0.7398	4.61259	9.97918e-06	2.71692e-05	2.89515	cg09501509
0.192057	0.648776	7.77455	2.82748e-12	4.47845e-11	17.5119	cg21469505
0.149021	0.720523	5.82973	4.74011e-08	2.2408e-07	8.04372	cg25376491
0.0988079	0.734275	3.67971	0.000350332	0.000706605	-0.473045	cg13138043
-0.114251	0.583527	-3.47697	0.000705834	0.00134827	-1.12656	cg02471078
0.149066	0.620099	5.23938	6.93893e-07	2.45358e-06	5.45233	cg22460123
0.119106	0.594182	3.76515	0.000258662	0.000534305	-0.188808	cg04757499
-0.00560107	0.327311	-0.158927	0.873992	0.894186	-6.85796	cg03364486
0.041629	0.655043	1.40285	0.16323	0.202236	-5.89689	cg20672187
0.140255	0.743073	7.05164	1.18936e-10	1.14131e-09	13.8623	cg10379687
0.207231	0.680618	8.46868	7.00048e-14	2.03617e-12	21.1279	cg19975849
0.0242163	0.400746	0.8927	0.373795	0.425708	-6.47436	cg18326616
-0.161237	0.556514	-6.10866	1.2676e-08	6.96616e-08	9.32186	cg06900386
0.124697	0.70736	3.58866	0.000481489	0.000947652	-0.770235	cg15529155
0.0548457	0.401476	1.47769	0.142096	0.178277	-5.79119	cg05888027
0.0980864	0.491172	3.11141	0.00232472	0.00406664	-2.22749	cg00220661
0.125161	0.539045	3.90776	0.000154254	0.000331919	0.297044	cg11636127
0.106406	0.503595	3.65203	0.00038611	0.000772922	-0.56401	cg13321259
-0.113599	0.283518	-4.61116	1.00368e-05	2.73148e-05	2.88964	cg05950943
-0.0408463	0.668296	-1.28196	0.202316	0.245442	-6.05638	cg14752361
-0.0814498	0.743219	-2.58871	0.0108177	0.0168495	-3.61824	cg09315469
0.0917802	0.380668	3.09708	0.00243122	0.00423845	-2.26854	cg09468328
0.174013	0.756851	7.4215	1.77696e-11	2.1818e-10	15.7166	cg11870455
-0.0497764	0.588211	-1.41163	0.160634	0.199286	-5.88477	cg09167911
-0.121008	0.71925	-3.76701	0.000256946	0.000531081	-0.182563	cg06592160
-0.147997	0.146362	-5.81312	5.12243e-08	2.4006e-07	7.96864	cg03962421
0.0335019	0.580268	1.23842	0.217965	0.262509	-6.1104	cg14447193
-0.0269854	0.295505	-0.741857	0.459616	0.511146	-6.59666	cg18437710
-0.203475	0.448668	-6.38691	3.30293e-09	2.12326e-08	10.6276	cg14630206
-0.0942459	0.741879	-2.73344	0.0072114	0.0115777	-3.25557	cg10231862
0.135121	0.737388	4.38936	2.45251e-05	6.16011e-05	2.0381	cg09000385
-0.0749343	0.434059	-2.66096	0.00885271	0.0139988	-3.4394	cg12235062
-0.159229	0.668667	-4.83453	3.97542e-06	1.17849e-05	3.7756	cg01162053
-0.0556154	0.835381	-1.39079	0.16685	0.206247	-5.91343	cg04105547
0.0364298	0.71485	1.06128	0.290683	0.339989	-6.31136	cg01819167
0.129205	0.394755	3.62331	0.000426883	0.000848004	-0.657837	cg08623215
0.0227213	0.357647	0.808489	0.420401	0.472499	-6.54539	cg08906030
0.0913335	0.63425	3.04545	0.00285374	0.00491646	-2.41515	cg07976787
0.139524	0.378569	5.13164	1.11301e-06	3.749e-06	4.99765	cg12621303
0.151017	0.607708	5.51092	2.05849e-07	8.26832e-07	6.62397	cg09792612
-0.12393	0.193043	-5.04675	1.60725e-06	5.21333e-06	4.64436	cg10307145
-0.00179684	0.710477	-0.0587709	0.953232	0.961002	-6.86884	cg01708977
-0.131014	0.266896	-5.55467	1.68149e-07	6.90838e-07	6.819	cg05593325
-0.0716348	0.333636	-2.7104	0.00770038	0.0123033	-3.31448	cg20902783
0.124237	0.677031	4.61203	1.00069e-05	2.72423e-05	2.89257	cg27495223
-0.00600941	0.438007	-0.178685	0.858485	0.880815	-6.85464	cg15043642
0.0724145	0.786147	2.23761	0.0270826	0.0392536	-4.42399	cg08140039
0.0770945	0.687818	2.57448	0.0112482	0.0174707	-3.65296	cg14534277
-0.0302929	0.544796	-1.00185	0.31842	0.369054	-6.37198	cg11162104
0.0989439	0.731107	3.5113	0.000628117	0.00121002	-1.01803	cg08446038
0.0992654	0.732962	3.88386	0.000168368	0.000359685	0.214627	cg26401541
-0.173077	0.271804	-6.40153	3.07516e-09	1.99546e-08	10.697	cg06076692
-0.121313	0.527663	-3.97542	0.000120164	0.000263773	0.532404	cg25374359
-0.0752155	0.694958	-2.06381	0.0411812	0.0576534	-4.78297	cg13054007
0.00777556	0.78793	0.217909	0.827868	0.853796	-6.84688	cg14651518
0.00281059	0.674653	0.0928664	0.926164	0.938445	-6.86626	cg24843535
-0.137104	0.301426	-5.63	1.19329e-07	5.09536e-07	7.15051	cg24876897
-0.141714	0.588498	-4.45425	1.8942e-05	4.8696e-05	2.28399	cg24056365
0.135706	0.748239	4.52353	1.43377e-05	3.77509e-05	2.54939	cg08443845
-0.242933	0.566543	-8.26087	2.14637e-13	5.09419e-12	20.0322	cg08236537
0.08513	0.575987	2.8431	0.00524874	0.00863894	-2.9692	cg14585054
-0.0765003	0.664506	-2.70195	0.00788718	0.0125799	-3.33598	cg03008204
-0.256056	0.448789	-9.11803	2.0795e-15	1.19985e-13	24.5699	cg20140377
0.153111	0.595394	5.10658	1.24131e-06	4.13467e-06	4.89275	cg21101226
-0.0587561	0.699264	-1.96462	0.051758	0.0710686	-4.97573	cg04338834
0.0347812	0.682361	1.12032	0.264805	0.312791	-6.24775	cg19126110
-0.122914	0.198855	-5.59176	1.41953e-07	5.94648e-07	6.98259	cg06411551
0.224181	0.625274	8.05367	6.47959e-13	1.2838e-11	18.9518	cg15374686
-0.158001	0.257407	-6.30211	4.98914e-09	3.05006e-08	10.2269	cg07197059
0.0580365	0.510813	1.76549	0.0800123	0.105805	-5.33571	cg19116018
-0.152992	0.201229	-6.4363	2.58057e-09	1.70884e-08	10.867	cg16920620
-0.165569	0.178497	-7.41621	1.82642e-11	2.2342e-10	15.6898	cg04132452
0.0327241	0.638577	0.859477	0.391782	0.443955	-6.50322	cg21794419
0.234919	0.397243	7.30273	3.31115e-11	3.74901e-10	15.1097	cg00222799
-0.202152	0.589982	-6.87311	2.95838e-10	2.54214e-09	12.9749	cg13221767
0.142769	0.769728	5.82482	4.8429e-08	2.28232e-07	8.02283	cg00060800
-0.14918	0.240117	-3.99657	0.000111074	0.000245445	0.60661	cg18525486
0.121843	0.549235	3.77713	0.000247791	0.000513387	-0.14852	cg11936560
0.0395531	0.6046	1.42551	0.156592	0.194726	-5.86544	cg00567542
-0.0122584	0.464192	-0.452007	0.652076	0.694793	-6.76873	cg18076399
-0.074792	0.55278	-2.85239	0.00510736	0.00842358	-2.9445	cg03695433
0.16445	0.717088	6.16368	9.73796e-09	5.51221e-08	9.57767	cg19649900
-0.0250273	0.27799	-0.678329	0.498862	0.549604	-6.64148	cg08600862
0.0627129	0.694759	1.59564	0.113186	0.145003	-5.61389	cg12428514
0.243275	0.441686	7.63402	5.92582e-12	8.47753e-11	16.7892	cg01239651
-0.154621	0.208953	-7.10255	9.17474e-11	9.09806e-10	14.1153	cg24531915
0.120081	0.668101	4.35482	2.81115e-05	6.97715e-05	1.9083	cg26230275
-0.148758	0.240941	-6.9333	2.1685e-10	1.93575e-09	13.277	cg20731875
-0.0378923	0.340084	-1.32545	0.187526	0.229175	-6.00061	cg12855547
0.164005	0.720471	7.11822	8.46912e-11	8.48486e-10	14.1934	cg14475840
0.0072831	0.511915	0.274825	0.783921	0.814861	-6.8329	cg23878206
-0.0343794	0.622755	-1.01278	0.313193	0.363574	-6.36109	cg08039854
0.109217	0.693818	3.70823	0.000316758	0.000643851	-0.37873	cg14852603
0.143224	0.74161	5.7736	6.15239e-08	2.82443e-07	7.79125	cg10215032
0.123731	0.665924	3.68304	0.000346243	0.000698984	-0.46206	cg14659547
0.157456	0.638032	5.18119	8.96243e-07	3.08795e-06	5.20602	cg03038262
-0.10808	0.618038	-3.66252	0.000372164	0.000747054	-0.529605	cg09682361
-0.126039	0.644013	-4.24622	4.2985e-05	0.000102834	1.50497	cg20769997
0.0073189	0.501377	0.190117	0.849537	0.872985	-6.85253	cg20353001
0.177682	0.737777	5.97504	2.3935e-08	1.22187e-07	8.70557	cg00101629
-0.0453361	0.287273	-1.10945	0.269445	0.317738	-6.25972	cg18584424
0.15104	0.295611	5.90706	3.29857e-08	1.62268e-07	8.39482	cg01544751
0.0848732	0.691988	2.57934	0.0110994	0.0172583	-3.64112	cg26186331
-0.0996311	0.369735	-3.06959	0.00264837	0.0045883	-2.34686	cg01591025
-0.166075	0.244125	-7.94414	1.14635e-12	2.07937e-11	18.3937	cg26914865
0.143434	0.853404	5.85544	4.19625e-08	2.00891e-07	8.16157	cg03522247
-0.0829699	0.264606	-2.56749	0.0114654	0.0177757	-3.66995	cg00987461
-0.173244	0.353572	-7.35147	2.55371e-11	2.99217e-10	15.3627	cg03001012
0.133872	0.755936	5.79835	5.46664e-08	2.54508e-07	7.90535	cg20808089
0.12986	0.625756	4.94609	2.47793e-06	7.69525e-06	4.22883	cg14075731
0.0906057	0.665682	3.15575	0.00202185	0.00357428	-2.09942	cg27361577
-0.0998465	0.690625	-2.95321	0.0037814	0.00637945	-2.67178	cg03018562
0.159098	0.713981	5.88794	3.60876e-08	1.75732e-07	8.30777	cg01116137
-0.108079	0.407198	-3.31395	0.00121495	0.0022284	-1.63009	cg08126875
-0.110223	0.552206	-3.67733	0.000353279	0.000712029	-0.480886	cg01993169
-0.117387	0.360447	-4.83067	4.03595e-06	1.19479e-05	3.76098	cg09496634
0.0657779	0.614557	2.64216	0.00932983	0.0146907	-3.48633	cg17492965
-0.0457029	0.51869	-1.18432	0.238615	0.284919	-6.17499	cg16455748
0.170325	0.696094	5.71133	8.21931e-08	3.64852e-07	7.51112	cg00560747
0.171555	0.709914	5.47148	2.46103e-07	9.69322e-07	6.45157	cg07839457
0.116805	0.817319	4.6651	8.04714e-06	2.23339e-05	3.10076	cg00587472
-0.168965	0.286112	-6.74271	5.68927e-10	4.50957e-09	12.3381	cg02703002
0.0279168	0.35792	0.765257	0.445613	0.497302	-6.57916	cg03898577
0.00440083	0.627825	0.145947	0.884207	0.902728	-6.85994	cg08710469
0.127703	0.792553	6.06484	1.55555e-08	8.3434e-08	9.12295	cg24048338
-0.0101003	0.65391	-0.336155	0.737338	0.772879	-6.81422	cg02954324
0.0400268	0.566323	1.17905	0.2407	0.287163	-6.18113	cg00159243
0.0694395	0.251833	1.79628	0.0749529	0.0997	-5.28242	cg03730533
0.150118	0.688681	6.09208	1.37022e-08	7.45289e-08	9.24624	cg04485850
-0.14242	0.50405	-5.59377	1.4114e-07	5.9184e-07	6.98847	cg06754987
-0.0275774	0.575532	-0.978318	0.329875	0.381022	-6.39504	cg06977186
-0.173176	0.54541	-5.16274	9.71679e-07	3.3195e-06	5.12827	cg15924738
-0.143434	0.682739	-4.47453	1.74637e-05	4.52013e-05	2.3614	cg05586466
-0.126279	0.457962	-3.28728	0.00132548	0.00241506	-1.71054	cg27313566
0.0406134	0.62197	1.17237	0.243358	0.289982	-6.18887	cg24160421
0.0677249	0.569534	1.79296	0.0754852	0.100345	-5.28821	cg26144569
-0.125666	0.737312	-3.54754	0.000554849	0.00107944	-0.902495	cg02623936
0.0235191	0.551164	0.79203	0.429898	0.481939	-6.55846	cg15871509
0.132835	0.761752	4.7043	6.84621e-06	1.92628e-05	3.2553	cg23226249
-0.0384131	0.67243	-1.1495	0.252626	0.299855	-6.21507	cg27537321
0.143629	0.616297	4.89782	3.04267e-06	9.25519e-06	4.03189	cg22019177
0.0633053	0.431368	1.77617	0.0782267	0.10365	-5.31733	cg10261416
0.0929721	0.618081	3.36685	0.00102069	0.0018968	-1.46889	cg00400964
0.17423	0.787883	7.93212	1.22169e-12	2.19514e-11	18.3315	cg01900800
0.140534	0.581276	4.68177	7.51434e-06	2.09714e-05	3.16627	cg13816999
0.190553	0.595727	6.04557	1.71278e-08	9.08551e-08	9.02995	cg14036981
0.113815	0.471883	3.04505	0.0028573	0.00492171	-2.41629	cg19514381
0.214705	0.703979	7.74566	3.30014e-12	5.11519e-11	17.361	cg15627136
0.0147514	0.702408	0.459064	0.647015	0.690075	-6.76553	cg24914848
0.00248652	0.617279	0.0644391	0.948727	0.95721	-6.86849	cg08626876
-0.0268922	0.52933	-1.10536	0.271202	0.319575	-6.26419	cg03401488
0.2032	0.523428	6.65844	8.66426e-10	6.5304e-09	11.9288	cg08544436
0.109644	0.548505	3.86747	0.000178745	0.000380052	0.158358	cg15044760
-0.140981	0.185149	-5.97456	2.38874e-08	1.21956e-07	8.70714	cg17441062
0.0291691	0.571085	0.867708	0.387278	0.439358	-6.49617	cg02824604
0.185393	0.765235	7.56405	8.51099e-12	1.15476e-10	16.4355	cg17118262
0.0478265	0.738537	1.29129	0.199074	0.241877	-6.04457	cg27479396
-0.101541	0.4287	-3.37274	0.00100097	0.0018627	-1.45081	cg01779383
-0.0180709	0.468437	-0.512559	0.609198	0.65508	-6.73966	cg00777011
0.146547	0.533629	5.42271	3.06621e-07	1.17958e-06	6.23943	cg24495643
0.156109	0.68252	3.97198	0.000121706	0.000266941	0.520374	cg26182780
0.0228023	0.72745	0.592526	0.554608	0.603392	-6.69569	cg11312353
-0.0685101	0.679433	-1.80507	0.0735585	0.0980069	-5.26705	cg00395486
0.123389	0.815072	5.32899	4.65054e-07	1.71294e-06	5.8375	cg26876664
-0.0864521	0.272752	-2.5054	0.0135647	0.0207646	-3.81903	cg07858908
0.0642589	0.642556	2.28193	0.0242466	0.0354471	-4.32818	cg03820688
-0.157813	0.347723	-5.60953	1.31314e-07	5.5507e-07	7.05819	cg22253329
0.140498	0.731137	5.09871	1.28451e-06	4.26269e-06	4.85986	cg25091527
-0.0506672	0.417893	-1.67956	0.095631	0.124416	-5.47979	cg18186327
0.0367961	0.59129	1.33432	0.184613	0.22596	-5.98901	cg17392201
0.173007	0.664547	5.00055	1.96272e-06	6.24764e-06	4.45256	cg26968378
0.115543	0.737708	4.47511	1.74231e-05	4.51035e-05	2.36362	cg24453118
0.0114484	0.350973	0.336409	0.737147	0.77272	-6.81414	cg06610548
0.00411039	0.397751	0.131649	0.895481	0.912464	-6.86192	cg10644544
-0.195492	0.265858	-7.68516	4.53376e-12	6.71259e-11	17.0507	cg01808968
0.129373	0.699196	4.26783	3.95234e-05	9.52472e-05	1.58464	cg05607401
0.0388563	0.672334	1.21972	0.224952	0.270071	-6.13305	cg23481184
0.139494	0.723257	4.17329	5.69461e-05	0.00013318	1.23832	cg14729148
0.15089	0.556881	5.69491	8.86744e-08	3.90441e-07	7.43772	cg12552820
0.00109463	0.566453	0.0299057	0.976192	0.980186	-6.87012	cg15377887
0.0478108	0.629962	1.40054	0.16392	0.20301	-5.90007	cg06833778
-0.0816744	0.512961	-2.78687	0.0061842	0.0100465	-3.11728	cg03708045
-0.0489447	0.642867	-1.87539	0.0631579	0.0852882	-5.14153	cg26974214
-0.124931	0.530535	-4.62073	9.65686e-06	2.63648e-05	2.92657	cg16810559
0.00830408	0.235628	0.252396	0.801165	0.830236	-6.83879	cg15017004
-0.133081	0.476029	-4.79283	4.73585e-06	1.3797e-05	3.60795	cg24317086
0.128734	0.81289	4.44657	1.95322e-05	5.00784e-05	2.25477	cg18857655
0.1967	0.615107	6.72688	6.16035e-10	4.84427e-09	12.2607	cg05477823
0.196911	0.753044	8.52182	5.21843e-14	1.59257e-12	21.415	cg26581449
0.172779	0.728193	5.86329	4.05125e-08	1.94774e-07	8.19576	cg01649879
-0.149201	0.503254	-4.72779	6.211e-06	1.76453e-05	3.34843	cg24425727
0.155561	0.75682	6.1297	1.14616e-08	6.37687e-08	9.41955	cg23924647
-0.0481187	0.626183	-1.76285	0.0804584	0.106329	-5.34024	cg00692752
-0.145631	0.235232	-6.72882	6.06302e-10	4.77417e-09	12.2758	cg26504421
-0.140803	0.378341	-4.0598	8.76499e-05	0.000197754	0.830276	cg15993258
0.112248	0.602328	3.63933	0.000403661	0.000805033	-0.605567	cg27410679
-0.00441597	0.299206	-0.136672	0.891518	0.90908	-6.86125	cg13362112
0.0652888	0.696367	2.04674	0.042857	0.0597961	-4.81677	cg01146943
-0.00438774	0.172937	-0.125028	0.900709	0.916953	-6.86276	cg27346528
0.156129	0.700657	5.3217	4.81802e-07	1.76878e-06	5.8037	cg17070064
0.0427545	0.673719	1.28401	0.2016	0.24465	-6.05379	cg18446641
0.162139	0.519982	5.39011	3.54961e-07	1.34504e-06	6.09823	cg24211157
-0.165594	0.274273	-7.5853	7.57495e-12	1.04888e-10	16.549	cg14703589
0.115015	0.517979	3.73816	0.000284817	0.000583977	-0.279135	cg20793420
0.0412379	0.741872	1.03977	0.300525	0.350229	-6.3337	cg02964065
-0.145737	0.230447	-4.75356	5.57993e-06	1.60046e-05	3.45095	cg07304175
-0.139855	0.293301	-5.15915	9.8705e-07	3.36564e-06	5.11317	cg03564557
-0.12578	0.129595	-5.16982	9.40712e-07	3.22526e-06	5.15928	cg10007002
-0.0789414	0.433862	-2.48413	0.0143595	0.0218843	-3.86935	cg02856768
-0.108213	0.359538	-3.66331	0.000371138	0.000745176	-0.527023	cg21581745
0.1767	0.661673	5.67034	9.93113e-08	4.32933e-07	7.32818	cg01466491
0.0379743	0.290355	1.23976	0.217472	0.261979	-6.10877	cg18848959
0.094931	0.758421	3.24222	0.00153386	0.00276422	-1.84526	cg12150401
0.11486	0.639395	3.50703	0.000637312	0.00122631	-1.03155	cg10078415
-0.166897	0.267567	-8.32132	1.5343e-13	3.87419e-12	20.36	cg21151061
0.0561946	0.566773	1.64323	0.102941	0.133055	-5.53866	cg05620710
0.156006	0.74304	6.34426	4.05925e-09	2.54575e-08	10.4271	cg14415629
0.134592	0.669112	4.01925	0.000102058	0.000227223	0.686516	cg13977235
0.0920467	0.729485	3.55455	0.000541628	0.00105579	-0.880016	cg27581212
-0.0348277	0.210765	-0.914485	0.362287	0.414118	-6.45486	cg18486902
0.187779	0.708407	7.28996	3.53637e-11	3.96285e-10	15.0455	cg20076442
0.142492	0.578923	4.95496	2.38586e-06	7.44172e-06	4.26516	cg10425754
-0.133889	0.723418	-3.97243	0.000121504	0.000266521	0.521942	cg05338527
-0.139311	0.2028	-6.90447	2.50858e-10	2.19739e-09	13.1351	cg11698647
0.144606	0.686274	4.84198	3.85273e-06	1.14595e-05	3.80563	cg18363035
0.151178	0.65202	4.2598	4.07783e-05	9.80047e-05	1.55497	cg16742873
-0.124954	0.177754	-5.07433	1.42665e-06	4.68093e-06	4.7589	cg26145832
-0.202461	0.211998	-8.87323	7.77708e-15	3.46679e-13	23.278	cg12116027
-0.169656	0.242426	-4.68519	7.40887e-06	2.07132e-05	3.17978	cg03426023
0.0873699	0.606935	3.02761	0.00301481	0.00517159	-2.4653	cg00574196
-0.0588754	0.651092	-2.02542	0.0450311	0.0625655	-4.85861	cg20238197
0.214278	0.677092	7.08454	1.01323e-10	9.92359e-10	14.019	cg03131366
0.0706754	0.542404	2.52757	0.0127787	0.0196415	-3.76618	cg02995061
-0.140923	0.164297	-6.52815	1.64228e-09	1.14815e-08	11.3063	cg25896644
-0.0910619	0.249094	-3.192	0.00180195	0.00321169	-1.99358	cg11216917
-0.00492974	0.749733	-0.181235	0.856487	0.879171	-6.85418	cg00277233
-0.0510324	0.598992	-1.45446	0.148415	0.185475	-5.82456	cg05279761
0.0404122	0.707956	1.71646	0.0886398	0.11609	-5.41875	cg06645975
0.113609	0.560605	3.16652	0.00195404	0.00346391	-2.06808	cg23779240
-0.136137	0.624875	-3.87012	0.000177031	0.00037669	0.167421	cg15402095
-0.175382	0.25244	-8.45247	7.58279e-14	2.16741e-12	21.0494	cg23238790
0.0294697	0.669787	0.846365	0.399025	0.451209	-6.51431	cg25044186
0.141989	0.689131	5.40655	3.29716e-07	1.25932e-06	6.16938	cg11655490
0.0279935	0.710022	0.974747	0.331637	0.382829	-6.39849	cg20099449
0.124599	0.644007	3.48748	0.000681129	0.00130442	-1.09343	cg02997851
0.145746	0.780701	5.17334	9.27604e-07	3.18483e-06	5.17293	cg22534374
0.0747026	0.690712	2.51918	0.013071	0.020058	-3.78622	cg06350882
0.138577	0.664355	5.20133	8.2043e-07	2.85277e-06	5.29107	cg05467676
0.179827	0.665842	6.48835	2.00915e-09	1.36921e-08	11.1107	cg06086316
0.0250141	0.554014	0.765669	0.445369	0.497085	-6.57884	cg20207443
-0.110785	0.227733	-3.54465	0.000560364	0.00108928	-0.911714	cg03270710
0.0449688	0.68522	1.47396	0.143097	0.179414	-5.79658	cg17282466
0.0886877	0.562656	3.04271	0.00287795	0.00495446	-2.42287	cg24476826
-0.0989359	0.728388	-2.86476	0.00492435	0.0081449	-2.91147	cg02680159
-0.0263178	0.705506	-0.816982	0.41555	0.467629	-6.53855	cg17053538
0.180347	0.74597	6.41383	2.89571e-09	1.89164e-08	10.7554	cg16887422
-0.139041	0.244628	-5.92467	3.02356e-08	1.50358e-07	8.4788	cg12426146
0.14072	0.628489	5.09125	1.32677e-06	4.38575e-06	4.82875	cg26271591
0.0105984	0.351299	0.360872	0.718827	0.756152	-6.80564	cg16656895
-0.0342889	0.743773	-1.04616	0.29758	0.34716	-6.32711	cg11835265
0.135071	0.706612	3.51075	0.000629278	0.00121212	-1.01975	cg15192736
0.0474057	0.53059	1.36721	0.174101	0.214317	-5.94535	cg02281493
-0.12626	0.190397	-5.40729	3.27617e-07	1.25229e-06	6.17524	cg25564800
-0.0578804	0.513333	-1.53969	0.126256	0.160189	-5.69963	cg10692467
-0.143986	0.308727	-5.78245	5.90539e-08	2.72415e-07	7.83092	cg04114655
0.144274	0.745783	4.9469	2.46936e-06	7.67152e-06	4.23215	cg11769400
0.119588	0.702523	3.39565	0.000927567	0.00173581	-1.38023	cg06604968
0.109491	0.763082	4.04588	9.23625e-05	0.000207447	0.780792	cg09118552
0.00568767	0.242647	0.143175	0.886391	0.904665	-6.86034	cg13282195
-0.060686	0.700646	-1.96169	0.0521028	0.0715024	-4.98129	cg13829041
-0.0887618	0.613304	-3.37293	0.00100033	0.00186161	-1.45022	cg11263852
-0.0287576	0.515875	-0.929155	0.354665	0.406366	-6.44146	cg26954197
0.185608	0.569495	6.67445	8.00093e-10	6.0945e-09	12.0063	cg01329151
-0.170562	0.272612	-8.23764	2.40214e-13	5.59282e-12	19.9216	cg01656588
0.0951354	0.523715	3.10905	0.00234191	0.00409377	-2.23425	cg20712820
0.0542953	0.582248	1.34698	0.180514	0.22144	-5.97234	cg17311074
0.00185625	0.530984	0.0520176	0.958601	0.965542	-6.86921	cg03213967
0.18352	0.815727	6.74865	5.52534e-10	4.39581e-09	12.3666	cg25438371
0.0946136	0.727713	3.62048	0.00043112	0.000855716	-0.667063	cg06148974
0.143059	0.730059	5.4052	3.31718e-07	1.2658e-06	6.16355	cg26541218
0.137784	0.638807	5.06996	1.45507e-06	4.76491e-06	4.74003	cg20359363
0.0303591	0.412144	0.933156	0.352604	0.404294	-6.43777	cg02694489
-0.0792983	0.483629	-2.25603	0.0258702	0.0376349	-4.38437	cg18906360
0.107866	0.395844	3.6019	0.000459887	0.0009084	-0.727389	cg13601517
-0.17688	0.264806	-9.07579	2.57866e-15	1.43044e-13	24.3587	cg02884149
-0.0806354	0.242756	-2.6146	0.0100726	0.0157707	-3.55467	cg18342253
0.0861175	0.439757	2.50333	0.0136402	0.0208696	-3.82394	cg08178168
0.13452	0.740241	4.43548	2.04166e-05	5.21317e-05	2.2126	cg27406823
0.173052	0.69007	5.62706	1.21174e-07	5.16525e-07	7.13585	cg26005329
-0.159728	0.216166	-6.52848	1.64504e-09	1.14992e-08	11.3049	cg24184737
-0.040278	0.294954	-0.985141	0.326527	0.377489	-6.38841	cg12440062
0.168751	0.684495	5.28042	5.78751e-07	2.08563e-06	5.62707	cg12895857
0.127413	0.653317	4.06071	8.73499e-05	0.000197145	0.833515	cg04391186
-0.0859857	0.749867	-2.42858	0.0166339	0.025072	-3.99891	cg06619466
-0.146397	0.253557	-4.2276	4.61993e-05	0.000109851	1.43656	cg24480012
0.160637	0.820761	5.59241	1.42018e-07	5.9487e-07	6.98247	cg27438152
0.0556417	0.324827	1.64093	0.103417	0.133619	-5.54233	cg01029450
-0.188765	0.228066	-8.82319	1.02084e-14	4.27759e-13	23.0117	cg13491563
-0.122752	0.258209	-4.63244	9.20456e-06	2.52432e-05	2.97239	cg04983296
-0.0824957	0.756117	-2.27186	0.0248668	0.0362853	-4.35009	cg01769749
0.151024	0.614046	4.8704	3.41725e-06	1.02814e-05	3.92058	cg11934819
0.00614754	0.677967	0.223317	0.823666	0.850117	-6.84569	cg03458096
0.0798069	0.685589	2.50989	0.013402	0.020533	-3.80835	cg20054157
-0.180824	0.263023	-8.45561	7.45581e-14	2.13666e-12	21.066	cg15021238
-0.154364	0.264123	-6.02781	1.86367e-08	9.78592e-08	8.94809	cg08834436
-0.00726591	0.440195	-0.262955	0.793034	0.822869	-6.83608	cg26581729
0.0969725	0.673573	3.40539	0.000897908	0.00168422	-1.35009	cg17886303
-0.164866	0.337012	-6.71988	6.36525e-10	4.98367e-09	12.2287	cg11218176
-0.038966	0.44425	-1.53102	0.128384	0.162639	-5.71265	cg10891482
0.0756304	0.589148	2.06746	0.04083	0.0571981	-4.7757	cg19641284
0.160158	0.593839	6.27712	5.63381e-09	3.4012e-08	10.1089	cg00763594
0.116496	0.710017	4.71064	6.66538e-06	1.88036e-05	3.28083	cg01329789
-0.198776	0.390177	-6.95939	1.91344e-10	1.73729e-09	13.3994	cg10209089
-0.243911	0.395139	-9.45351	3.31358e-16	2.87537e-14	26.3684	cg01630691
-0.0582906	0.552787	-2.2108	0.0289357	0.0417049	-4.48111	cg10313633
-0.0665282	0.540133	-1.97898	0.0500971	0.0689752	-4.94837	cg23633547
0.00518926	0.571783	0.136087	0.891979	0.909484	-6.86132	cg03506656
-0.0594886	0.475999	-1.50089	0.135999	0.171313	-5.75736	cg00772991
0.190035	0.766892	7.85198	1.87364e-12	3.15778e-11	17.9137	cg25164589
-0.0938483	0.55691	-2.31058	0.0225552	0.0331857	-4.26533	cg18625538
-0.0929387	0.312761	-2.34488	0.0206672	0.030609	-4.18913	cg12211867
-0.0305355	0.726729	-0.890031	0.375221	0.427141	-6.47672	cg11669124
-0.0853842	0.73662	-2.4746	0.0147284	0.0224056	-3.89175	cg07435966
0.136177	0.761573	5.62439	1.22407e-07	5.21019e-07	7.12587	cg17501395
0.0161839	0.703595	0.530448	0.596777	0.64329	-6.73037	cg12684958
-0.0884284	0.734903	-2.4907	0.0141096	0.0215272	-3.85384	cg22831264
-0.0391542	0.355991	-1.29109	0.199141	0.24195	-6.04482	cg27639942
0.134509	0.655179	4.07243	8.35773e-05	0.000189285	0.875244	cg13273340
0.17957	0.725788	8.35558	1.27662e-13	3.33123e-12	20.5398	cg16236146
-0.0546251	0.502974	-1.77281	0.0787853	0.104326	-5.32313	cg14223654
0.127342	0.768278	5.71584	8.0199e-08	3.56878e-07	7.53454	cg11576424
0.0802053	0.750807	2.82247	0.00557576	0.00913202	-3.02383	cg21045164
-0.0485133	0.347928	-1.29068	0.199283	0.242102	-6.04534	cg25555059
-0.16662	0.280014	-6.76008	5.20802e-10	4.17214e-09	12.4241	cg10883038
0.165026	0.847748	8.81704	1.05551e-14	4.39136e-13	22.979	cg27410165
-0.0567032	0.594015	-1.44086	0.152216	0.189811	-5.84387	cg18741044
-0.235686	0.528481	-7.31528	3.10369e-11	3.54773e-10	15.1729	cg24135793
0.147223	0.621021	4.7023	6.90307e-06	1.94096e-05	3.24739	cg19043800
0.0846937	0.664203	2.71048	0.00769866	0.0123012	-3.31428	cg26186954
-0.0578617	0.592258	-2.02709	0.0448583	0.062349	-4.85536	cg26550214
-0.158939	0.208154	-8.04576	6.68457e-13	1.31731e-11	18.9209	cg04118119
0.140771	0.703345	5.54595	1.75557e-07	7.17874e-07	6.77768	cg24680129
-0.102424	0.403563	-3.52285	0.000603818	0.00116709	-0.981292	cg06816668
-0.112419	0.721917	-3.23625	0.00156366	0.00281434	-1.86299	cg19270265
0.133079	0.5002	4.37112	2.63608e-05	6.57901e-05	1.96945	cg25382128
0.166293	0.54449	5.35277	4.19495e-07	1.56172e-06	5.93718	cg25922969
-0.0765848	0.233009	-3.18444	0.00184518	0.00328321	-2.01548	cg02434428
0.0348423	0.684167	1.01691	0.31123	0.361477	-6.35694	cg13730392
-0.0282852	0.577132	-0.783643	0.434786	0.486642	-6.56502	cg16597391
0.161067	0.771325	6.40983	2.95269e-09	1.92468e-08	10.7365	cg09461420
0.166042	0.66594	5.20987	7.90216e-07	2.75868e-06	5.32719	cg16908633
0.159315	0.747642	5.77872	6.01297e-08	2.76773e-07	7.81351	cg03197939
-0.255229	0.591405	-8.87487	7.82012e-15	3.47816e-13	23.2731	cg20893532
-0.22386	0.354509	-8.11943	4.56653e-13	9.57157e-12	19.2939	cg23067317
0.143111	0.808751	5.21376	7.76821e-07	2.71679e-06	5.34364	cg24126967
0.0226609	0.117185	0.546152	0.58597	0.633076	-6.72196	cg19357499
0.268213	0.539097	8.36071	1.25715e-13	3.28912e-12	20.5554	cg11080549
-0.0320867	0.476496	-1.11007	0.269177	0.317457	-6.25904	cg14437996
-0.0114338	0.730174	-0.324596	0.746049	0.780764	-6.81803	cg17945766
0.196135	0.663945	6.52561	1.6724e-09	1.16543e-08	11.2891	cg22979807
0.15698	0.509165	4.69519	7.10914e-06	1.99331e-05	3.21926	cg03168497
-0.190174	0.238939	-6.8317	3.64377e-10	3.04391e-09	12.772	cg06135689
0.00533124	0.616507	0.132687	0.894662	0.911742	-6.86178	cg06667732
-0.0842025	0.286801	-2.36727	0.0195114	0.0290376	-4.13884	cg16530177
-0.0491393	0.415354	-1.56226	0.120848	0.153914	-5.6654	cg03402369
0.0954468	0.756236	3.2912	0.00130865	0.0023868	-1.69874	cg21324010
-0.0957572	0.452822	-2.72933	0.00729644	0.0117022	-3.2661	cg18421710
0.0080928	0.275527	0.192171	0.847932	0.871561	-6.85214	cg05574272
0.160154	0.766851	5.50019	2.16115e-07	8.63137e-07	6.57699	cg05095252
0.0202176	0.327607	0.666324	0.506477	0.55704	-6.6495	cg22889448
-0.095148	0.169918	-3.99196	0.000112887	0.000249079	0.591166	cg23757738
-0.18337	0.656973	-4.82435	4.14934e-06	1.22506e-05	3.73458	cg07285764
0.177024	0.592303	6.77911	4.74412e-10	3.84089e-09	12.515	cg21245652
0.0515245	0.396158	1.89275	0.0607874	0.0823462	-5.10982	cg08357850
0.0254283	0.621608	0.825173	0.410903	0.462977	-6.53187	cg20826345
0.152758	0.721542	4.98107	2.13369e-06	6.73459e-06	4.37237	cg26507353
-0.0628417	0.623957	-1.61848	0.108172	0.139176	-5.57805	cg05155520
0.148342	0.67327	5.04281	1.63621e-06	5.29828e-06	4.6273	cg00335219
-0.211017	0.316496	-6.77532	4.83492e-10	3.90574e-09	12.4966	cg18395231
-0.12031	0.688506	-3.88153	0.00016981	0.000362522	0.206607	cg01581763
-0.0369681	0.715898	-1.16426	0.246616	0.29346	-6.19822	cg27349276
-0.146492	0.663187	-4.36351	2.71651e-05	6.76138e-05	1.94087	cg13355032
0.0457368	0.666401	1.59996	0.112224	0.143898	-5.60714	cg15990090
-0.0595625	0.703013	-1.74558	0.0834314	0.109858	-5.36971	cg04915173
0.143774	0.405103	4.4924	1.62545e-05	4.23301e-05	2.42978	cg23499955
-0.00203686	0.635783	-0.0672451	0.946498	0.955437	-6.86831	cg24087736
-0.114041	0.660369	-3.54176	0.000565966	0.00109954	-0.920984	cg06640662
-0.0933044	0.554319	-2.84309	0.00524894	0.00863912	-2.96923	cg22462235
0.14388	0.697855	4.61921	9.71731e-06	2.65196e-05	2.92061	cg22215815
0.0836373	0.597438	2.30106	0.0231049	0.0339195	-4.28627	cg00869668
-0.154575	0.220873	-4.25583	4.14116e-05	9.94063e-05	1.54035	cg11379081
-0.142107	0.556469	-4.32069	3.21499e-05	7.89453e-05	1.78072	cg15065340
-0.15192	0.224569	-7.59536	7.18715e-12	1.00162e-10	16.6003	cg17827767
-0.0556586	0.703292	-1.65935	0.0996438	0.12915	-5.51269	cg04275847
0.134525	0.699013	4.49761	1.5917e-05	4.15177e-05	2.44977	cg25008182
0.126086	0.770364	5.10142	1.26862e-06	4.2146e-06	4.87175	cg00555816
-0.104766	0.71203	-3.04585	0.00285023	0.00491083	-2.41402	cg18451035
0.0148033	0.631859	0.520072	0.603966	0.650167	-6.7358	cg17686973
0.0731131	0.677921	2.69103	0.00813463	0.0129459	-3.36367	cg11572509
0.123354	0.662649	4.00273	0.000108551	0.000240334	0.628299	cg02650767
-0.148451	0.294592	-5.44886	2.72559e-07	1.06168e-06	6.35304	cg12738765
-0.0379371	0.418404	-1.21648	0.226178	0.271424	-6.13693	cg10342722
0.0324999	0.431448	1.19994	0.232514	0.278308	-6.15663	cg27390009
-0.0354041	0.571751	-1.26233	0.209266	0.253064	-6.08096	cg19984681
-0.241891	0.437326	-7.31828	3.05602e-11	3.50252e-10	15.188	cg27065217
0.144665	0.745392	4.60185	1.04319e-05	2.82845e-05	2.85285	cg24776142
0.0464917	0.663773	1.61186	0.109606	0.140839	-5.58848	cg14948804
0.014407	0.622361	0.496431	0.620494	0.665583	-6.74776	cg22736624
0.123569	0.790035	4.39383	2.4094e-05	6.06071e-05	2.05498	cg27291468
0.117214	0.765854	3.43331	0.000817805	0.00154534	-1.26337	cg13130588
-0.11944	0.698974	-3.38516	0.000960527	0.00179225	-1.41259	cg14552441
0.159056	0.745332	6.18033	8.98893e-09	5.13659e-08	9.65534	cg11704631
0.14463	0.76178	6.01826	1.94381e-08	1.01596e-07	8.90701	cg01311470
-0.0347296	0.426903	-1.1646	0.246478	0.293315	-6.19782	cg03611029
0.0376499	0.630452	1.17397	0.242721	0.289295	-6.18702	cg21542078
0.0838139	0.710956	2.71746	0.00754741	0.0120762	-3.29647	cg18537222
-0.0753962	0.61989	-2.28521	0.0240472	0.035182	-4.32101	cg21217221
0.151202	0.792366	5.85265	4.25833e-08	2.03463e-07	8.14749	cg17762073
-0.191885	0.246432	-7.59034	7.44548e-12	1.03283e-10	16.5663	cg07721625
0.123599	0.751513	5.05551	1.54726e-06	5.03802e-06	4.68088	cg17744883
0.131384	0.603619	4.42716	2.11049e-05	5.37207e-05	2.18103	cg25404088
0.183163	0.738488	6.36176	3.73398e-09	2.36631e-08	10.5084	cg09577511
0.220429	0.52807	6.17728	9.12173e-09	5.20408e-08	9.6411	cg00116315
0.0238902	0.635695	0.707971	0.480329	0.531505	-6.62106	cg01694400
0.153789	0.670495	6.3644	3.67401e-09	2.33407e-08	10.5239	cg19453136
0.133899	0.67225	5.36434	3.98193e-07	1.49124e-06	5.98738	cg20247326
0.159681	0.510282	4.73576	6.00887e-06	1.71176e-05	3.38008	cg16635128
0.113645	0.674582	3.70205	0.000323767	0.00065698	-0.399226	cg23256150
0.181964	0.717038	6.54652	1.50849e-09	1.06452e-08	11.3894	cg26099834
0.0388478	0.439965	1.15757	0.249328	0.29633	-6.20588	cg09965419
0.0809924	0.678864	2.5936	0.0106733	0.0166385	-3.60629	cg27268120
-0.100905	0.722739	-2.96272	0.00367427	0.00621278	-2.64563	cg18745035
0.0704446	0.50755	1.93758	0.0550127	0.0751588	-5.02674	cg12320039
0.203348	0.701648	8.33699	1.41935e-13	3.63577e-12	20.4364	cg18188653
0.164172	0.682452	5.59625	1.39547e-07	5.8573e-07	6.99943	cg02544031
-0.191826	0.29771	-7.47553	1.35397e-11	1.72368e-10	15.9824	cg22809176
0.181283	0.50773	5.47213	2.45384e-07	9.66721e-07	6.45439	cg06143897
0.221711	0.718755	7.56671	8.42276e-12	1.1458e-10	16.4459	cg02793828
0.0815348	0.763939	3.17817	0.00188306	0.00334616	-2.03407	cg06419180
0.0952179	0.668202	3.30731	0.00124162	0.00227372	-1.65017	cg14046074
0.179705	0.605945	5.48311	2.33493e-07	9.24208e-07	6.50233	cg17436656
-0.0314304	0.350951	-0.840881	0.402079	0.454295	-6.51889	cg23339454
0.0939466	0.37261	3.01866	0.00309876	0.00530587	-2.49037	cg04103514
0.0348082	0.384419	1.16084	0.248001	0.294934	-6.20215	cg13170807
-0.00341553	0.46394	-0.136335	0.891784	0.909313	-6.86129	cg25226555
0.0884374	0.746747	3.03847	0.00291576	0.00501399	-2.43479	cg25193782
0.070102	0.555995	2.45408	0.0155528	0.0235588	-3.93977	cg02992617
0.0315964	0.206179	1.00328	0.317736	0.368335	-6.37057	cg15902957
0.0766328	0.517558	2.06287	0.0412716	0.0577653	-4.78483	cg02591356
-0.12637	0.529135	-3.57926	0.0004974	0.000976487	-0.800571	cg05283716
-0.0549364	0.687733	-1.47969	0.141563	0.177667	-5.7883	cg08094135
0.0232348	0.345687	0.744794	0.457845	0.509399	-6.5945	cg23842109
-0.0936926	0.716314	-2.78067	0.00629603	0.0102149	-3.13343	cg19679302
0.00345673	0.422978	0.115202	0.908477	0.923438	-6.86394	cg17033391
-0.12419	0.205945	-4.15453	6.11861e-05	0.000142248	1.1703	cg04011247
-0.10222	0.189113	-2.59903	0.010515	0.0164092	-3.59297	cg04115544
-0.0914412	0.414865	-2.9561	0.00374861	0.00632822	-2.66386	cg14401749
-0.024996	0.634558	-0.735945	0.463193	0.514709	-6.601	cg21168902
-0.216054	0.256261	-8.97775	4.42023e-15	2.20089e-13	23.8312	cg13211181
-0.126992	0.19338	-3.89784	0.00015997	0.000343251	0.262789	cg25755575
-0.0612782	0.654651	-1.81037	0.0727277	0.0970269	-5.25775	cg21146957
0.162197	0.759359	6.06132	1.58899e-08	8.50205e-08	9.10269	cg13615963
-0.124938	0.261757	-5.3292	4.64633e-07	1.71183e-06	5.83837	cg04404543
0.07239	0.659448	2.4678	0.0149974	0.0227827	-3.90772	cg04938830
-0.167621	0.344418	-7.81134	2.3128e-12	3.77913e-11	17.7078	cg18543428
0.0781411	0.733953	2.53217	0.0126206	0.0194192	-3.75515	cg10902396
0.163775	0.679997	5.20786	7.97217e-07	2.78018e-06	5.3187	cg13973985
0.161509	0.772002	6.03617	1.79105e-08	9.45416e-08	8.98663	cg24463290
0.114639	0.722499	5.03684	1.67482e-06	5.41285e-06	4.60462	cg05276155
-0.160835	0.718417	-4.85751	3.60847e-06	1.0802e-05	3.8684	cg12632569
0.0547578	0.607915	1.60543	0.111016	0.142489	-5.59859	cg19474725
0.18032	0.764835	8.03209	7.18834e-13	1.401e-11	18.8499	cg04387984
0.177029	0.721135	6.23107	7.03908e-09	4.138e-08	9.89267	cg16113793
0.128215	0.687517	4.75521	5.54169e-06	1.59051e-05	3.45753	cg19190762
0.197711	0.692643	7.05252	1.19268e-10	1.14394e-09	13.8601	cg26250086
-0.0172066	0.572999	-0.445459	0.656786	0.699271	-6.77166	cg14283978
0.00236966	0.706524	0.0764971	0.93915	0.949431	-6.86764	cg18326719
0.075713	0.375134	2.15795	0.0329135	0.0469624	-4.59184	cg25497399
0.130046	0.66575	4.82829	4.08127e-06	1.20709e-05	3.75042	cg03287519
-0.119831	0.242195	-5.05514	1.54763e-06	5.03906e-06	4.6805	cg19656689
-0.0101712	0.383021	-0.41766	0.676938	0.717767	-6.78361	cg17710804
0.110036	0.709294	4.52802	1.40674e-05	3.70961e-05	2.56742	cg18081456
-0.111512	0.71037	-3.39575	0.000927271	0.00173532	-1.37993	cg15720017
0.0801368	0.57013	2.22506	0.0279368	0.0403795	-4.45081	cg06209491
0.0496148	0.3346	1.58665	0.115209	0.147378	-5.62785	cg25048564
0.176356	0.686337	7.53838	9.67638e-12	1.28894e-10	16.3099	cg25172185
0.068118	0.561477	1.99468	0.0483323	0.0667511	-4.91824	cg03649288
-0.0264017	0.235554	-1.00366	0.317554	0.368141	-6.37019	cg02215357
0.115124	0.669442	4.06174	8.70143e-05	0.000196432	0.837153	cg09235702
0.0798643	0.709124	2.7781	0.00634298	0.010284	-3.14013	cg23719342
0.0182276	0.471995	0.634981	0.526644	0.576471	-6.66977	cg21919809
-0.146043	0.184358	-5.25898	6.36369e-07	2.27091e-06	5.53566	cg03233876
0.0572219	0.536652	1.96714	0.0514625	0.0706931	-4.97093	cg16411857
0.206388	0.689167	6.56035	1.4089e-09	1.00331e-08	11.4558	cg19070138
-0.0323776	0.637395	-0.868628	0.386776	0.438874	-6.49538	cg12384004
0.0396373	0.517491	1.12849	0.261352	0.309051	-6.23868	cg18522655
-0.152789	0.200824	-7.28834	3.53742e-11	3.96357e-10	15.0448	cg00690609
0.168245	0.666562	6.47043	2.19415e-09	1.48014e-08	11.0251	cg03670736
-0.110763	0.646667	-3.17206	0.00191998	0.00340799	-2.05192	cg18234533
0.0858842	0.244364	2.5593	0.0117244	0.0181461	-3.6898	cg13143529
0.230877	0.420121	7.29545	3.43765e-11	3.87015e-10	15.0732	cg02498311
-0.0588702	0.74073	-1.71579	0.0887687	0.116244	-5.41989	cg09711279
-0.133741	0.282207	-4.13128	6.68625e-05	0.000154333	1.08631	cg00551679
0.159411	0.573765	4.81317	4.34896e-06	1.27788e-05	3.68957	cg05785805
-0.0935013	0.447958	-2.94088	0.00392458	0.00660348	-2.70558	cg00513208
0.106669	0.6667	3.2603	0.00144682	0.00261864	-1.79139	cg10469791
-0.162396	0.373673	-4.36602	2.68964e-05	6.69971e-05	1.95032	cg10580056
0.0907084	0.736417	3.25423	0.00147554	0.00266688	-1.80952	cg00147248
0.175284	0.61772	5.59598	1.39716e-07	5.86315e-07	6.99827	cg10976311
-0.162233	0.327845	-6.85204	3.26785e-10	2.76738e-09	12.8776	cg25215890
0.0375822	0.602604	1.09858	0.274139	0.322667	-6.27157	cg08679951
-0.129284	0.733474	-3.78799	0.000238317	0.000495352	-0.111932	cg12732734
0.106625	0.379705	2.70704	0.00777417	0.0124114	-3.32303	cg12189137
-0.117499	0.674741	-3.57365	0.000507135	0.000994182	-0.818653	cg11553919
-0.133734	0.440524	-3.88685	0.00016654	0.000356171	0.224901	cg06572093
-0.111571	0.447592	-3.83506	0.00020109	0.00042353	0.0476051	cg22931642
0.0887254	0.532565	3.12014	0.00226195	0.00396503	-2.2024	cg07525886
0.113819	0.673698	3.87794	0.000172051	0.000366905	0.194266	cg07194984
-0.128699	0.700158	-4.05476	8.93306e-05	0.000201217	0.812327	cg12286861
-0.0135951	0.619222	-0.368221	0.713354	0.751121	-6.80297	cg12390895
-0.228566	0.650693	-7.26924	3.93447e-11	4.34662e-10	14.9415	cg25396637
-0.118678	0.313379	-4.8039	4.51873e-06	1.32232e-05	3.65282	cg00497956
0.0148363	0.686974	0.51397	0.608214	0.654143	-6.73894	cg09414638
-0.109477	0.422519	-3.75787	0.000265484	0.000547392	-0.213224	cg03653855
0.190502	0.707538	7.26515	4.01802e-11	4.43197e-10	14.921	cg16266669
0.0641496	0.463676	1.80837	0.0730406	0.0973971	-5.26126	cg04075986
0.0175971	0.554668	0.5358	0.593084	0.639813	-6.72753	cg13104775
0.132097	0.695487	5.51987	1.9712e-07	7.95247e-07	6.66555	cg04901835
0.136397	0.778914	4.91574	2.81974e-06	8.6431e-06	4.10486	cg24631845
0.0225506	0.289523	0.621451	0.535476	0.584951	-6.67823	cg18383813
-0.0545115	0.691004	-1.30152	0.195562	0.237992	-6.03152	cg27084712
0.105836	0.697662	3.25004	0.00149565	0.00270041	-1.822	cg04425788
-0.101141	0.193791	-3.24194	0.00153527	0.00276657	-1.84611	cg26330518
0.0953288	0.684487	4.5494	1.2891e-05	3.42967e-05	2.65061	cg00332067
0.0561554	0.481968	1.69671	0.0923308	0.120493	-5.45159	cg00408567
0.120326	0.777542	4.76006	5.43072e-06	1.56264e-05	3.47689	cg04656451
0.149418	0.734938	5.50257	2.13791e-07	8.54923e-07	6.58743	cg14143580
-0.141311	0.249134	-5.53986	1.80489e-07	7.35451e-07	6.75092	cg16578742
0.107275	0.645979	3.9357	0.000139188	0.00030209	0.393854	cg22642477
0.03922	0.4	1.29817	0.196708	0.239249	-6.03581	cg14677048
-0.160373	0.49009	-6.20758	7.88372e-09	4.57323e-08	9.78267	cg13613439
0.152446	0.608453	5.19553	8.41627e-07	2.91894e-06	5.26653	cg24576260
0.165831	0.565821	6.19948	8.19733e-09	4.7314e-08	9.7448	cg22603569
-0.062251	0.21153	-1.56955	0.119139	0.151925	-5.65423	cg03743205
-0.0330258	0.382547	-1.00165	0.318518	0.369159	-6.37218	cg25675772
-0.139023	0.205982	-6.25083	6.36669e-09	3.78627e-08	9.98976	cg22165175
-0.0213455	0.323346	-0.91284	0.363144	0.414998	-6.45635	cg08980461
0.146522	0.617712	5.45929	2.60033e-07	1.01796e-06	6.39844	cg06042156
0.103787	0.701219	4.68553	7.3847e-06	2.06497e-05	3.18266	cg09103423
-0.103189	0.756869	-2.88618	0.00462169	0.00768093	-2.85401	cg15870379
-0.126531	0.591577	-3.60759	0.000450889	0.00089194	-0.708939	cg14044388
0.115422	0.733841	4.75077	5.63895e-06	1.61571e-05	3.44074	cg12942606
-0.0577895	0.43159	-1.49677	0.137064	0.172522	-5.76339	cg08602188
0.0962832	0.755911	3.29714	0.00128356	0.00234479	-1.68086	cg09705759
-0.0283733	0.494814	-0.855142	0.394168	0.446399	-6.5069	cg04510398
-0.0656048	0.713668	-1.99068	0.0487767	0.0673066	-4.92593	cg14971439
0.211472	0.681453	8.39578	1.04144e-13	2.8207e-12	20.7395	cg26955996
-0.00932202	0.591657	-0.329031	0.742703	0.777755	-6.81658	cg18219418
-0.117212	0.632465	-3.46081	0.000745485	0.00141846	-1.17737	cg20084434
0.0695727	0.71038	2.87039	0.00484215	0.00801883	-2.89629	cg16383291
0.129728	0.3937	4.24949	4.24428e-05	0.000101655	1.51701	cg23486853
0.188034	0.652367	7.30908	3.20445e-11	3.64652e-10	15.1417	cg06870470
0.148389	0.703287	6.38367	3.33779e-09	2.14344e-08	10.617	cg00996764
-0.0421484	0.715976	-1.22416	0.223276	0.268283	-6.12769	cg17807683
0.142655	0.668319	5.51351	2.03449e-07	8.18119e-07	6.6353	cg02371397
0.0708991	0.525141	2.03856	0.0436805	0.0608446	-4.83288	cg07815287
0.105706	0.602748	3.47653	0.00070689	0.00135013	-1.12795	cg26580045
-0.0518511	0.677716	-1.49876	0.136549	0.171946	-5.76048	cg13037952
0.0393127	0.608901	1.25594	0.211566	0.255566	-6.08888	cg21323720
-0.113584	0.267843	-3.1318	0.00218053	0.0038326	-2.16877	cg23409168
0.105876	0.682651	3.69873	0.000327584	0.000664114	-0.410201	cg02697654
-0.06369	0.237795	-1.74274	0.0839277	0.110435	-5.37452	cg02125910
-0.0831703	0.699751	-2.41414	0.0172754	0.0259518	-4.03216	cg00864083
0.113354	0.770515	4.0848	7.97607e-05	0.000181312	0.919434	cg27256629
-0.167735	0.684782	-5.37704	3.76363e-07	1.4172e-06	6.04178	cg05355346
-0.0148874	0.281181	-0.484548	0.628876	0.673314	-6.75356	cg11225751
0.00559184	0.535912	0.250256	0.802814	0.831696	-6.83933	cg08116998
-0.0948587	0.517741	-3.58441	0.000488617	0.000960462	-0.783949	cg26969197
-0.0604211	0.50264	-1.56771	0.11957	0.152413	-5.65706	cg22081832
-0.138754	0.228145	-5.86801	3.94665e-08	1.9028e-07	8.22075	cg06952660
0.117071	0.760676	4.74909	5.68128e-06	1.62676e-05	3.43365	cg09811599
0.199301	0.722987	8.96881	4.62214e-15	2.28535e-13	23.7873	cg18346412
-0.0526925	0.354784	-1.44324	0.151545	0.189043	-5.8405	cg22642909
0.109353	0.651791	4.78474	4.88897e-06	1.42048e-05	3.57723	cg00305947
-0.134229	0.236014	-5.66813	9.99728e-08	4.35491e-07	7.32144	cg00664406
0.0385646	0.65681	1.28526	0.201165	0.244188	-6.05221	cg17329057
-0.107691	0.234287	-3.79161	0.00023524	0.000489429	-0.0997342	cg10783371
0.11211	0.532827	3.60713	0.000451601	0.000893205	-0.710411	cg02919122
-0.00753835	0.4736	-0.280611	0.77949	0.810858	-6.8313	cg16600012
0.16868	0.532935	6.40298	3.0535e-09	1.98287e-08	10.7039	cg09938406
-0.122824	0.712428	-3.60711	0.000451635	0.000893238	-0.710482	cg09288320
-0.154415	0.654019	-5.30524	5.18396e-07	1.88823e-06	5.73316	cg06771106
0.105651	0.71953	3.95734	0.000128491	0.000280643	0.46922	cg13797231
0.00554314	0.585391	0.165492	0.868834	0.889735	-6.8569	cg22855933
0.176532	0.784652	7.05958	1.14965e-10	1.10738e-09	13.8958	cg27237541
0.155862	0.530975	6.26327	6.01898e-09	3.60434e-08	10.0446	cg11139102
-0.23375	0.484282	-8.12116	4.52476e-13	9.50118e-12	19.3029	cg01242772
0.109057	0.293807	3.24542	0.00151811	0.00273812	-1.83574	cg26046204
0.108567	0.729964	3.41011	0.000883876	0.00166003	-1.33548	cg03110310
0.175672	0.659509	6.04595	1.70968e-08	9.07096e-08	9.03171	cg26697583
0.119448	0.742739	4.34008	2.97923e-05	7.36006e-05	1.8531	cg19101566
-0.193614	0.203659	-5.54935	1.72853e-07	7.08294e-07	6.79267	cg10804656
0.144522	0.423112	3.95166	0.00013122	0.000286143	0.44941	cg25078137
0.160002	0.645437	6.46982	2.19739e-09	1.48212e-08	11.0235	cg06806969
0.152114	0.677052	5.03399	1.69968e-06	5.4866e-06	4.59074	cg26022064
-0.169015	0.296321	-5.14669	1.04229e-06	3.53529e-06	5.06079	cg15169374
0.124951	0.595669	4.06677	8.53776e-05	0.000193014	0.8551	cg18150280
0.14075	0.706022	5.36509	3.9702e-07	1.48725e-06	5.99026	cg15507901
-0.00427747	0.431121	-0.115928	0.907902	0.922996	-6.86386	cg12831863
0.128566	0.652903	4.83152	4.0262e-06	1.19215e-05	3.76344	cg10309886
0.167786	0.841549	6.52166	1.70529e-09	1.18585e-08	11.2701	cg12712184
-0.155518	0.173812	-7.25634	4.17117e-11	4.57547e-10	14.884	cg07967308
0.0311332	0.642447	1.09156	0.277204	0.325882	-6.27916	cg06618490
0.078015	0.764109	2.84722	0.00518551	0.00854325	-2.95824	cg22856771
0.0423485	0.655368	1.21243	0.227716	0.273066	-6.14177	cg00481259
0.075673	0.375287	2.10935	0.0369826	0.0522281	-4.69151	cg20459687
0.190081	0.527605	6.67291	8.06247e-10	6.13542e-09	11.9988	cg06257798
-0.124591	0.635521	-3.79515	0.00023226	0.000483828	-0.0877661	cg01411652
-0.0532912	0.500437	-1.65082	0.101377	0.131212	-5.52646	cg00691874
0.0751542	0.653855	2.2693	0.0250272	0.0364969	-4.35566	cg14014033
0.12927	0.752153	4.74757	5.72082e-06	1.63713e-05	3.42709	cg15250073
-0.0783735	0.685243	-2.59922	0.0105094	0.0164023	-3.5925	cg14972792
-0.213953	0.570287	-7.74337	3.3402e-12	5.16116e-11	17.3492	cg09632876
0.15772	0.624225	4.89621	3.06353e-06	9.30951e-06	4.02534	cg25080501
-0.0958732	0.320774	-3.06668	0.00267237	0.004626	-2.35511	cg24572137
0.0609157	0.666862	2.2327	0.0274138	0.0396896	-4.43449	cg23768860
0.0800106	0.686739	2.65869	0.00890909	0.014081	-3.44507	cg24215635
0.0355722	0.555247	1.14635	0.253919	0.301216	-6.21863	cg25823926
0.0777639	0.698944	2.531	0.0126607	0.0194764	-3.75796	cg25080229
0.178074	0.664832	6.5716	1.33268e-09	9.54927e-09	11.5099	cg11933267
-0.195159	0.302546	-9.92616	2.40974e-17	4.01457e-15	28.9351	cg20829211
0.14881	0.718112	4.96866	2.25011e-06	7.0578e-06	4.32138	cg23532927
-0.188309	0.36911	-6.79326	4.4193e-10	3.60523e-09	12.5841	cg11659475
0.092235	0.713435	3.36431	0.00102929	0.00191138	-1.47665	cg22494876
0.134802	0.785766	5.49536	2.20638e-07	8.78901e-07	6.55688	cg25053164
0.134294	0.733028	5.16217	9.74083e-07	3.32623e-06	5.12589	cg19453938
-0.150665	0.142475	-7.33757	2.74377e-11	3.18402e-10	15.2927	cg04528060
-0.084824	0.254691	-2.05271	0.0422637	0.0590356	-4.80497	cg03918304
0.0927993	0.72496	3.47774	0.000703999	0.001345	-1.12414	cg01425762
0.139384	0.613838	4.3468	2.90148e-05	7.1796e-05	1.87824	cg26362197
-0.148979	0.181135	-7.16819	6.55855e-11	6.78809e-10	14.4426	cg18784435
0.0602847	0.489093	2.00794	0.0468842	0.0649155	-4.89263	cg26806924
0.118929	0.808635	4.92305	2.72951e-06	8.39376e-06	4.13589	cg16099687
-0.0966888	0.373253	-3.23316	0.00157928	0.0028402	-1.87215	cg14545963
0.118274	0.559867	3.80806	0.000221707	0.000463506	-0.0440999	cg10851413
-0.0767513	0.692852	-2.16867	0.0320703	0.0458529	-4.56958	cg05977276
0.040338	0.699292	1.10276	0.272329	0.320769	-6.26703	cg20591745
0.151572	0.749889	6.25513	6.24768e-09	3.72465e-08	10.0082	cg27417606
-0.154149	0.212669	-4.80501	4.50025e-06	1.31766e-05	3.65682	cg04241582
0.186459	0.599613	6.48961	1.99676e-09	1.3618e-08	11.1167	cg03461784
-0.0535438	0.718729	-1.52009	0.131105	0.165741	-5.72896	cg06255943
0.139316	0.608055	4.91285	2.85466e-06	8.73932e-06	4.09306	cg26508444
0.0551466	0.577657	2.2557	0.0258904	0.0376615	-4.38507	cg18114053
-0.0591432	0.57122	-2.08344	0.0393232	0.0552589	-4.74376	cg20943372
-0.107641	0.72756	-3.1185	0.00227357	0.00398357	-2.2071	cg00267323
0.0811705	0.740184	2.83473	0.00537917	0.00883676	-2.99139	cg03926958
-0.16153	0.248867	-6.10023	1.31976e-08	7.21603e-08	9.28274	cg26614264
0.0259928	0.597724	0.883774	0.378576	0.43053	-6.48222	cg19486271
0.141125	0.75197	4.89204	3.11825e-06	9.46042e-06	4.00837	cg02134976
-0.102225	0.238787	-2.75086	0.0068606	0.0110558	-3.21074	cg09492887
0.175386	0.740513	6.47706	2.12387e-09	1.4387e-08	11.0567	cg11726250
-0.0188988	0.736901	-0.560355	0.576277	0.62403	-6.71414	cg07353255
0.113383	0.753706	3.63461	0.000410386	0.000817491	-0.62101	cg00570580
0.124486	0.744329	5.05198	1.57153e-06	5.10884e-06	4.66596	cg24049880
0.030746	0.48704	0.946724	0.345672	0.397205	-6.42514	cg15439294
0.0447629	0.477171	1.19021	0.236301	0.282376	-6.16809	cg16799831
0.153297	0.628098	4.78848	4.82297e-06	1.40265e-05	3.5905	cg07357827
-0.131671	0.290215	-4.81385	4.33655e-06	1.27453e-05	3.6923	cg02308079
-0.00822128	0.584037	-0.268856	0.7885	0.818917	-6.83452	cg18204158
-0.182493	0.250983	-8.77121	1.35367e-14	5.38342e-13	22.7355	cg24670552
0.143618	0.641382	4.46053	1.84714e-05	4.75948e-05	2.30796	cg21012057
-0.197323	0.232479	-8.03084	7.28767e-13	1.41832e-11	18.8368	cg06606949
0.0698471	0.679099	2.60505	0.0103418	0.0161605	-3.57818	cg13753868
0.123938	0.704036	4.24405	4.33494e-05	0.000103636	1.49696	cg21649442
0.109255	0.712845	3.60425	0.000456153	0.000901597	-0.719776	cg24999105
0.0903686	0.364086	2.57776	0.0111476	0.0173267	-3.64497	cg21973667
0.125777	0.763284	5.13317	1.10452e-06	3.72268e-06	5.0049	cg04177251
0.141653	0.678789	4.55943	1.23983e-05	3.31004e-05	2.68802	cg13608166
-0.0108453	0.435213	-0.383281	0.702186	0.740958	-6.79733	cg16678099
-0.0942339	0.660138	-2.30979	0.0226004	0.0332447	-4.26707	cg07594247
-0.0871425	0.733556	-2.5328	0.012599	0.0193896	-3.75364	cg15152824
0.22849	0.532476	7.81027	2.34912e-12	3.8309e-11	17.6931	cg22795471
-0.173089	0.391838	-4.97343	2.20463e-06	6.93116e-06	4.34097	cg13598256
0.183812	0.825535	8.00498	8.30169e-13	1.58528e-11	18.7091	cg06418867
0.0424205	0.712249	1.3486	0.179992	0.220866	-5.97018	cg02255732
-0.0673039	0.676537	-2.02899	0.0446613	0.0620969	-4.85165	cg03649143
-0.161843	0.196307	-6.26677	5.92343e-09	3.55399e-08	10.0602	cg17297071
0.0275138	0.218012	0.679202	0.498311	0.549084	-6.64089	cg19279342
0.119772	0.798335	4.90869	2.90241e-06	8.87236e-06	4.07702	cg22164298
-0.0865996	0.559759	-2.98734	0.00340986	0.00579804	-2.57762	cg06952297
0.0969324	0.614806	3.7432	0.000279756	0.000574299	-0.262325	cg03082779
0.146114	0.626456	4.83399	3.98458e-06	1.18085e-05	3.77339	cg03575765
0.12764	0.724297	3.98839	0.000114508	0.000252291	0.577883	cg15839913
0.107372	0.705065	4.16109	5.96696e-05	0.000139011	1.19407	cg12431087
0.112705	0.775018	4.17336	5.69304e-05	0.000133146	1.23858	cg06823034
0.0112682	0.657863	0.372666	0.710051	0.748064	-6.80133	cg07911353
0.132183	0.478316	4.1009	7.50443e-05	0.000171443	0.977077	cg23260026
0.137138	0.771014	5.87116	3.88882e-08	1.87867e-07	8.23504	cg10080732
-0.0179816	0.327187	-0.520505	0.603666	0.6499	-6.73557	cg24980367
-0.17743	0.383865	-6.79743	4.32789e-10	3.54173e-09	12.6044	cg04180462
0.129455	0.416122	4.36736	2.67549e-05	6.6681e-05	1.95534	cg24955895
0.125126	0.745794	4.19323	5.27484e-05	0.000124097	1.31088	cg09973986
0.18209	0.621754	6.05949	1.60296e-08	8.56892e-08	9.09421	cg25067242
-0.129894	0.143042	-5.92353	3.03989e-08	1.51094e-07	8.47358	cg14281646
-0.162202	0.348668	-4.8268	4.10688e-06	1.21408e-05	3.74443	cg08863830
0.125504	0.707111	4.5387	1.34848e-05	3.57146e-05	2.60789	cg17701035
-0.179191	0.253378	-5.22569	7.37073e-07	2.59121e-06	5.3942	cg03495498
0.170607	0.56478	5.14008	1.07279e-06	3.62608e-06	5.03305	cg13541527
0.148737	0.666298	5.68166	9.42639e-08	4.12726e-07	7.37862	cg00776960
-0.0371139	0.51511	-1.40883	0.161459	0.200232	-5.88864	cg05915362
0.138591	0.600588	4.76772	5.26001e-06	1.51832e-05	3.50746	cg17139392
-0.109587	0.164651	-5.12114	1.16215e-06	3.89756e-06	4.95583	cg16007772
0.138627	0.259179	4.64147	8.86978e-06	2.44152e-05	3.00778	cg00418282
-0.141357	0.322366	-5.0955	1.30256e-06	4.31565e-06	4.84645	cg09428349
0.118301	0.771508	5.03177	1.71189e-06	5.52223e-06	4.58359	cg00808305
0.0256527	0.497456	1.01157	0.31377	0.364196	-6.36231	cg10256477
0.0512146	0.696819	1.62871	0.105984	0.136596	-5.56183	cg14150186
-0.202605	0.246634	-6.76436	5.10772e-10	4.09974e-09	12.4431	cg06951677
0.11749	0.737683	4.95146	2.41644e-06	7.52528e-06	4.25268	cg02419321
-0.102999	0.661285	-3.15816	0.00200647	0.00354987	-2.0924	cg14661644
-0.0641972	0.698103	-1.85841	0.0655488	0.088249	-5.17224	cg02800334
-0.0317458	0.484321	-0.990803	0.323765	0.374624	-6.38288	cg01612133
-0.185946	0.403428	-8.05682	6.30286e-13	1.25531e-11	18.9784	cg13959207
-0.144491	0.342282	-3.64149	0.000400628	0.000799451	-0.598518	cg18825594
-0.138378	0.352319	-5.63966	1.14219e-07	4.89892e-07	7.19286	cg21169490
-0.00798146	0.154945	-0.192668	0.847543	0.871171	-6.85205	cg04723401
0.0595499	0.669776	2.27727	0.024532	0.0358301	-4.33833	cg23154834
0.00517559	0.267245	0.15209	0.87937	0.898669	-6.85902	cg04527868
0.0116428	0.395125	0.293109	0.769943	0.8024	-6.82772	cg20548231
-0.188059	0.250997	-8.60399	3.34842e-14	1.10564e-12	21.8492	cg04890480
0.114525	0.582897	3.6203	0.000431379	0.000856163	-0.667625	cg05279622
0.141269	0.77428	5.20959	7.91204e-07	2.76183e-06	5.32599	cg03717961
-0.0849635	0.469964	-3.04378	0.00286851	0.00493992	-2.41986	cg11531339
-0.0408636	0.697888	-1.19433	0.234691	0.280656	-6.16324	cg10224783
0.182708	0.642638	5.6102	1.3091e-07	5.53484e-07	7.06117	cg11902863
-0.0199287	0.644144	-0.737486	0.462259	0.513792	-6.59988	cg23687560
0.152164	0.622767	5.42382	3.05097e-07	1.17467e-06	6.24424	cg26260995
0.0764089	0.746375	2.63921	0.00940713	0.0148052	-3.49368	cg01833470
0.13375	0.822976	4.87364	3.37078e-06	1.01533e-05	3.93371	cg03228567
-0.0088452	0.54102	-0.287635	0.77412	0.806101	-6.82931	cg17822502
-0.0616503	0.392153	-2.24836	0.0263694	0.038296	-4.40091	cg10210448
0.118385	0.62288	4.23222	4.53813e-05	0.000108081	1.4535	cg19074748
0.125667	0.803303	5.23363	7.10213e-07	2.50638e-06	5.42972	cg16425057
0.029129	0.499625	0.917806	0.360552	0.412383	-6.45185	cg05269080
0.118875	0.780281	4.60544	1.02799e-05	2.7909e-05	2.86687	cg12186771
0.11855	0.594083	3.60349	0.000457359	0.000903783	-0.722241	cg16680547
0.090455	0.733232	3.26682	0.00141659	0.00256851	-1.7719	cg04118910
0.070466	0.679637	2.08858	0.0388491	0.0546469	-4.73345	cg10123952
-0.173528	0.196385	-7.307	3.21395e-11	3.65564e-10	15.1384	cg06755262
0.0735433	0.760431	2.97329	0.00355816	0.00603094	-2.61643	cg16650906
-0.0523317	0.703579	-1.39895	0.164395	0.203534	-5.90226	cg21013431
0.109744	0.645961	4.0753	8.26767e-05	0.00018739	0.885486	cg07781736
0.0610827	0.579338	2.12135	0.0359395	0.0508956	-4.6671	cg24210810
0.127574	0.561984	4.68494	7.4166e-06	2.07295e-05	3.17878	cg05229454
0.139242	0.798182	4.20845	4.97444e-05	0.00011759	1.36645	cg12472449
-0.135412	0.538188	-4.39419	2.406e-05	6.05321e-05	2.05632	cg17656608
0.137047	0.741949	5.50236	2.13873e-07	8.55202e-07	6.587	cg17980404
-0.0709701	0.547632	-2.61044	0.0101891	0.0159411	-3.56493	cg21517792
0.122301	0.237122	3.53708	0.000575106	0.00111579	-0.935911	cg11790335
-0.187592	0.353767	-7.68946	4.4124e-12	6.56033e-11	17.077	cg10541843
0.116447	0.682704	3.58896	0.000480986	0.000946814	-0.769261	cg27524361
0.0859985	0.757317	3.25594	0.0014674	0.00265298	-1.80441	cg16588417
0.0228091	0.350875	0.665514	0.506992	0.557514	-6.65004	cg14479798
-0.116334	0.407173	-3.47789	0.000703633	0.00134435	-1.12366	cg24927974
0.0583665	0.732806	1.42133	0.1578	0.196098	-5.87128	cg15793258
0.159542	0.800204	7.02253	1.37927e-10	1.30039e-09	13.718	cg09363841
0.0682907	0.681508	2.17484	0.0315934	0.0452213	-4.55672	cg08078751
0.0771087	0.683843	2.50896	0.0134355	0.0205789	-3.81056	cg15017604
0.0793082	0.677659	2.86184	0.00496692	0.0082097	-2.91927	cg02252421
-0.0464938	0.391731	-1.85809	0.0655939	0.0883038	-5.17282	cg21631918
-0.00475545	0.396417	-0.127126	0.899052	0.915566	-6.8625	cg23480730
0.139175	0.581011	4.09443	7.69074e-05	0.000175368	0.953883	cg16306900
0.0397888	0.483133	1.43719	0.153254	0.190927	-5.84905	cg15456741
0.0512628	0.717277	1.56461	0.120295	0.153269	-5.6618	cg27302255
0.1202	0.708955	4.52981	1.39784e-05	3.68829e-05	2.5736	cg16270485
-0.0201581	0.467745	-0.610481	0.542692	0.591928	-6.68495	cg13713922
0.21	0.700284	7.28794	3.57326e-11	3.99922e-10	15.0354	cg06587443
0.0852048	0.52781	2.53386	0.0125631	0.0193403	-3.7511	cg01450807
0.130363	0.572249	4.00027	0.000109554	0.000242356	0.619614	cg14214182
-0.0645361	0.315937	-2.28903	0.0238171	0.0348763	-4.31266	cg02329205
-0.144354	0.191772	-6.66695	8.25483e-10	6.25965e-09	11.9755	cg19284211
0.109722	0.515975	3.34139	0.00111021	0.00204973	-1.54672	cg00770317
0.000768904	0.542301	0.0308695	0.975425	0.979523	-6.87009	cg08221136
0.00409902	0.485665	0.114699	0.908875	0.923796	-6.864	cg25195210
-0.041823	0.290865	-1.13675	0.257898	0.305396	-6.22945	cg24404630
0.0636242	0.736353	2.31886	0.0220858	0.0325452	-4.24702	cg04815301
0.0832546	0.581822	2.49469	0.0139598	0.0213184	-3.84441	cg14490763
-0.0918755	0.707052	-2.74234	0.00703022	0.0113078	-3.2327	cg20742425
0.0322115	0.306175	0.849837	0.3971	0.449283	-6.51139	cg20504791
0.178395	0.647821	6.96152	1.89292e-10	1.72091e-09	13.4099	cg01708458
-0.135386	0.182322	-5.39101	3.53485e-07	1.34006e-06	6.10224	cg01383955
-0.143646	0.300359	-3.98491	0.000115999	0.000255274	0.56568	cg19594218
0.142802	0.656319	5.60473	1.34235e-07	5.66109e-07	7.03693	cg06043315
0.11948	0.722824	4.95649	2.36653e-06	7.38887e-06	4.27278	cg08642716
-0.17635	0.254291	-6.93105	2.20844e-10	1.96715e-09	13.2597	cg07277549
0.116759	0.63199	3.57334	0.000507672	0.000995177	-0.819641	cg04449953
0.0855895	0.742221	2.71107	0.00768573	0.0122817	-3.31277	cg03219658
-0.100038	0.370667	-3.4461	0.000783371	0.00148545	-1.22342	cg04317927
-0.166546	0.320292	-5.11112	1.21706e-06	4.06125e-06	4.91172	cg07941680
-0.147218	0.408661	-5.3192	4.8719e-07	1.78638e-06	5.79299	cg25588844
-0.0316648	0.553591	-0.889736	0.375379	0.427306	-6.47698	cg26431163
-0.137434	0.183237	-6.39235	3.19924e-09	2.06436e-08	10.6582	cg01768814
-0.156054	0.244195	-8.25966	2.13506e-13	5.07753e-12	20.0368	cg00115747
0.0816042	0.587038	2.42617	0.0167393	0.0252148	-4.00447	cg14565151
0.0664822	0.560338	2.03313	0.0442346	0.0615528	-4.84353	cg27027069
0.0522974	0.634366	1.5694	0.119175	0.151963	-5.65447	cg22244986
-0.000803768	0.744481	-0.0255855	0.97963	0.983189	-6.87024	cg05572627
-0.137703	0.198941	-6.09123	1.37143e-08	7.4583e-08	9.24512	cg10149836
0.176584	0.611386	5.6938	8.91294e-08	3.92323e-07	7.43277	cg26309074
-0.0477308	0.583235	-1.27682	0.204118	0.247397	-6.06285	cg17168157
0.0595354	0.582504	1.84322	0.0677526	0.0909469	-5.19952	cg06643622
-0.0559358	0.223556	-1.78747	0.0763727	0.10142	-5.29776	cg21981270
0.0105471	0.498046	0.32691	0.744303	0.779208	-6.81728	cg20371378
-0.103921	0.172088	-4.51361	1.48985e-05	3.90759e-05	2.51258	cg08201690
0.127267	0.641708	5.64156	1.12973e-07	4.853e-07	7.20326	cg07962303
0.0326394	0.616889	1.04402	0.298564	0.348168	-6.32932	cg14580085
-0.154747	0.225677	-6.40992	2.94117e-09	1.91831e-08	10.74	cg17691156
0.00348797	0.618752	0.124399	0.901206	0.917365	-6.86284	cg16531903
0.0373107	0.545933	1.19969	0.23261	0.278396	-6.15692	cg17298925
0.144705	0.667252	4.98871	2.065e-06	6.53962e-06	4.40379	cg09595020
0.191246	0.736619	6.05465	1.64028e-08	8.74489e-08	9.07189	cg01907106
0.123515	0.697824	4.3087	3.36967e-05	8.23967e-05	1.73608	cg03439811
-0.139917	0.377076	-5.46993	2.47832e-07	9.75282e-07	6.44481	cg00086577
-0.128083	0.423096	-4.34585	2.91236e-05	7.20493e-05	1.87468	cg25542319
-0.0633131	0.67611	-1.88059	0.0624398	0.084392	-5.13206	cg16465559
0.123285	0.700977	3.93664	0.000138709	0.00030115	0.397099	cg05833067
0.142998	0.729598	4.93241	2.62675e-06	8.10792e-06	4.17287	cg00143527
0.173374	0.773705	9.33884	6.11168e-16	4.54749e-14	25.7684	cg05926837
-0.0734473	0.735184	-2.084	0.0392712	0.0551899	-4.74264	cg24636995
-0.149634	0.211821	-6.13274	1.12707e-08	6.28327e-08	9.43567	cg19272984
-0.0359709	0.686577	-1.16863	0.244858	0.291545	-6.19319	cg09850161
0.0263484	0.44415	0.660835	0.509978	0.560443	-6.65312	cg04794430
0.170382	0.705816	5.2962	5.39628e-07	1.95659e-06	5.69449	cg26831220
-0.145945	0.267924	-6.23424	6.89819e-09	4.06482e-08	9.91192	cg00695328
0.0267444	0.480667	0.949094	0.344471	0.395994	-6.42292	cg06261066
-0.186762	0.196518	-9.41793	3.95957e-16	3.26999e-14	26.1934	cg07348641
-0.0833486	0.637863	-2.71437	0.00761397	0.0121747	-3.30435	cg05703211
-0.249062	0.48377	-7.87792	1.64412e-12	2.82325e-11	18.0417	cg17987968
-0.000548136	0.481721	-0.0149808	0.988072	0.990259	-6.87045	cg18049228
-0.0270086	0.507811	-0.915717	0.361643	0.413468	-6.45374	cg25133685
0.168927	0.64294	6.40742	2.98788e-09	1.94442e-08	10.725	cg11382133
0.0352652	0.147872	0.998004	0.320276	0.370967	-6.37579	cg11539992
0.0947107	0.589499	3.33596	0.00113024	0.00208394	-1.56326	cg14422093
0.123191	0.727764	4.49705	1.59534e-05	4.16072e-05	2.4476	cg01658277
-0.0629471	0.534649	-2.52618	0.0128262	0.019709	-3.76949	cg10757024
-0.0885519	0.554226	-3.55686	0.000537271	0.00104818	-0.872513	cg22927979
0.138883	0.642489	4.98174	2.12764e-06	6.71678e-06	4.3751	cg07668671
0.158483	0.634359	6.32646	4.43234e-09	2.7483e-08	10.3418	cg12698626
0.0267697	0.667646	0.937974	0.350132	0.40179	-6.43331	cg26461477
-0.152625	0.263246	-7.73583	3.44183e-12	5.29591e-11	17.3194	cg03904291
-0.00631008	0.475357	-0.260842	0.794658	0.824338	-6.83663	cg20149431
-0.0719062	0.175977	-2.34541	0.020639	0.0305727	-4.18794	cg02000318
-0.142496	0.184346	-3.85271	0.000188611	0.000399334	0.10783	cg23398076
0.0608144	0.730462	1.97907	0.0500867	0.0689627	-4.9482	cg21038932
-0.00900763	0.564147	-0.267922	0.789217	0.819507	-6.83477	cg19319487
0.114021	0.516684	4.04321	9.32912e-05	0.000209325	0.77134	cg24231804
0.0980366	0.586812	3.33649	0.00112827	0.00208063	-1.56165	cg12110437
0.0721702	0.660428	1.91769	0.0575154	0.0782655	-5.06383	cg12566078
0.143111	0.714878	6.21514	7.56489e-09	4.40714e-08	9.82236	cg19619909
-0.145527	0.176291	-6.85928	3.1507e-10	2.68309e-09	12.9131	cg14462645
-0.0339428	0.397734	-1.2308	0.220793	0.265606	-6.11967	cg04958703
0.0597836	0.620366	2.09042	0.0386806	0.0544293	-4.72975	cg11411705
0.148915	0.682057	5.11488	1.1973e-06	4.00137e-06	4.92746	cg27117679
0.058607	0.554423	1.96817	0.0513425	0.0705439	-4.96897	cg00858483
0.0744725	0.473099	2.12844	0.0353349	0.0501124	-4.6526	cg27280535
-0.164065	0.238881	-7.4174	1.81512e-11	2.22213e-10	15.6959	cg20485144
0.0955681	0.612444	3.18125	0.00186472	0.00331554	-2.02507	cg18504937
0.0813701	0.674491	2.90238	0.00440421	0.00734596	-2.8103	cg25782086
0.0956088	0.601639	2.71422	0.00761735	0.0121799	-3.30475	cg11202686
0.00202536	0.576423	0.0781454	0.937842	0.948418	-6.86752	cg26988283
-0.190652	0.214985	-8.45739	7.3846e-14	2.123e-12	21.0753	cg17315014
0.153022	0.602358	6.5194	1.71468e-09	1.19113e-08	11.2644	cg08500172
0.122024	0.724692	4.02368	0.000100379	0.000223771	0.702177	cg04672622
0.138835	0.672828	3.58355	0.000490069	0.000963126	-0.786719	cg01054110
0.0970109	0.437093	3.20222	0.00174408	0.00311573	-1.96355	cg09510180
0.0224458	0.506914	0.733475	0.464692	0.516172	-6.60281	cg24158205
0.0900345	0.765244	3.66676	0.00036656	0.00073673	-0.515469	cg01636184
0.016021	0.666368	0.455343	0.649681	0.692591	-6.76723	cg08887742
-0.0884097	0.727532	-2.58029	0.0110707	0.0172177	-3.63881	cg24425628
0.229689	0.54998	8.45711	7.48958e-14	2.14509e-12	21.0621	cg27248980
0.182858	0.729968	6.70497	6.87204e-10	5.33e-09	12.1543	cg01582937
0.0167792	0.657282	0.696357	0.487543	0.538575	-6.62917	cg03303119
0.0178324	0.603227	0.545707	0.586275	0.633343	-6.7222	cg02452586
0.156583	0.768577	4.79776	4.63907e-06	1.35374e-05	3.62772	cg12794567
0.157252	0.317269	4.68065	7.54917e-06	2.10573e-05	3.16185	cg13085980
0.160706	0.738303	5.34003	4.44033e-07	1.64351e-06	5.88238	cg09623845
0.213949	0.571743	7.50286	1.17463e-11	1.52436e-10	16.1211	cg13066963
-0.0934523	0.728458	-2.73989	0.00707969	0.0113809	-3.23901	cg24634408
-0.121306	0.440467	-4.41165	2.24486e-05	5.67975e-05	2.12229	cg16177922
0.0904643	0.63202	3.27971	0.00135855	0.00247078	-1.7333	cg13195526
0.0275233	0.693647	0.997579	0.320481	0.371187	-6.37621	cg18809274
-0.0894993	0.151776	-2.56505	0.011542	0.0178852	-3.67587	cg18823007
0.231978	0.76723	8.51908	5.36452e-14	1.62813e-12	21.3885	cg07036914
0.144166	0.684975	5.99003	2.22263e-08	1.14484e-07	8.77709	cg05602975
0.127387	0.605809	4.11697	7.06041e-05	0.000162226	1.03478	cg25161129
0.153213	0.682306	5.18239	8.91553e-07	3.0735e-06	5.21107	cg10948790
0.167186	0.710183	8.21592	2.69808e-13	6.16463e-12	19.808	cg16232698
-0.14376	0.476534	-5.57629	1.52872e-07	6.35049e-07	6.91132	cg27356296
-0.11404	0.580931	-3.49646	0.000660655	0.00126784	-1.06503	cg18842300
-0.0179088	0.72002	-0.576093	0.565626	0.613824	-6.70524	cg10438564
-0.0698651	0.751643	-2.04714	0.0428167	0.0597466	-4.81598	cg24776427
-0.0564548	0.707555	-1.52558	0.129732	0.16421	-5.72078	cg03955859
0.18962	0.785602	8.72024	1.78477e-14	6.71329e-13	22.4649	cg07209977
-0.0836211	0.672963	-2.6388	0.00941802	0.0148209	-3.49472	cg08826384
0.130145	0.752704	5.03237	1.71156e-06	5.52153e-06	4.58405	cg07673979
0.00904958	0.638067	0.284857	0.776243	0.807989	-6.8301	cg13504740
-0.103642	0.711866	-2.81507	0.0056975	0.0093148	-3.04333	cg27267820
0.173927	0.575056	5.35362	4.17897e-07	1.55618e-06	5.94085	cg09719217
0.0427612	0.568302	1.21085	0.228321	0.273738	-6.14367	cg15613740
0.16245	0.643811	5.10178	1.26751e-06	4.21174e-06	4.87267	cg08289839
0.115918	0.700364	3.89944	0.000159039	0.000341409	0.268283	cg08092111
0.109391	0.699434	3.64881	0.000390499	0.000781125	-0.574579	cg07717083
-0.161822	0.387811	-7.30985	3.16604e-11	3.60901e-10	15.153	cg08055124
0.0659367	0.693304	2.5508	0.0119989	0.0185371	-3.71035	cg16194746
0.170559	0.795829	6.42013	2.80779e-09	1.84075e-08	10.7854	cg02926307
0.00351242	0.733103	0.109784	0.912763	0.927121	-6.86455	cg24171807
0.165249	0.711636	6.85151	3.28338e-10	2.77818e-09	12.8731	cg19391527
-0.103761	0.692671	-2.82944	0.00546323	0.0089637	-3.00541	cg00869533
0.121053	0.630843	3.54669	0.000556455	0.00108235	-0.905189	cg03485669
-0.148214	0.266965	-6.82634	3.71879e-10	3.09687e-09	12.7517	cg18233411
0.0835736	0.776861	2.95004	0.00381771	0.00643515	-2.68048	cg18923472
0.12589	0.60358	4.05338	8.97937e-05	0.000202149	0.807441	cg08310008
0.0746204	0.554023	2.35568	0.0201023	0.0298387	-4.16492	cg24746726
-0.0290161	0.572899	-0.904691	0.367433	0.4193	-6.46369	cg19354017
0.162242	0.810826	6.09921	1.32616e-08	7.24703e-08	9.27805	cg20594316
0.190852	0.791833	8.45607	7.43717e-14	2.13307e-12	21.0684	cg17098387
-0.123032	0.407966	-4.82287	4.17532e-06	1.23197e-05	3.7286	cg01133446
-0.109723	0.234696	-2.92588	0.00410547	0.00688286	-2.74653	cg10742917
0.164776	0.59086	6.00177	2.10885e-08	1.0927e-07	8.82829	cg15867125
0.183233	0.76451	7.39159	2.08825e-11	2.50449e-10	15.5594	cg07157117
-0.0322095	0.308728	-1.23964	0.217515	0.262018	-6.10891	cg04666027
-0.0830113	0.616895	-2.4445	0.0159515	0.024116	-3.96206	cg14296394
0.113444	0.612091	3.6651	0.000368812	0.000740867	-0.521143	cg22927076
0.0793435	0.601207	2.56784	0.0114543	0.0177604	-3.66909	cg20164016
-0.132686	0.288178	-5.38385	3.64711e-07	1.37814e-06	6.07201	cg15959205
-0.147827	0.196371	-6.07297	1.49956e-08	8.07888e-08	9.15868	cg21910650
0.0941628	0.582855	2.39715	0.0180581	0.027031	-4.07105	cg11795921
-0.153336	0.188295	-7.21015	5.28874e-11	5.63556e-10	14.6525	cg12614789
-0.0343483	0.356527	-0.892364	0.373975	0.425884	-6.47466	cg11945130
0.112972	0.751043	4.15633	6.07668e-05	0.000141375	1.17681	cg21695395
0.0815903	0.539501	2.81963	0.00562223	0.00920054	-3.03132	cg14215786
-0.0248634	0.218896	-0.65906	0.511114	0.561554	-6.65429	cg18691800
-0.147111	0.187064	-6.90485	2.50379e-10	2.1934e-09	13.137	cg03207915
0.00379645	0.581746	0.106188	0.91561	0.929504	-6.86494	cg26856475
0.0538554	0.645078	1.43433	0.154067	0.191842	-5.85308	cg10747531
-0.114919	0.654172	-3.46265	0.000740869	0.0014103	-1.17159	cg19741868
-0.0834381	0.70024	-2.24537	0.0265663	0.0385583	-4.40735	cg24216596
-0.105891	0.70753	-3.15459	0.0020293	0.00358681	-2.1028	cg26884161
0.0592235	0.626353	1.81244	0.0724059	0.0966347	-5.25411	cg16574155
-0.107259	0.44217	-3.74184	0.000281113	0.000576895	-0.266863	cg07750744
0.131594	0.498437	4.15882	6.01905e-05	0.000140133	1.18584	cg20839149
0.194688	0.792654	6.59137	1.20853e-09	8.76667e-09	11.605	cg20906291
0.16272	0.706625	6.3009	5.0203e-09	3.06628e-08	10.2208	cg16146849
-0.0147206	0.419395	-0.366266	0.714808	0.752476	-6.80368	cg11505037
0.103372	0.619731	3.38034	0.000976037	0.00181948	-1.42744	cg11560197
-0.0176232	0.31297	-0.565653	0.572681	0.620539	-6.71117	cg17907056
-0.0217938	0.492219	-0.741522	0.459819	0.511354	-6.59691	cg10450897
0.0441949	0.396808	1.37641	0.171246	0.211152	-5.93297	cg00067720
0.147155	0.699628	5.74862	6.91556e-08	3.13159e-07	7.67819	cg06184325
-0.105456	0.530669	-3.83885	0.000198344	0.000418201	0.0605246	cg15538607
0.153274	0.762718	5.88044	3.73807e-08	1.81366e-07	8.27368	cg27261597
0.175921	0.668601	6.31287	4.73693e-09	2.91493e-08	10.2773	cg27123351
0.139111	0.649813	3.7062	0.000319044	0.000648098	-0.385463	cg15386434
0.0598262	0.737558	2.22805	0.027731	0.0401061	-4.44443	cg24523685
-0.146936	0.158788	-6.32915	4.35397e-09	2.70528e-08	10.3588	cg21251563
-0.055687	0.318213	-1.85162	0.0665269	0.0894468	-5.18447	cg17177213
-0.00945568	0.415405	-0.263343	0.792735	0.82261	-6.83598	cg08240778
-0.0313753	0.459876	-0.825805	0.410545	0.462639	-6.53136	cg07821374
0.195644	0.680196	7.28654	3.59911e-11	4.02405e-10	15.0284	cg11314684
0.0228786	0.389946	0.65943	0.510877	0.561313	-6.65404	cg22892437
-0.0394559	0.509855	-0.982947	0.327601	0.378634	-6.39055	cg04520078
-0.123331	0.423913	-3.96263	0.000126003	0.00027567	0.487657	cg19717326
0.0850607	0.662373	2.99187	0.00336315	0.00572378	-2.56505	cg10334703
-0.191106	0.652655	-6.09472	1.35492e-08	7.38468e-08	9.25724	cg01349034
0.139085	0.732564	5.19372	8.4832e-07	2.93989e-06	5.2589	cg25461508
0.204306	0.455243	6.73997	5.77037e-10	4.56475e-09	12.3244	cg06978604
-0.187826	0.210932	-9.6333	1.21158e-16	1.35479e-14	27.3532	cg07037725
-0.165509	0.239469	-7.14719	7.30309e-11	7.45523e-10	14.3378	cg09321363
0.0905251	0.677371	3.16866	0.00194081	0.00344212	-2.06183	cg27052418
0.0834246	0.606557	2.94995	0.0038188	0.00643674	-2.68074	cg23811289
0.199711	0.732987	7.44904	1.55366e-11	1.94127e-10	15.8482	cg11097954
0.221761	0.546168	7.82009	2.23067e-12	3.66377e-11	17.7436	cg05697866
-0.0854709	0.647724	-2.42942	0.0165973	0.0250238	-3.99698	cg08051013
-0.0410116	0.55376	-1.32974	0.186114	0.227623	-5.99501	cg24605023
0.220271	0.452073	6.77878	4.75202e-10	3.84661e-09	12.5134	cg17668731
-0.09606	0.62946	-2.95338	0.00377954	0.00637664	-2.67134	cg11701148
0.185032	0.635428	6.68988	7.40896e-10	5.70093e-09	12.0811	cg01938018
0.0380928	0.744505	1.29545	0.197639	0.240275	-6.03927	cg07303330
-0.117038	0.322461	-4.18417	5.46174e-05	0.000128153	1.27788	cg06511678
-0.201358	0.659797	-6.90956	2.46172e-10	2.16092e-09	13.1539	cg10733063
0.148533	0.838531	6.32163	4.5163e-09	2.79407e-08	10.3232	cg17486066
-0.105634	0.745469	-2.93834	0.00395468	0.00664951	-2.71253	cg24482389
-0.0370866	0.705287	-1.23443	0.219442	0.264104	-6.11526	cg07764158
-0.0995134	0.481097	-3.23085	0.00159111	0.0028601	-1.87903	cg09792970
-0.168686	0.516662	-5.14208	1.06348e-06	3.59913e-06	5.04144	cg19192626
0.153662	0.602216	5.85377	4.23609e-08	2.0249e-07	8.15256	cg06207804
0.0712061	0.567207	2.259	0.0256793	0.0373775	-4.37795	cg03293330
-0.141475	0.571529	-4.8168	4.28317e-06	1.26049e-05	3.70417	cg24654177
-0.164096	0.255066	-6.55953	1.4137e-09	1.00642e-08	11.4524	cg01117621
-0.0426764	0.689602	-1.2804	0.20286	0.246038	-6.05834	cg07116160
-0.0907258	0.755586	-2.67438	0.00852526	0.0135209	-3.40567	cg18573244
-0.205313	0.222345	-9.13219	1.89486e-15	1.11056e-13	24.6604	cg04689058
0.0192677	0.310063	0.484096	0.629196	0.673612	-6.75378	cg24006126
-0.175295	0.290709	-8.51362	5.45444e-14	1.65088e-12	21.3717	cg26760212
0.0566795	0.552935	1.51075	0.133467	0.168448	-5.74281	cg23692997
0.179181	0.763762	7.28121	3.68964e-11	4.11599e-10	15.004	cg23913077
0.128592	0.722955	4.4173	2.19497e-05	5.56608e-05	2.14368	cg06591613
-0.13661	0.327233	-4.68424	7.43821e-06	2.07835e-05	3.176	cg11669516
0.0779897	0.517726	2.88998	0.00456979	0.00760129	-2.84377	cg10806645
1.42642e-05	0.614952	0.000358434	0.999715	0.999786	-6.87056	cg06012795
-0.127186	0.292027	-4.88875	3.16197e-06	9.5799e-06	3.99501	cg01779903
0.0948732	0.545509	3.04579	0.00285071	0.00491149	-2.41418	cg05135107
-0.13454	0.130119	-6.50825	1.81154e-09	1.25004e-08	11.211	cg00474080
0.0836977	0.476274	2.55823	0.0117588	0.018196	-3.6924	cg20035980
0.0151634	0.692167	0.46575	0.642234	0.685574	-6.76245	cg03610073
-0.0544264	0.1416	-1.61389	0.109165	0.140332	-5.58529	cg08645670
-0.103257	0.380043	-3.23223	0.00158403	0.00284811	-1.87492	cg25384000
0.185115	0.67481	7.85828	1.80538e-12	3.05728e-11	17.9498	cg00369202
0.0856151	0.601856	2.49683	0.01388	0.0212054	-3.83935	cg19119577
-0.0762022	0.73764	-2.28557	0.0240256	0.0351531	-4.32023	cg13160166
0.202674	0.597825	5.92469	3.03586e-08	1.50909e-07	8.47522	cg01138839
0.155704	0.563931	4.91824	2.78993e-06	8.56099e-06	4.11506	cg03139377
0.12439	0.785843	5.04299	1.63379e-06	5.29111e-06	4.62864	cg05199874
0.0536683	0.541311	1.90767	0.0588114	0.079893	-5.08237	cg06560379
0.134136	0.76284	5.15229	1.01712e-06	3.45902e-06	5.0843	cg22616255
-0.0467947	0.640023	-1.36769	0.173953	0.214165	-5.94472	cg04974647
-0.208217	0.301695	-10.0017	1.58788e-17	2.92737e-15	29.3437	cg20313628
-0.0567101	0.611067	-1.90894	0.0586453	0.0796783	-5.08002	cg02276361
0.15001	0.737791	6.16305	9.74274e-09	5.51429e-08	9.577	cg15527308
0.102389	0.75984	4.82039	4.2103e-06	1.24129e-05	3.72035	cg13278105
0.137002	0.781979	5.95541	2.61527e-08	1.32222e-07	8.61935	cg04764812
0.160541	0.610298	6.40461	3.02804e-09	1.96811e-08	10.712	cg14521134
0.128264	0.595977	4.82518	4.135e-06	1.22144e-05	3.73789	cg08471739
-0.169302	0.188951	-6.96081	1.89275e-10	1.72091e-09	13.4098	cg04850999
0.153741	0.528726	5.1677	9.50799e-07	3.25624e-06	5.14917	cg08092199
0.0519169	0.580795	1.97255	0.0508348	0.0699003	-4.96064	cg17426084
0.131293	0.684556	4.68247	7.49252e-06	2.0917e-05	3.16905	cg02581302
0.0120544	0.671569	0.430244	0.667786	0.709413	-6.7783	cg23623214
-0.199291	0.225416	-9.3842	4.76522e-16	3.76901e-14	26.0121	cg03284879
-0.087114	0.348753	-4.22257	4.70439e-05	0.00011172	1.41917	cg03259333
0.0214281	0.721655	0.566389	0.572182	0.62009	-6.71076	cg25884883
-0.0438915	0.389418	-1.20128	0.231995	0.277746	-6.15504	cg04231094
-0.046624	0.549288	-1.19337	0.235066	0.281044	-6.16438	cg04879348
0.119034	0.785059	4.47412	1.74929e-05	4.52639e-05	2.35981	cg19826026
0.101842	0.654378	3.43295	0.00081879	0.00154708	-1.26449	cg13144783
-0.206179	0.395966	-6.24579	6.55613e-09	3.88565e-08	9.96167	cg20928777
-0.1174	0.526196	-3.68598	0.000342671	0.000692293	-0.452351	cg07447431
0.0144236	0.698355	0.389059	0.697919	0.737036	-6.7951	cg12048508
-0.00335315	0.555995	-0.096574	0.923225	0.935993	-6.86591	cg12155969
0.0363926	0.562243	1.14138	0.255971	0.303382	-6.22424	cg05832869
-0.0942437	0.401125	-3.41112	0.000880888	0.00165513	-1.33234	cg04166544
0.0947577	0.884688	2.79661	0.0060119	0.00978889	-3.0918	cg06593906
0.146727	0.68564	4.66961	7.90079e-06	2.19554e-05	3.11833	cg09335712
0.107546	0.681108	3.88754	0.000166116	0.000355341	0.227299	cg14855497
0.182187	0.655735	5.71943	7.91708e-08	3.52857e-07	7.54736	cg02483204
-0.137198	0.359678	-5.27563	5.91164e-07	2.12534e-06	5.60662	cg03651715
-0.0258943	0.589888	-0.715468	0.475703	0.526968	-6.61576	cg14435498
0.200719	0.66181	5.37883	3.73354e-07	1.40737e-06	6.04952	cg01637125
-0.02911	0.373423	-0.910168	0.36455	0.416384	-6.45876	cg01617280
-0.0293996	0.482524	-1.053	0.294447	0.343919	-6.32002	cg16609342
0.142677	0.579134	5.10954	1.22543e-06	4.08701e-06	4.90513	cg13767306
0.14465	0.7702	5.92018	3.09536e-08	1.53543e-07	8.45626	cg02079551
0.123503	0.809056	3.79539	0.000232059	0.000483438	-0.0869504	cg02768721
0.141748	0.571973	4.37648	2.58081e-05	6.45229e-05	1.9896	cg11463271
0.098795	0.687314	3.41606	0.000866464	0.00163045	-1.31702	cg24467535
0.18289	0.774882	7.40398	1.95789e-11	2.37311e-10	15.6223	cg09649473
-0.247036	0.662478	-7.90932	1.39273e-12	2.4505e-11	18.2039	cg16843243
0.184822	0.655415	7.08822	9.94393e-11	9.76031e-10	14.0373	cg13853894
-0.117369	0.721252	-3.55619	0.000538591	0.00105039	-0.874773	cg13077930
0.169542	0.407495	6.40683	2.99651e-09	1.94927e-08	10.7222	cg26461417
0.130323	0.637083	4.63714	9.02897e-06	2.48076e-05	2.99079	cg14665901
0.118076	0.624547	3.70174	0.000324122	0.000657633	-0.400253	cg27268708
0.186842	0.63035	6.9552	1.95451e-10	1.7707e-09	13.3787	cg25520249
0.0124724	0.508319	0.353807	0.724101	0.760853	-6.80815	cg15720112
0.122117	0.778408	4.5114	1.50574e-05	3.94654e-05	2.5027	cg11516161
0.0379059	0.694997	1.38369	0.169009	0.208664	-5.9231	cg06852037
0.138995	0.75539	5.23906	6.94864e-07	2.45667e-06	5.45098	cg23618477
-0.163921	0.218444	-7.46219	1.43865e-11	1.81651e-10	15.9228	cg25468274
-0.104202	0.613464	-3.12974	0.00219471	0.00385608	-2.17472	cg11377213
0.0195875	0.70606	0.575641	0.56593	0.614104	-6.7055	cg14363932
0.0524649	0.69741	1.80058	0.0742676	0.0988626	-5.27491	cg09723511
0.113964	0.427665	3.5832	0.000490671	0.000964193	-0.787863	cg09804496
0.139811	0.691772	5.88119	3.71059e-08	1.80143e-07	8.28049	cg09882901
0.129767	0.596731	4.99035	2.05048e-06	6.49718e-06	4.41056	cg00535027
0.212919	0.600953	7.26924	3.93443e-11	4.34662e-10	14.9415	cg18091264
0.144575	0.720854	4.82378	4.15929e-06	1.22771e-05	3.73228	cg08719289
-0.072123	0.625375	-2.33157	0.0213823	0.0315941	-4.21881	cg05341848
0.139054	0.473315	4.78535	4.88642e-06	1.41982e-05	3.57798	cg14560006
0.0791291	0.630404	3.02146	0.00307232	0.00526422	-2.48255	cg11080540
-0.0821642	0.72137	-2.62823	0.00969909	0.0152255	-3.52097	cg10398107
-0.0768004	0.637556	-2.25479	0.0259507	0.037742	-4.38706	cg22433418
-0.14751	0.51247	-5.75162	6.82004e-08	3.0954e-07	7.69164	cg27485921
-0.0401039	0.224246	-1.05409	0.293948	0.34338	-6.31888	cg17384889
-0.0147292	0.464459	-0.479273	0.632612	0.676737	-6.75609	cg02270952
-0.0107455	0.592333	-0.37989	0.704696	0.743258	-6.79862	cg23656300
0.0776685	0.567137	2.13426	0.034846	0.0494813	-4.64069	cg08511485
-0.0769439	0.761213	-2.21956	0.0283186	0.0408897	-4.46252	cg15026099
0.128312	0.730384	5.70128	8.57884e-08	3.78929e-07	7.46939	cg03405260
-0.102013	0.257152	-3.74013	0.000282824	0.000580179	-0.272553	cg11099722
0.120179	0.837171	5.29449	5.42185e-07	1.96543e-06	5.68964	cg11639815
0.0843472	0.62182	2.78069	0.00629578	0.0102146	-3.1334	cg19192065
-0.116872	0.19832	-4.63249	9.20286e-06	2.52399e-05	2.97256	cg25313930
-0.00847067	0.715792	-0.247044	0.805294	0.833931	-6.84013	cg04630161
0.0138362	0.464449	0.499873	0.618075	0.663318	-6.74605	cg09397579
0.137937	0.639524	4.08499	7.97054e-05	0.000181211	0.92009	cg05670472
-0.0902425	0.162777	-3.52069	0.000608297	0.00117476	-0.988174	cg04564980
0.0827769	0.656152	2.67721	0.00845774	0.0134222	-3.39856	cg25351755
0.117797	0.782358	3.93829	0.000137863	0.00029947	0.402866	cg11945824
-0.0473646	0.357752	-1.16759	0.245274	0.292012	-6.19438	cg25277809
0.0168655	0.534379	0.577165	0.564903	0.613154	-6.70463	cg00525964
-0.175881	0.309488	-6.8435	3.43398e-10	2.88861e-09	12.8297	cg04589008
0.0660716	0.73618	1.84493	0.0675014	0.0906452	-5.19645	cg18385190
-0.00277914	0.63098	-0.101739	0.919133	0.932388	-6.8654	cg08404546
-0.278601	0.524372	-9.41566	4.07841e-16	3.34861e-14	26.165	cg02412346
0.0359193	0.670346	1.16505	0.246298	0.293126	-6.19731	cg23498494
-0.122577	0.282184	-5.63159	1.18268e-07	5.05379e-07	7.15899	cg01422274
0.0698766	0.637403	2.6992	0.00794887	0.0126724	-3.34296	cg11749902
0.0120828	0.706178	0.410994	0.681806	0.722234	-6.78636	cg01737667
-0.185331	0.227757	-9.06854	2.68272e-15	1.47678e-13	24.32	cg04804717
-0.0599791	0.743466	-1.78095	0.0774385	0.102703	-5.30907	cg22132013
0.0325668	0.466704	0.813897	0.417308	0.469378	-6.54104	cg04004590
0.173578	0.747832	6.39383	3.19317e-09	2.06071e-08	10.6604	cg01565013
-0.146612	0.165946	-4.27167	3.89383e-05	9.39862e-05	1.59879	cg27659049
-0.0890009	0.183903	-2.88705	0.00460983	0.00766339	-2.85168	cg13839457
-0.0384211	0.421332	-0.93421	0.352062	0.403748	-6.4368	cg22597210
-0.0172994	0.336135	-0.467602	0.640913	0.684325	-6.76159	cg06937997
-0.0841981	0.726055	-2.46339	0.0151739	0.0230254	-3.91803	cg13887068
0.103435	0.597965	3.67488	0.000356337	0.000717607	-0.488949	cg17530782
-0.0754238	0.192236	-2.02621	0.0449494	0.0624634	-4.85708	cg17898329
0.185633	0.789775	7.00787	1.49653e-10	1.39701e-09	13.6389	cg08229058
0.149555	0.636877	4.55188	1.27835e-05	3.40382e-05	2.65883	cg25654774
-0.158268	0.214271	-5.47321	2.4419e-07	9.62398e-07	6.4591	cg07324702
-0.118481	0.23078	-3.92981	0.000142243	0.000308202	0.373394	cg01297808
0.165877	0.502206	6.26245	6.04856e-09	3.61921e-08	10.0399	cg25919362
0.0592949	0.265611	1.8417	0.067976	0.0912221	-5.20223	cg17062109
0.052027	0.291881	1.41462	0.159757	0.198324	-5.88062	cg21433231
0.128688	0.755316	6.12735	1.15379e-08	6.41394e-08	9.41274	cg17514528
-0.0651321	0.575738	-2.1237	0.0357379	0.0506368	-4.66229	cg06636220
0.219874	0.65553	7.45514	1.50523e-11	1.88838e-10	15.8791	cg19439071
-0.159142	0.261162	-6.27393	5.72166e-09	3.44694e-08	10.0939	cg00661523
-0.106444	0.574739	-3.16967	0.00193461	0.00343199	-2.0589	cg15108553
0.217193	0.573538	8.55525	4.41417e-14	1.38989e-12	21.5793	cg03037684
0.156226	0.585864	4.81271	4.35724e-06	1.28004e-05	3.68775	cg05001111
-0.165581	0.357368	-5.14265	1.06086e-06	3.59174e-06	5.04381	cg12416561
-0.08983	0.651245	-2.69613	0.0080181	0.0127729	-3.35074	cg06054027
-0.193065	0.466044	-6.75716	5.29503e-10	4.23397e-09	12.4081	cg08572767
-0.0501383	0.705326	-1.58759	0.114996	0.147136	-5.62639	cg03782845
-0.0399676	0.428776	-1.12576	0.262501	0.310322	-6.24172	cg13218710
0.111373	0.706911	4.03996	9.44373e-05	0.000211691	0.759806	cg20484086
0.0583107	0.678959	1.97837	0.0501663	0.0690628	-4.94953	cg17346780
-0.0886581	0.413149	-3.71345	0.000310729	0.000632595	-0.360872	cg12421966
0.0941635	0.403433	3.02071	0.00307938	0.00527551	-2.48465	cg14785679
0.136287	0.690264	5.35007	4.24575e-07	1.57893e-06	5.92557	cg21995686
0.154988	0.583219	5.62053	1.24861e-07	5.30373e-07	7.10689	cg10866062
0.0936714	0.668165	2.90848	0.0043248	0.00722139	-2.79379	cg06965072
-0.167488	0.24751	-7.28902	3.52503e-11	3.95326e-10	15.0482	cg18302933
-0.11135	0.166119	-4.89729	3.04287e-06	9.25551e-06	4.03157	cg12450567
0.149629	0.709072	5.58314	1.48167e-07	6.17604e-07	6.94153	cg23741006
0.132631	0.786258	4.85165	3.69886e-06	1.10452e-05	3.84469	cg03221483
-0.0219115	0.675542	-0.812654	0.418017	0.470102	-6.54204	cg09471407
-0.144139	0.388705	-4.25206	4.2023e-05	0.00010073	1.52644	cg21501167
0.0177217	0.478177	0.458253	0.647595	0.690635	-6.7659	cg10381771
-0.164227	0.32982	-5.63526	1.16699e-07	4.99509e-07	7.17223	cg05845403
-0.0757196	0.681213	-2.184	0.0308976	0.0442982	-4.53759	cg27276457
-0.0503503	0.592537	-1.45357	0.148663	0.185738	-5.82584	cg17481912
0.173932	0.719122	6.28647	5.38428e-09	3.26626e-08	10.1529	cg24681963
-0.113352	0.680654	-3.2631	0.00143377	0.00259691	-1.78303	cg03212568
0.193443	0.681335	8.21995	2.64049e-13	6.05537e-12	19.8291	cg10511255
0.104238	0.752982	4.60149	1.04284e-05	2.82758e-05	2.85293	cg20954460
0.0288387	0.710214	1.03768	0.301493	0.35127	-6.33584	cg02313589
-0.208108	0.510606	-6.43027	2.67178e-09	1.7602e-08	10.8336	cg14278148
0.168262	0.733148	5.49157	2.24722e-07	8.93377e-07	6.53929	cg23001905
-0.0312138	0.55775	-0.858996	0.392047	0.44422	-6.50363	cg19107793
0.145634	0.767559	4.63977	8.932e-06	2.4567e-05	3.0011	cg06802630
0.0626636	0.708317	2.0661	0.0409605	0.0573679	-4.77841	cg12404462
-0.0112184	0.23364	-0.367892	0.713599	0.75137	-6.80309	cg07044708
-0.0968587	0.266345	-3.26328	0.00143294	0.00259564	-1.78249	cg16117472
-0.11677	0.701255	-3.60738	0.000451215	0.000892532	-0.709614	cg00689284
0.179658	0.728961	6.55015	1.48172e-09	1.04741e-08	11.4068	cg16393873
0.0852327	0.489753	2.31224	0.0224605	0.0330576	-4.26166	cg10228162
0.205718	0.533192	5.95856	2.58753e-08	1.31006e-07	8.63004	cg14557487
0.1727	0.698718	5.22607	7.35844e-07	2.58781e-06	5.39581	cg17264513
-0.0173559	0.747896	-0.553672	0.580829	0.628259	-6.71784	cg05360911
0.0547927	0.684729	1.74943	0.082761	0.109055	-5.36317	cg03174933
-0.0224594	0.250956	-0.633571	0.527561	0.577316	-6.67066	cg08553820
-0.0875924	0.593494	-2.58526	0.0109209	0.0169977	-3.62669	cg17052964
0.18002	0.592643	6.22018	7.41909e-09	4.33442e-08	9.84163	cg04558115
-0.0961037	0.716712	-2.87698	0.00474959	0.00787724	-2.87875	cg02932301
-0.0764465	0.732585	-2.24578	0.0265388	0.0385205	-4.40645	cg25806613
0.0173262	0.663134	0.419619	0.675511	0.716553	-6.78279	cg12807937
0.0808958	0.453272	2.47917	0.0145506	0.0221551	-3.88102	cg10305789
0.0160911	0.54201	0.397518	0.691688	0.731383	-6.79179	cg21320334
-0.0440508	0.494078	-1.50082	0.136015	0.171332	-5.75745	cg19638572
-0.0473182	0.337111	-2.10453	0.0374039	0.0527813	-4.70122	cg16577509
0.116998	0.790394	4.05108	9.05741e-05	0.000203768	0.799265	cg05411679
-0.066406	0.312781	-2.17924	0.0312573	0.0447699	-4.54753	cg03543893
-0.00715741	0.668869	-0.25744	0.797278	0.826752	-6.83751	cg11353593
0.163985	0.686272	6.01894	1.94385e-08	1.01596e-07	8.90726	cg19002027
0.141898	0.76728	6.18924	8.57072e-09	4.92485e-08	9.7012	cg01794103
-0.0882435	0.240949	-3.26183	0.00143969	0.00260678	-1.78683	cg15909319
0.100324	0.770172	3.5365	0.000576253	0.00111775	-0.937768	cg13237147
0.135107	0.465348	4.18885	5.36447e-05	0.000126035	1.29491	cg10144336
0.15161	0.804637	8.51638	5.37362e-14	1.6299e-12	21.3864	cg06610876
0.0770308	0.672986	3.09903	0.00241625	0.00421406	-2.26291	cg13576991
0.184258	0.697483	6.86779	3.03879e-10	2.60198e-09	12.9488	cg19643109
-0.171451	0.193609	-7.61152	6.60481e-12	9.28812e-11	16.6828	cg01539948
0.153708	0.526106	4.32348	3.17997e-05	7.81647e-05	1.79113	cg09744759
0.141844	0.81347	4.52323	1.43554e-05	3.77923e-05	2.54822	cg08073667
0.0186108	0.221696	0.506347	0.613537	0.659168	-6.74281	cg15110403
-0.207236	0.29519	-7.27644	3.79135e-11	4.2195e-10	14.9776	cg26394916
-0.134783	0.276511	-5.42585	3.02115e-07	1.16437e-06	6.25364	cg05053818
0.0665271	0.56748	2.37894	0.0189321	0.0282449	-4.11247	cg22999025
-0.0264386	0.707833	-0.938272	0.34998	0.401625	-6.43303	cg22526430
0.091787	0.457037	2.85522	0.00506488	0.00835921	-2.93694	cg00881207
0.0747845	0.537041	2.04085	0.0434488	0.060552	-4.82838	cg25168494
-0.144241	0.408824	-4.48181	1.69611e-05	4.39959e-05	2.38922	cg04208403
-0.131064	0.327392	-5.24597	6.73771e-07	2.39079e-06	5.48062	cg26347189
0.0665621	0.451651	2.09524	0.0382418	0.0538676	-4.72004	cg16362232
-0.0575893	0.453346	-1.54831	0.124169	0.157773	-5.68661	cg07009284
0.207452	0.553614	6.51207	1.7878e-09	1.23586e-08	11.2242	cg25849642
-0.197648	0.554435	-5.82965	4.74197e-08	2.24115e-07	8.04334	cg11365440
0.0771049	0.403222	2.67962	0.00840063	0.0133401	-3.39249	cg26525342
-0.0706733	0.699677	-2.1356	0.0347338	0.0493324	-4.63793	cg11141463
-0.0347663	0.70339	-1.00993	0.31455	0.364986	-6.36394	cg25720969
0.119773	0.654552	4.13941	6.48242e-05	0.000149984	1.11561	cg09588074
0.165285	0.552155	6.09529	1.35124e-08	7.36624e-08	9.25988	cg09546258
-0.00752184	0.630406	-0.204665	0.838179	0.862841	-6.84967	cg03721622
0.206894	0.511746	7.55685	8.86721e-12	1.1943e-10	16.3957	cg01174140
0.0814279	0.590385	3.15733	0.00201177	0.00355831	-2.09483	cg02907638
-0.0390917	0.460715	-1.13055	0.260487	0.308156	-6.23638	cg22112075
-0.0766776	0.735848	-1.99829	0.0479346	0.0662534	-4.91128	cg00907008
0.188279	0.709684	6.38914	3.26718e-09	2.10321e-08	10.6381	cg00983697
-0.0953639	0.531313	-3.20062	0.00175303	0.00313053	-1.96826	cg01611777
0.0700575	0.682341	2.16959	0.0319989	0.0457601	-4.56767	cg22756211
0.139899	0.660832	4.06853	8.48144e-05	0.000191824	0.861355	cg13139361
0.0011478	0.577831	0.0387176	0.96918	0.974357	-6.86981	cg16864803
-0.170603	0.194029	-6.16555	9.6506e-09	5.46932e-08	9.58641	cg01757168
0.193463	0.754182	7.21914	5.08964e-11	5.44681e-10	14.6904	cg17910105
-0.121086	0.418502	-3.8444	0.000194395	0.000410494	0.0794305	cg03476007
0.169087	0.634426	6.12453	1.17488e-08	6.51501e-08	9.39554	cg06036236
0.0925686	0.468172	2.92712	0.0040902	0.00685946	-2.74314	cg19868691
0.193108	0.670771	6.52497	1.67774e-09	1.1689e-08	11.286	cg00468380
0.123546	0.770202	4.43784	2.02251e-05	5.16905e-05	2.22158	cg03866192
-0.132301	0.167401	-5.72269	7.76982e-08	3.46917e-07	7.56518	cg01566555
-0.161254	0.20312	-8.06312	6.09502e-13	1.2225e-11	19.0112	cg15979932
0.174682	0.850123	7.23117	4.76091e-11	5.13826e-10	14.7552	cg27420224
-0.142452	0.564062	-4.32557	3.15398e-05	7.75643e-05	1.79893	cg06048750
-0.0643493	0.131349	-1.59092	0.114247	0.146248	-5.62124	cg21770330
-0.0896589	0.558229	-2.50149	0.0137077	0.0209647	-3.8283	cg16731007
0.159004	0.656626	5.27645	5.89023e-07	2.11834e-06	5.61012	cg21141329
0.123828	0.641711	4.96613	2.27374e-06	7.12493e-06	4.31131	cg10824354
-0.106095	0.286995	-3.01428	0.00314069	0.00537284	-2.50264	cg01437917
0.0113809	0.352141	0.297607	0.766515	0.799281	-6.8264	cg11975397
-0.17029	0.300706	-7.31433	3.09363e-11	3.53826e-10	15.1756	cg03640051
-0.0541253	0.412226	-1.83967	0.0682764	0.0915819	-5.20586	cg16360777
0.120154	0.600797	3.59015	0.000479005	0.000943082	-0.765408	cg13338734
0.0352252	0.600242	1.07896	0.282757	0.331696	-6.29266	cg22938429
-0.193875	0.258639	-8.92988	5.71378e-15	2.71545e-13	23.5798	cg06566994
0.015803	0.465566	0.534857	0.593734	0.640424	-6.72803	cg25635544
0.138411	0.381357	4.40077	2.34395e-05	5.91183e-05	2.08118	cg01324550
-0.179514	0.290773	-7.99998	8.52503e-13	1.621e-11	18.6832	cg05792494
-0.158772	0.525971	-4.93381	2.61106e-06	8.06274e-06	4.17862	cg05709162
0.175049	0.667797	7.60366	6.88198e-12	9.63827e-11	16.6427	cg06881239
0.145792	0.789905	6.17191	9.31576e-09	5.30227e-08	9.62031	cg13855715
0.0669815	0.758468	2.3955	0.0181358	0.0271354	-4.07481	cg05103718
0.152591	0.755776	7.40496	1.9361e-11	2.35043e-10	15.6329	cg04379522
-0.0547092	0.423004	-1.79694	0.0748486	0.0995759	-5.28128	cg08548888
-0.0423969	0.515974	-1.27991	0.203034	0.246228	-6.05897	cg23894219
0.108161	0.679393	3.76545	0.00025838	0.000533778	-0.187784	cg05839533
0.194425	0.663288	7.41195	1.88308e-11	2.29336e-10	15.6605	cg14425733
-0.142077	0.170876	-6.63818	9.52465e-10	7.09442e-09	11.8362	cg18597991
0.0444501	0.257233	1.25755	0.210984	0.254925	-6.08689	cg15082028
-0.151497	0.224835	-7.63949	5.70532e-12	8.19635e-11	16.8258	cg22745369
0.0594574	0.349421	1.59398	0.113558	0.145442	-5.61647	cg20518511
-0.193242	0.20366	-10.1743	6.11498e-18	1.41708e-15	30.2784	cg14807945
-0.106894	0.41127	-3.64444	0.00039651	0.000791981	-0.588859	cg15490784
0.14388	0.717082	5.06324	1.49797e-06	4.8913e-06	4.71211	cg13550670
0.193748	0.700628	7.91561	1.34144e-12	2.37397e-11	18.2404	cg14609407
0.111608	0.868791	3.21509	0.0016737	0.00299809	-1.92564	cg05663278
0.127144	0.753523	4.92495	2.71149e-06	8.34298e-06	4.14241	cg10148047
0.203046	0.503754	7.20436	5.4909e-11	5.81785e-10	14.6164	cg18351999
0.145886	0.782748	4.62557	9.4673e-06	2.59e-05	2.9455	cg02532700
0.166771	0.706764	5.94268	2.78896e-08	1.40011e-07	8.5574	cg02849956
0.0666092	0.395717	1.82859	0.0699318	0.0936135	-5.22557	cg11637005
-0.131976	0.261959	-5.26771	6.12115e-07	2.19343e-06	5.57306	cg08627352
-0.149137	0.548809	-4.09523	7.66751e-05	0.000174879	0.956744	cg15168906
0.0503974	0.554033	1.68355	0.0948549	0.1235	-5.47325	cg23998119
0.0421167	0.537634	1.41227	0.160445	0.199082	-5.88388	cg07771160
-0.00210432	0.623041	-0.0702006	0.94415	0.953543	-6.8681	cg20905413
0.141434	0.700269	4.92382	2.72455e-06	8.37954e-06	4.1378	cg00775863
-0.116013	0.27253	-3.46237	0.000741555	0.00141144	-1.17245	cg25913233
-0.162127	0.299586	-6.76304	5.11554e-10	4.10525e-09	12.4413	cg17945962
0.0684316	0.647557	2.05847	0.0416986	0.0583086	-4.79356	cg24035519
-0.1345	0.367674	-3.8344	0.000201569	0.000424441	0.0453661	cg19922435
0.124219	0.606973	4.47616	1.73498e-05	4.49301e-05	2.36763	cg21198638
-0.104647	0.693882	-3.35555	0.00105955	0.00196299	-1.50349	cg22222092
0.146303	0.740842	4.67417	7.75344e-06	2.15804e-05	3.13632	cg11521434
0.0888668	0.533312	2.86871	0.00486724	0.00805756	-2.90091	cg06538549
0.0221384	0.323202	0.545778	0.586227	0.633297	-6.72216	cg11706983
0.132054	0.698448	5.19128	8.57475e-07	2.96851e-06	5.24857	cg17460386
0.184281	0.737505	7.46472	1.42863e-11	1.80599e-10	15.9299	cg08870893
-0.0533567	0.228372	-1.58571	0.115424	0.147614	-5.62932	cg21655280
0.0267145	0.683239	0.914062	0.362508	0.414325	-6.45524	cg11835955
0.0223745	0.349449	0.646241	0.519351	0.569494	-6.6626	cg12080882
-0.0708416	0.660617	-1.96899	0.051247	0.0704245	-4.96741	cg19449969
-0.15025	0.444075	-6.93937	2.1029e-10	1.88516e-09	13.307	cg19808085
0.123835	0.676939	4.29702	3.52712e-05	8.5912e-05	1.69271	cg19470841
0.170178	0.832636	6.22293	7.3212e-09	4.28354e-08	9.85452	cg00186529
-0.180237	0.300132	-6.07068	1.51968e-08	8.17351e-08	9.14594	cg25476565
0.0294774	0.474331	0.825803	0.410547	0.462639	-6.53136	cg26386673
0.202844	0.710956	7.49104	1.24914e-11	1.6084e-10	16.0611	cg19392379
0.103897	0.707525	4.02101	0.000101388	0.000225863	0.692733	cg10301767
0.114144	0.636955	3.48344	0.00069053	0.0013211	-1.10618	cg21249091
-0.120667	0.542272	-3.83909	0.000198173	0.000417865	0.0613391	cg12125614
0.140977	0.698392	5.85937	4.11432e-08	1.97395e-07	8.18055	cg13464738
0.108011	0.764831	4.05184	9.03141e-05	0.000203219	0.801981	cg05208249
0.104537	0.454695	3.42483	0.000841388	0.0015867	-1.28976	cg25513433
0.15458	0.760327	5.41346	3.1964e-07	1.22472e-06	6.19932	cg04213900
0.174284	0.816761	7.28515	3.60106e-11	4.02561e-10	15.0275	cg21109025
0.195452	0.724299	7.94802	1.13086e-12	2.05616e-11	18.4073	cg01238669
0.122831	0.651718	4.74887	5.68987e-06	1.62898e-05	3.43228	cg25570495
-0.15141	0.579876	-5.15315	1.01329e-06	3.44692e-06	5.08794	cg01025720
-0.010228	0.57648	-0.300061	0.764647	0.797551	-6.82567	cg13109494
-0.157313	0.275167	-7.2965	3.39164e-11	3.82573e-10	15.0859	cg03427298
0.0651898	0.647072	1.89235	0.0608417	0.0824129	-5.11056	cg04425614
0.148995	0.6454	4.74664	5.74306e-06	1.64293e-05	3.42337	cg17330252
-0.243317	0.637122	-8.72462	1.76706e-14	6.65897e-13	22.4752	cg02002240
-0.0678782	0.382134	-1.65661	0.100198	0.129806	-5.51712	cg16671069
0.086983	0.669799	2.36218	0.019769	0.0293858	-4.15031	cg14284824
0.117024	0.657519	4.33928	2.98865e-05	7.38133e-05	1.8501	cg13918150
0.0471717	0.646195	1.3979	0.16471	0.203881	-5.9037	cg21833076
0.00161831	0.405531	0.043661	0.965247	0.971062	-6.86961	cg22063654
0.0843755	0.485066	2.69107	0.00813355	0.0129443	-3.36355	cg13066693
-0.0605985	0.146419	-1.87564	0.0631228	0.0852432	-5.14107	cg16838838
0.184727	0.773653	8.31165	1.61595e-13	4.04329e-12	20.3093	cg06912936
0.0908311	0.524864	3.46279	0.00074051	0.00140965	-1.17114	cg02654449
0.220031	0.573035	8.01315	8.03498e-13	1.54237e-11	18.7415	cg20199836
0.205164	0.632712	7.50888	1.13843e-11	1.48434e-10	16.1517	cg13312094
-0.148103	0.499688	-5.56604	1.60193e-07	6.61692e-07	6.86614	cg21280914
-0.102355	0.339512	-3.95129	0.000131401	0.000286512	0.448114	cg11122255
0.155019	0.77385	6.90928	2.44842e-10	2.15039e-09	13.1588	cg09233659
0.0470388	0.732238	1.68016	0.0955153	0.124284	-5.47882	cg23523535
0.247934	0.555791	8.44252	8.10089e-14	2.29172e-12	20.9853	cg04920452
0.077621	0.626297	2.62193	0.00987006	0.0154763	-3.53656	cg07634645
0.0521634	0.672077	1.3168	0.190403	0.232357	-6.01185	cg02567750
0.0250966	0.522391	0.796002	0.427595	0.47966	-6.55533	cg09077319
-0.0426275	0.303518	-1.05517	0.293457	0.342866	-6.31776	cg01059385
0.116548	0.781851	4.40343	2.31937e-05	5.85563e-05	2.09121	cg15323937
-0.080817	0.744896	-2.36459	0.0196467	0.0292211	-4.14488	cg04989395
0.0847437	0.648201	2.68883	0.00818523	0.0130208	-3.36922	cg24964368
0.142071	0.765155	5.6002	1.37046e-07	5.76335e-07	7.01691	cg25938025
-0.222174	0.255932	-6.7771	4.79218e-10	3.87595e-09	12.5052	cg04674956
0.149167	0.687024	5.15286	1.01458e-06	3.45109e-06	5.08671	cg26934134
0.12673	0.602521	4.24948	4.24458e-05	0.00010166	1.51694	cg22635088
0.0453076	0.565147	1.68995	0.0936208	0.122044	-5.46274	cg13899694
0.121376	0.743633	5.17929	9.01365e-07	3.10399e-06	5.20025	cg22833612
0.0716771	0.718423	2.74214	0.00703423	0.0113141	-3.23322	cg07512814
0.00526051	0.460468	0.171007	0.864504	0.886061	-6.85598	cg25661792
-0.146888	0.606082	-4.42061	2.16624e-05	5.50054e-05	2.15622	cg26784682
-0.181932	0.18833	-8.07567	5.70117e-13	1.15624e-11	19.0765	cg26952618
-0.166276	0.203221	-7.0692	1.08762e-10	1.05531e-09	13.9495	cg12223336
0.163627	0.743574	7.56579	8.38735e-12	1.14199e-10	16.4495	cg05898320
-0.0259003	0.767761	-0.85332	0.395174	0.447374	-6.50845	cg09669178
0.0146665	0.717195	0.447866	0.655053	0.697681	-6.77059	cg19751562
0.0812338	0.738542	2.79167	0.00609875	0.00991995	-3.10474	cg14981637
-0.164293	0.242752	-7.23388	4.68185e-11	5.0645e-10	14.7714	cg07165288
-0.0142554	0.42972	-0.498529	0.619019	0.664175	-6.74672	cg15439110
-0.0549188	0.678342	-1.58663	0.115214	0.147382	-5.62789	cg19458233
0.0144656	0.497439	0.506915	0.61314	0.658791	-6.74252	cg13455829
0.0482422	0.478558	1.47289	0.143385	0.179742	-5.79813	cg23758703
-0.0940676	0.743353	-2.74486	0.00697971	0.0112328	-3.22622	cg17977556
0.143586	0.64458	5.61661	1.27122e-07	5.39009e-07	7.08954	cg14667273
0.089728	0.562502	3.23257	0.00158231	0.00284522	-1.87391	cg27087650
0.0403153	0.621186	1.46815	0.144667	0.181193	-5.80496	cg10246903
-0.0447518	0.360759	-1.72165	0.0876967	0.114951	-5.41008	cg14543179
0.18978	0.589314	6.94064	2.10387e-10	1.88569e-09	13.307	cg03802696
-0.0256296	0.590309	-0.772057	0.441591	0.493324	-6.57397	cg12461281
0.105289	0.821562	3.11782	0.00227844	0.00399126	-2.20906	cg01335597
0.0627603	0.616049	1.86283	0.0649186	0.0874742	-5.16426	cg14018429
-0.171965	0.229441	-6.77155	4.92722e-10	3.96964e-09	12.4781	cg17113856
0.0191138	0.736139	0.615802	0.539185	0.588563	-6.6817	cg17460855
-0.217169	0.46043	-9.23897	1.05647e-15	7.00435e-14	25.2324	cg20307347
0.079604	0.554709	2.73057	0.00727075	0.0116641	-3.26294	cg01166876
0.0612952	0.759206	2.11306	0.0366571	0.0518178	-4.68397	cg03716590
0.249659	0.635115	7.92531	1.2798e-12	2.28384e-11	18.2865	cg09758204
-0.11115	0.286312	-3.49278	0.000668978	0.00128278	-1.07668	cg12516959
0.131889	0.679467	3.62497	0.000424417	0.000843595	-0.652424	cg26993965
-0.0919778	0.737596	-2.65972	0.00888347	0.0140436	-3.4425	cg26149645
0.0498755	0.668336	1.4998	0.136279	0.171643	-5.75895	cg04922971
-0.156974	0.377539	-8.34113	1.3796e-13	3.55045e-12	20.464	cg24066516
0.0944584	0.684697	3.48248	0.000692785	0.00132518	-1.10921	cg24490338
-0.142155	0.280457	-5.74476	7.03341e-08	3.17799e-07	7.66175	cg09506319
0.127039	0.794837	5.13638	1.0895e-06	3.67768e-06	5.01811	cg18150584
0.0631483	0.611443	2.2698	0.0249956	0.0364525	-4.35457	cg05507514
0.145569	0.706269	5.1674	9.52073e-07	3.26016e-06	5.14788	cg04543510
0.0754425	0.228848	2.35298	0.0202421	0.0300302	-4.17098	cg18815025
-0.190511	0.417857	-7.44704	1.56986e-11	1.95806e-10	15.838	cg08662227
-0.11095	0.607336	-3.30245	0.0012615	0.00230744	-1.66485	cg25474312
0.136727	0.783355	5.16422	9.65414e-07	3.30048e-06	5.13449	cg20237595
-0.0934614	0.655279	-3.0092	0.00318986	0.00545099	-2.51681	cg25483749
0.103209	0.762112	3.31459	0.00121238	0.00222414	-1.62814	cg21757437
0.138248	0.660391	4.75427	5.56338e-06	1.59608e-05	3.45379	cg24880818
-0.118331	0.303788	-3.063	0.00270305	0.00467406	-2.36555	cg22595230
-0.151761	0.175484	-6.47028	2.18361e-09	1.47403e-08	11.0294	cg26906273
-0.0214649	0.321326	-0.558758	0.577363	0.625036	-6.71503	cg17198762
0.0381829	0.679527	1.08091	0.281894	0.330825	-6.29059	cg22444116
0.123187	0.769143	4.34908	2.87551e-05	7.12086e-05	1.88678	cg11354857
-0.180244	0.66471	-5.78724	5.77924e-08	2.6728e-07	7.85187	cg12405231
0.0545319	0.509825	1.59449	0.113443	0.145306	-5.61567	cg09453103
-0.0274302	0.680319	-0.850115	0.396945	0.449139	-6.51115	cg07476339
0.129323	0.733725	5.42257	3.05979e-07	1.17748e-06	6.24118	cg13363904
0.0882346	0.496604	2.89524	0.00449893	0.00749159	-2.8296	cg05462761
-0.0583049	0.683104	-1.7311	0.0859908	0.11291	-5.39419	cg24826236
0.0674753	0.45646	2.09223	0.0385156	0.0542239	-4.72611	cg12454167
-0.0949413	0.262	-3.46394	0.000737647	0.00140444	-1.16754	cg13127231
0.0615379	0.656373	1.84615	0.0673219	0.0904287	-5.19426	cg21735068
-0.0738068	0.688972	-2.20606	0.0292745	0.0421436	-4.49115	cg25212814
-0.0709215	0.488103	-2.52914	0.0127243	0.0195645	-3.7624	cg03142039
0.148457	0.733884	4.83524	3.96367e-06	1.17546e-05	3.77843	cg08908987
-0.112897	0.593439	-3.70705	0.000318091	0.000646374	-0.382662	cg03141780
0.0175636	0.602306	0.719968	0.472936	0.524296	-6.61256	cg17131653
-0.185674	0.253044	-9.22487	1.14123e-15	7.42238e-14	25.1568	cg18378811
0.146708	0.750834	4.31408	3.29939e-05	8.08256e-05	1.75611	cg14429979
0.0912919	0.704074	2.97206	0.00357182	0.00605274	-2.61989	cg14178383
-0.0531954	0.646774	-1.80848	0.0730235	0.0973778	-5.26107	cg25815893
0.010488	0.621396	0.3365	0.737078	0.772672	-6.81411	cg17116091
-0.0488655	0.370557	-1.60499	0.111111	0.142595	-5.59927	cg14866117
0.139814	0.737587	5.76092	6.51732e-08	2.97284e-07	7.73538	cg21129253
-0.0363822	0.462757	-1.40785	0.161749	0.200559	-5.89	cg06218932
0.0499051	0.711788	1.57617	0.117606	0.150153	-5.64405	cg14975535
0.109787	0.762932	4.15459	6.11734e-05	0.000142234	1.1705	cg18603838
0.132878	0.567404	4.07143	8.38928e-05	0.00018993	0.871683	cg23125993
0.18153	0.700778	6.99369	1.60816e-10	1.48972e-09	13.5688	cg22658316
0.173015	0.818142	6.44265	2.51452e-09	1.67013e-08	10.8926	cg03962214
0.163583	0.764573	6.80315	4.18545e-10	3.43992e-09	12.6367	cg24662823
0.19804	0.519647	7.43582	1.66391e-11	2.06034e-10	15.7812	cg08685733
0.132098	0.518645	3.98554	0.000115731	0.00025473	0.567863	cg17409313
0.0136224	0.685023	0.417436	0.677102	0.717903	-6.7837	cg15368044
-0.115101	0.631868	-3.6636	0.00037076	0.000744523	-0.52607	cg20536432
0.175016	0.310242	5.89729	3.45365e-08	1.68942e-07	8.35032	cg15687622
-0.0376859	0.344895	-1.11124	0.268674	0.316953	-6.25775	cg12108730
-0.0530327	0.319142	-1.93328	0.0555451	0.0758182	-5.03477	cg11624479
-0.101457	0.578544	-3.4502	0.000772645	0.00146646	-1.21062	cg26784412
-0.172285	0.463624	-6.99948	1.55804e-10	1.44897e-09	13.5995	cg04062576
-0.139289	0.544456	-4.4899	1.64187e-05	4.27287e-05	2.42019	cg07305719
-0.0785372	0.748054	-2.25179	0.0261449	0.0379956	-4.39351	cg26412543
0.187418	0.752401	7.27562	3.80737e-11	4.23257e-10	14.9735	cg26578408
0.138172	0.702147	3.86075	0.000183175	0.000388772	0.13533	cg04221117
-0.104473	0.308202	-3.67851	0.000351816	0.000709238	-0.477001	cg20091384
0.0542128	0.383685	1.97785	0.0502254	0.0691326	-4.95052	cg17519449
0.128685	0.560074	3.79683	0.000230858	0.000481109	-0.0820796	cg18923721
0.202245	0.642339	6.85451	3.2489e-10	2.75484e-09	12.8837	cg14185541
-0.132417	0.17032	-6.25271	6.30911e-09	3.75518e-08	9.99858	cg22431309
0.216512	0.492294	7.67479	4.787e-12	7.03173e-11	16.9977	cg04328762
0.0610206	0.257407	1.62778	0.106181	0.136826	-5.56331	cg16007619
0.0834936	0.564369	2.11582	0.0364166	0.0515094	-4.67835	cg21813369
0.0971102	0.59042	3.04662	0.00284349	0.00490049	-2.41186	cg22685215
-0.172491	0.188017	-7.3093	3.17496e-11	3.61669e-10	15.1503	cg00593008
-0.106585	0.737375	-3.125	0.00222771	0.00391005	-2.18841	cg04662943
-0.0159315	0.674709	-0.534642	0.593882	0.640563	-6.72815	cg00499139
-0.144773	0.461203	-5.27158	6.01862e-07	2.15992e-06	5.58935	cg10284704
0.154992	0.52053	4.07167	8.38147e-05	0.000189766	0.872563	cg21931419
0.0918521	0.359498	3.43974	0.000800315	0.00151496	-1.2433	cg02059849
0.0821787	0.342987	2.29691	0.0233485	0.0342487	-4.29539	cg07470512
0.0769407	0.754172	2.96416	0.00365834	0.00618721	-2.64168	cg16288617
-0.106197	0.702766	-2.96746	0.00362199	0.00613085	-2.63259	cg17222434
0.0339526	0.585069	1.05883	0.291794	0.341145	-6.31393	cg04095070
0.108654	0.766328	4.39635	2.38446e-05	6.00361e-05	2.06482	cg09237846
-0.0928865	0.375027	-2.59613	0.0105992	0.0165313	-3.60008	cg03804240
0.202749	0.630533	6.77125	4.93453e-10	3.9752e-09	12.4767	cg03213289
-0.166321	0.209156	-8.802	1.14534e-14	4.6845e-13	22.8991	cg16317295
-0.0510722	0.366293	-1.74618	0.0833265	0.109737	-5.36869	cg21475270
0.0484306	0.70703	1.75405	0.0819619	0.108113	-5.35529	cg19962052
-0.206053	0.310068	-9.13211	1.89565e-15	1.11056e-13	24.66	cg06646174
-0.195232	0.211967	-7.5961	7.22502e-12	1.00619e-10	16.5956	cg01838004
0.0813147	0.675735	2.79169	0.00609841	0.00991963	-3.10469	cg05346527
-0.0865321	0.676107	-2.71159	0.00767435	0.0122649	-3.31144	cg16400196
-0.152541	0.177532	-6.94865	2.00635e-10	1.81121e-09	13.3528	cg26483229
-0.0824306	0.359846	-2.3816	0.018802	0.0280679	-4.10643	cg01273232
0.0738964	0.468821	2.39511	0.0181541	0.027161	-4.0757	cg01132579
0.150562	0.635962	4.67212	7.8193e-06	2.1749e-05	3.12824	cg07671644
-0.0879874	0.523001	-2.68346	0.00831025	0.0132073	-3.3828	cg23853507
-0.0692181	0.581037	-2.39781	0.0180269	0.026986	-4.06953	cg13160967
0.154055	0.716453	6.05755	1.61777e-08	8.64203e-08	9.08529	cg07708487
0.160396	0.725318	4.87126	3.40494e-06	1.02484e-05	3.92404	cg24619378
0.183189	0.703898	6.34867	3.97991e-09	2.50122e-08	10.4464	cg02426999
0.0169328	0.590303	0.560202	0.576381	0.624123	-6.71422	cg22844368
0.0575978	0.430316	1.69746	0.0921892	0.120326	-5.45035	cg24611608
0.155877	0.749197	6.32629	4.43081e-09	2.74769e-08	10.342	cg19564648
0.144363	0.679786	5.575	1.53774e-07	6.3813e-07	6.90564	cg05360477
-0.116361	0.151041	-5.02001	1.80082e-06	5.78033e-06	4.53495	cg20408776
0.136894	0.807485	4.87097	3.40915e-06	1.02595e-05	3.92286	cg00831222
-0.0279001	0.378729	-0.84968	0.397187	0.449371	-6.51152	cg13452961
0.0218031	0.30749	0.690473	0.491223	0.542133	-6.63322	cg06556702
-0.165091	0.253445	-6.96436	1.85321e-10	1.68848e-09	13.4301	cg07030727
0.131696	0.711758	5.94747	2.71519e-08	1.36758e-07	8.58302	cg03064914
-0.242882	0.260019	-8.89241	7.10937e-15	3.23308e-13	23.3664	cg22486621
-0.199793	0.318721	-7.93176	1.23688e-12	2.22043e-11	18.3199	cg05206789
-0.103894	0.240613	-3.64395	0.000397196	0.000793193	-0.590476	cg01833675
-0.0678259	0.737085	-1.8929	0.0607681	0.0823256	-5.10956	cg16832628
0.166825	0.659801	5.46319	2.55493e-07	1.00209e-06	6.41543	cg12760995
0.244073	0.625328	7.2318	4.76952e-11	5.14531e-10	14.7537	cg10479234
0.144377	0.770546	6.35091	3.91642e-09	2.46632e-08	10.4616	cg19582128
0.213602	0.695299	6.88418	2.79787e-10	2.4203e-09	13.0292	cg11949060
-0.16908	0.582793	-5.5966	1.39322e-07	5.84958e-07	7.00099	cg23874746
-0.147494	0.342548	-3.72185	0.000301826	0.000616036	-0.333493	cg17450733
-0.105016	0.290105	-4.3675	2.67111e-05	6.65909e-05	1.95673	cg21732844
0.245748	0.75121	8.83846	9.53071e-15	4.05358e-13	23.0795	cg07499899
-0.186485	0.226458	-10.2152	4.87512e-18	1.20603e-15	30.5003	cg01477861
0.0409315	0.523404	1.22005	0.224827	0.269941	-6.13265	cg02582191
0.163702	0.725394	6.21739	7.51937e-09	4.38526e-08	9.82859	cg24408469
-0.10326	0.682487	-3.18183	0.00186128	0.0033096	-2.02338	cg06837842
0.123678	0.813019	4.77222	5.16213e-06	1.49328e-05	3.52544	cg26156321
0.129682	0.690086	4.43889	2.01401e-05	5.14986e-05	2.22559	cg01905090
-0.0932723	0.718064	-2.77324	0.00643279	0.0104168	-3.15279	cg03558682
-0.00595175	0.586943	-0.154776	0.877256	0.896934	-6.85861	cg25943481
-0.0868455	0.204371	-3.24007	0.00154456	0.00278239	-1.85166	cg17165580
0.0848812	0.654608	2.71928	0.00750839	0.0120171	-3.29182	cg03459656
0.171009	0.691477	6.60094	1.1526e-09	8.40503e-09	11.6511	cg19749660
0.0703354	0.728054	2.18298	0.0309744	0.0444006	-4.53972	cg22622505
0.174013	0.741164	6.26617	5.94065e-09	3.56324e-08	10.0574	cg08998657
0.167002	0.756901	7.04201	1.24932e-10	1.19193e-09	13.8144	cg02158392
-0.0959102	0.325496	-2.55969	0.0117119	0.018129	-3.68885	cg14270434
0.139848	0.753055	6.47219	2.16321e-09	1.46165e-08	11.0385	cg03128029
0.122263	0.669884	4.65483	8.39616e-06	2.32214e-05	3.06021	cg25963412
-0.083353	0.758341	-2.35615	0.0200781	0.0298078	-4.16387	cg21749200
0.0231773	0.700995	0.784436	0.434322	0.486216	-6.5644	cg04809066
0.152312	0.750245	5.85316	4.24813e-08	2.03029e-07	8.14982	cg03238090
0.205168	0.66562	8.09738	5.13543e-13	1.06093e-11	19.1791	cg10611165
-0.0439404	0.249688	-1.17939	0.240564	0.287021	-6.18073	cg03161803
0.168253	0.808422	7.89674	1.47328e-12	2.56902e-11	18.1485	cg10287111
-0.188128	0.29422	-7.68593	4.49776e-12	6.66855e-11	17.0583	cg01055594
-0.201468	0.272753	-8.26579	2.07825e-13	4.96696e-12	20.0635	cg08832018
0.0430349	0.715783	1.43526	0.153802	0.191543	-5.85177	cg05847038
0.00841776	0.686038	0.30545	0.76055	0.793921	-6.82404	cg07971716
0.0936252	0.54044	2.67602	0.00848608	0.0134646	-3.40155	cg22921027
-0.054388	0.741364	-1.64614	0.102338	0.132337	-5.53398	cg20018396
0.0962217	0.550971	3.46855	0.000726234	0.00138407	-1.15305	cg16608498
-0.0347571	0.68605	-1.09548	0.275487	0.324077	-6.27492	cg07849811
0.154191	0.729629	6.40807	2.96686e-09	1.93265e-08	10.7315	cg04685645
-0.0512173	0.760909	-1.44219	0.15184	0.189395	-5.84199	cg01550013
0.0861239	0.702595	3.08689	0.00250976	0.00436487	-2.29766	cg22682297
0.122329	0.762581	3.70201	0.000323815	0.000657064	-0.399365	cg10101783
-0.00527483	0.265589	-0.141497	0.887714	0.905796	-6.86058	cg23820885
-0.101514	0.728725	-2.9689	0.00360626	0.0061061	-2.62862	cg08961450
-0.119679	0.132273	-5.50895	2.0702e-07	8.30829e-07	6.61818	cg18097224
-0.170619	0.238461	-7.30942	3.17295e-11	3.61481e-10	15.1509	cg13982454
-0.161307	0.172324	-7.4054	1.93163e-11	2.34587e-10	15.6352	cg27642554
0.192851	0.718537	5.94563	2.75047e-08	1.38317e-07	8.57086	cg06145435
0.185003	0.650897	6.14814	1.0492e-08	5.88997e-08	9.5053	cg27246147
0.0030232	0.659416	0.0890801	0.929166	0.940939	-6.8666	cg08506606
-0.0404044	0.367708	-1.13501	0.258622	0.30618	-6.2314	cg09139923
0.0635354	0.38939	2.15345	0.0332735	0.0474214	-4.60117	cg13798825
0.136746	0.460243	4.16485	5.88178e-05	0.000137169	1.20769	cg23463608
0.13535	0.668739	4.36004	2.75396e-05	6.8455e-05	1.92784	cg06767655
0.0158557	0.398513	0.484566	0.628863	0.673314	-6.75355	cg01840020
0.19911	0.703137	7.45637	1.4956e-11	1.87795e-10	15.8853	cg15172966
0.14877	0.579997	4.51491	1.48454e-05	3.8951e-05	2.51622	cg21984374
-0.0781639	0.693458	-2.32883	0.0215325	0.0317941	-4.22491	cg23197236
-0.0757659	0.300657	-2.7679	0.00653252	0.0105671	-3.16664	cg05817845
0.150482	0.506007	5.45703	2.62695e-07	1.02709e-06	6.38861	cg25315503
-0.139374	0.17694	-6.71389	6.53235e-10	5.0992e-09	12.2032	cg05320424
-0.108403	0.247186	-3.60014	0.00046271	0.000913465	-0.733101	cg12623302
0.160028	0.794544	6.08541	1.41653e-08	7.67451e-08	9.21411	cg10548163
-0.017284	0.379764	-0.57669	0.565223	0.613454	-6.7049	cg25841309
0.157527	0.84472	5.45217	2.68519e-07	1.04767e-06	6.36745	cg11610925
0.162984	0.694302	6.54157	1.54422e-09	1.0871e-08	11.3665	cg20349812
0.123175	0.74241	5.49999	2.15607e-07	8.61489e-07	6.57895	cg21440776
0.121545	0.493597	3.35246	0.00107042	0.00198153	-1.51293	cg02153814
-0.0196966	0.525636	-0.630998	0.529236	0.578938	-6.67228	cg23531734
0.195842	0.729977	8.72362	1.75233e-14	6.6135e-13	22.4829	cg05619598
-0.145122	0.655983	-4.35398	2.82052e-05	6.99779e-05	1.90514	cg24192786
-0.0569229	0.681388	-1.56785	0.119537	0.152375	-5.65684	cg18460422
-0.0340598	0.561271	-0.977722	0.330169	0.381343	-6.39562	cg20243176
0.00279195	0.454378	0.098657	0.921574	0.934568	-6.86571	cg16436164
-0.155745	0.244591	-4.53555	1.36577e-05	3.61138e-05	2.59573	cg13466383
0.157882	0.733604	5.70006	8.65902e-08	3.82163e-07	7.46072	cg09361493
0.0206988	0.488433	0.692352	0.490047	0.540992	-6.63193	cg17636752
0.123218	0.699794	4.70602	6.79761e-06	1.91386e-05	3.26211	cg23684410
0.0906106	0.774314	2.88698	0.00461074	0.00766466	-2.85186	cg14759472
0.0988305	0.640875	3.16976	0.00193404	0.00343109	-2.05862	cg01062020
0.0231781	0.550429	0.779722	0.437082	0.48892	-6.56806	cg17959183
0.00960167	0.576686	0.322061	0.747964	0.782496	-6.81884	cg02449336
-0.144757	0.378903	-5.17679	9.13688e-07	3.14228e-06	5.18747	cg04826368
0.171734	0.502747	6.2455	6.56521e-09	3.88968e-08	9.96032	cg07209686
0.0667466	0.450035	2.46666	0.0150429	0.0228447	-3.91038	cg18390345
-0.0477252	0.696375	-1.5346	0.1275	0.161616	-5.70727	cg20704777
0.0468186	0.433851	1.49935	0.136397	0.171772	-5.75962	cg07938480
0.122199	0.628817	3.55806	0.00053513	0.00104446	-0.868763	cg23163283
0.0597237	0.425279	2.05933	0.0416151	0.0582058	-4.79186	cg04560098
-0.0142528	0.631928	-0.393492	0.694651	0.734077	-6.79338	cg04112102
0.109001	0.661365	3.69176	0.000335761	0.000679538	-0.433284	cg00395296
-0.0674612	0.572603	-2.1779	0.0313594	0.044907	-4.55033	cg27409974
-0.0580908	0.528703	-2.03538	0.0440042	0.0612547	-4.83912	cg06320401
-0.12939	0.657821	-4.20811	4.98102e-05	0.000117729	1.3652	cg02888513
0.118804	0.715165	4.13413	6.61424e-05	0.000152799	1.09656	cg16264526
-0.0411765	0.401123	-1.20508	0.230533	0.27614	-6.15054	cg03601828
-0.0208855	0.622802	-0.700903	0.484714	0.535789	-6.62601	cg26432350
0.112386	0.791311	4.4926	1.6238e-05	4.22883e-05	2.43072	cg02709032
0.181811	0.773163	7.15594	7.03652e-11	7.21877e-10	14.3745	cg10887366
-0.166969	0.203376	-8.79013	1.22158e-14	4.93127e-13	22.836	cg27491190
0.0692781	0.364276	2.48624	0.0142787	0.0217702	-3.86437	cg03323597
-0.0940328	0.256588	-2.87481	0.00478012	0.00792405	-2.88455	cg04587220
-0.14692	0.241525	-5.59593	1.39748e-07	5.86426e-07	6.99804	cg09147140
0.195975	0.614708	6.24909	6.45225e-09	3.83072e-08	9.97717	cg02625804
0.152392	0.637709	5.37742	3.75717e-07	1.41509e-06	6.04343	cg21846488
0.13236	0.509437	4.21616	4.82882e-05	0.000114423	1.39462	cg08956138
-0.102813	0.291	-3.65851	0.000377436	0.000756917	-0.542762	cg03653817
0.182408	0.619078	6.3211	4.55125e-09	2.81288e-08	10.3161	cg08692006
0.102889	0.353337	2.87076	0.00483783	0.00801222	-2.89542	cg05164634
-0.120615	0.458052	-4.69798	7.02752e-06	1.97254e-05	3.2303	cg03032607
0.217035	0.603047	6.47182	2.17917e-09	1.47163e-08	11.0317	cg15877915
-0.028532	0.403717	-0.702085	0.483979	0.535067	-6.62519	cg15612221
-0.177374	0.615394	-6.39921	3.11026e-09	2.01508e-08	10.686	cg12768508
-0.195206	0.330636	-7.96063	1.05736e-12	1.93994e-11	18.473	cg10779317
-0.0394314	0.320673	-1.1012	0.273002	0.321458	-6.26872	cg26343510
-0.13621	0.322422	-4.93516	2.59611e-06	8.02137e-06	4.18413	cg19325793
0.183461	0.642327	6.64169	9.4162e-10	7.02895e-09	11.8478	cg14641472
-0.105517	0.527935	-4.08182	8.06662e-05	0.000183198	0.90876	cg14661811
0.130465	0.746744	5.93327	2.90343e-08	1.45046e-07	8.51807	cg19603100
0.0523661	0.715195	1.80095	0.0742091	0.0987967	-5.27426	cg11241549
0.00390945	0.5636	0.117511	0.90665	0.921932	-6.86367	cg20379239
-0.0630332	0.613068	-2.07003	0.0405842	0.0568867	-4.77058	cg24857560
-0.158871	0.19457	-7.64829	5.44842e-12	7.88553e-11	16.8708	cg00303541
0.161243	0.569579	5.34111	4.41895e-07	1.63638e-06	5.88703	cg19645298
-0.0133785	0.428099	-0.470637	0.63875	0.682295	-6.76018	cg19730699
0.166987	0.451474	6.09996	1.32145e-08	7.22449e-08	9.2815	cg00352043
-0.0888104	0.728732	-2.74808	0.00691556	0.011136	-3.21792	cg25992775
-0.00256621	0.299706	-0.0698963	0.944392	0.953719	-6.86812	cg21183523
0.0574016	0.652735	1.61282	0.109398	0.1406	-5.58697	cg04389398
-0.140104	0.662977	-4.50292	1.55807e-05	4.07198e-05	2.47013	cg13730281
0.172926	0.722497	6.74775	5.55035e-10	4.41252e-09	12.3622	cg22436753
-0.00658365	0.624335	-0.258909	0.796147	0.825726	-6.83713	cg20672059
0.0320257	0.200514	0.82043	0.41359	0.465682	-6.53575	cg07381000
0.0644015	0.483849	1.96341	0.0518993	0.0712438	-4.97801	cg23425079
0.234464	0.65693	7.98232	9.46273e-13	1.76785e-11	18.5817	cg13709982
-0.0567197	0.616075	-1.78807	0.0762757	0.101307	-5.29672	cg06440665
0.180889	0.760109	7.1789	6.25603e-11	6.51852e-10	14.4891	cg26349869
-0.21589	0.214736	-6.2017	8.11037e-09	4.6883e-08	9.75516	cg02121529
-0.103	0.697254	-3.03888	0.00291208	0.005008	-2.43364	cg04516351
0.135516	0.511601	4.13156	6.67927e-05	0.000154193	1.0873	cg02340541
0.00395115	0.415668	0.148808	0.881954	0.900799	-6.85952	cg09565806
0.0432755	0.694171	1.4396	0.15257	0.190193	-5.84565	cg24070673
-0.17027	0.289225	-6.33873	4.17726e-09	2.60905e-08	10.3994	cg02058108
0.0218634	0.702062	0.616835	0.538507	0.587895	-6.68107	cg06835212
-0.141918	0.313521	-4.72256	6.34734e-06	1.79945e-05	3.32766	cg25075347
0.0688896	0.741536	2.50176	0.0136979	0.0209505	-3.82767	cg21761356
-0.0892295	0.264975	-2.49931	0.0137882	0.0210778	-3.83348	cg02382016
-0.111463	0.292095	-2.97219	0.00357045	0.00605053	-2.61954	cg21237687
-0.0694687	0.601544	-2.19386	0.0301624	0.0433268	-4.51687	cg17024257
0.18753	0.816012	6.91769	2.36262e-10	2.08483e-09	13.1939	cg26328335
-0.170486	0.2638	-8.0615	6.14778e-13	1.2301e-11	19.0027	cg20644952
0.166743	0.685241	5.0533	1.56374e-06	5.08617e-06	4.67082	cg19773937
0.0154271	0.260537	0.519035	0.604688	0.650852	-6.73633	cg13185188
-0.0832983	0.4203	-3.10219	0.00239276	0.0041761	-2.25393	cg04459499
-0.0658154	0.570283	-2.54457	0.0122038	0.0188246	-3.72537	cg27622701
0.0678938	0.645073	2.12361	0.0357459	0.050646	-4.66248	cg01123957
0.148395	0.79114	7.4306	1.69507e-11	2.09369e-10	15.7627	cg07440264
-0.163122	0.186347	-6.96989	1.80177e-10	1.64692e-09	13.4575	cg10768108
-0.0400144	0.256476	-1.4157	0.15944	0.197973	-5.87912	cg20734421
0.00949388	0.561134	0.366849	0.714374	0.752059	-6.80347	cg20902104
0.138922	0.725921	4.04798	9.1635e-05	0.000205939	0.788263	cg01432329
0.114789	0.70874	4.16214	5.94309e-05	0.000138494	1.19786	cg08882027
0.113345	0.769905	3.88804	0.000165817	0.000354761	0.228998	cg24064266
-0.0401077	0.660958	-1.17803	0.241105	0.287594	-6.18232	cg05998565
0.0580119	0.584324	2.14426	0.0340184	0.0483927	-4.62013	cg01351327
0.134716	0.540023	4.32838	3.11943e-05	7.67832e-05	1.8094	cg27380499
0.0778207	0.676862	2.2819	0.0242482	0.0354489	-4.32823	cg27489873
0.129079	0.80504	6.1081	1.26516e-08	6.95503e-08	9.32335	cg00186909
-0.0229148	0.585781	-0.691125	0.490815	0.541749	-6.63277	cg06370528
0.0327161	0.613674	0.890796	0.374812	0.426724	-6.47605	cg13333233
-0.0495221	0.700002	-1.46572	0.145328	0.181972	-5.80846	cg16732939
-0.116293	0.185006	-5.01875	1.81062e-06	5.8084e-06	4.52974	cg03793131
-0.144371	0.200484	-3.9495	0.000132277	0.000288245	0.441849	cg19206146
0.0600018	0.380458	1.94798	0.0537407	0.0735731	-5.00719	cg06226534
0.14748	0.504358	4.34149	2.96271e-05	7.32109e-05	1.85838	cg03010301
-0.071577	0.678867	-2.23213	0.0274529	0.0397427	-4.43572	cg18588441
-0.100544	0.386618	-3.98713	0.000115046	0.000253396	0.573463	cg07251887
-0.157362	0.227511	-6.70982	6.66625e-10	5.19228e-09	12.1835	cg18281910
0.0249807	0.375282	0.803034	0.423535	0.475594	-6.54976	cg27546066
-0.110754	0.23424	-5.24154	6.85432e-07	2.42765e-06	5.46384	cg20208600
0.148098	0.763479	5.17888	9.05372e-07	3.11649e-06	5.19627	cg07079663
0.173857	0.538324	5.17772	9.10006e-07	3.13103e-06	5.19136	cg27180671
-0.119815	0.560757	-3.46488	0.000735303	0.00140024	-1.16459	cg15288800
0.179975	0.49342	5.52845	1.90101e-07	7.69771e-07	6.70082	cg05254651
0.125052	0.720876	4.99902	1.97506e-06	6.28167e-06	4.44651	cg07734161
-0.0185681	0.69349	-0.547528	0.585028	0.632223	-6.72121	cg03297192
0.0814683	0.722484	2.38787	0.018499	0.0276447	-4.0922	cg06034527
-0.168182	0.211244	-7.33022	2.85003e-11	3.29216e-10	15.2556	cg24837084
0.024262	0.404253	0.999952	0.319333	0.37	-6.37387	cg14017402
-0.154255	0.365011	-4.14771	6.28024e-05	0.000145656	1.14561	cg07914866
-0.115709	0.264024	-5.29385	5.43736e-07	1.97033e-06	5.68689	cg13518232
0.196084	0.623303	7.44195	1.61189e-11	2.00318e-10	15.8122	cg20848441
-0.129793	0.389023	-4.01317	0.000104405	0.000231989	0.665055	cg00190206
-0.103542	0.699607	-3.24626	0.00151403	0.00273151	-1.83326	cg07797367
0.071313	0.602141	2.61264	0.0101271	0.0158498	-3.55949	cg27050730
-0.13785	0.281206	-5.51626	2.00844e-07	8.08595e-07	6.6477	cg24491749
-0.0278646	0.379267	-1.04959	0.296005	0.345517	-6.32356	cg09581049
-0.037585	0.28302	-1.01292	0.313128	0.363506	-6.36096	cg25233139
-0.00532797	0.531523	-0.16739	0.867344	0.88853	-6.85659	cg09396217
0.109109	0.742394	4.29449	3.56226e-05	8.66804e-05	1.68329	cg18842353
0.142987	0.750702	4.56183	1.22778e-05	3.28148e-05	2.69734	cg09373148
0.1881	0.55669	7.37292	2.30465e-11	2.73361e-10	15.4633	cg16994941
0.158554	0.605219	5.56474	1.6115e-07	6.64983e-07	6.86038	cg17242664
0.118111	0.773769	4.35995	2.75494e-05	6.84775e-05	1.92751	cg00035969
-0.0445687	0.262831	-1.43442	0.15404	0.191815	-5.85295	cg02586610
0.172087	0.705224	6.50191	1.87953e-09	1.29278e-08	11.1755	cg19610615
0.191795	0.692133	5.94014	2.82263e-08	1.41494e-07	8.54577	cg00577560
0.113338	0.636002	4.04965	9.1062e-05	0.000204786	0.794189	cg15215978
-0.0612444	0.279108	-1.60199	0.111775	0.143363	-5.60397	cg18628732
0.0576935	0.724599	2.089	0.0388106	0.0546005	-4.7326	cg17486314
-0.193059	0.378479	-6.63696	9.63984e-10	7.17053e-09	11.825	cg18411108
-0.0506214	0.32421	-1.42813	0.155839	0.193868	-5.86178	cg09250933
-0.126834	0.202176	-3.735	0.000288046	0.000590135	-0.289703	cg00364016
0.129119	0.705617	4.76411	5.33981e-06	1.5392e-05	3.49305	cg22988198
-0.196143	0.474229	-6.64836	9.10942e-10	6.82666e-09	11.88	cg13009087
-0.0593115	0.301391	-2.07141	0.0404533	0.0567144	-4.76783	cg14035231
0.113276	0.689983	3.37113	0.0010063	0.00187202	-1.45573	cg15931168
0.0275105	0.788777	0.658837	0.511256	0.561673	-6.65443	cg12045875
0.0312389	0.635709	0.942239	0.347954	0.399526	-6.42934	cg19991948
0.113638	0.640639	3.7191	0.000304791	0.000621572	-0.342654	cg06441362
0.0250525	0.680049	0.841532	0.401715	0.453941	-6.51835	cg11143438
-0.0956603	0.169472	-4.05004	9.08236e-05	0.000204296	0.796474	cg11039694
0.0664371	0.742587	2.444	0.0159724	0.0241447	-3.96321	cg07933967
-0.0646343	0.344108	-2.37729	0.0190131	0.0283586	-4.1162	cg18346576
-0.0793694	0.72768	-2.41609	0.0171873	0.0258323	-4.02767	cg00260889
-0.0301238	0.281519	-0.977607	0.330226	0.3814	-6.39573	cg07347092
0.0901678	0.770122	3.38308	0.00096717	0.00180404	-1.41898	cg22537343
0.113198	0.738996	3.96993	0.000122635	0.000268818	0.513203	cg22764374
0.130907	0.747469	4.50419	1.55009e-05	4.05231e-05	2.47502	cg06972389
-0.199584	0.246553	-7.58699	7.57691e-12	1.04901e-10	16.5492	cg25158320
-0.214057	0.413568	-8.22819	2.55618e-13	5.89609e-12	19.8613	cg23765961
0.192973	0.791739	6.30568	4.90524e-09	3.0047e-08	10.2434	cg17511968
0.0660518	0.546306	2.06842	0.0407382	0.0570824	-4.77379	cg19730691
0.119064	0.668158	5.46189	2.56184e-07	1.00448e-06	6.41251	cg18633600
0.0176947	0.545415	0.431325	0.667002	0.708763	-6.77783	cg19845127
-0.0337837	0.461586	-1.27368	0.205228	0.248628	-6.0668	cg11542394
0.164832	0.686293	5.52468	1.93387e-07	7.81523e-07	6.68427	cg01771479
0.185405	0.781368	7.4932	1.23225e-11	1.58891e-10	16.0743	cg05275576
-0.0104359	0.67419	-0.306002	0.760131	0.793579	-6.82387	cg16232234
0.159543	0.749299	6.06609	1.55332e-08	8.3323e-08	9.12471	cg24433667
0.0275205	0.417876	0.848672	0.397745	0.449941	-6.51237	cg25203980
-0.0334859	0.500086	-0.818244	0.414832	0.466916	-6.53752	cg24050474
0.0385401	0.488338	1.22182	0.224159	0.26923	-6.13052	cg20495370
-0.182459	0.193051	-7.87678	1.63729e-12	2.81347e-11	18.0453	cg21875096
-0.124276	0.26097	-5.95996	2.55959e-08	1.29764e-07	8.6402	cg13550148
0.00435384	0.354622	0.134961	0.892868	0.910223	-6.86148	cg25258843
0.0404487	0.421565	1.24197	0.216657	0.261073	-6.10606	cg02869163
0.157925	0.754935	5.61238	1.29612e-07	5.48627e-07	7.0708	cg02524983
-0.151025	0.28904	-3.99119	0.000113322	0.000249977	0.587708	cg24456002
-0.090982	0.580524	-2.21169	0.0288726	0.0416224	-4.47923	cg10475928
-0.167053	0.217908	-7.62104	6.28388e-12	8.91009e-11	16.7315	cg01879723
0.101308	0.494879	3.36389	0.00103073	0.00191395	-1.47795	cg16987876
0.16958	0.595504	6.39132	3.23251e-09	2.08312e-08	10.6485	cg03491584
0.0683962	0.592986	2.26914	0.0250372	0.0365093	-4.35601	cg18680587
-0.153654	0.341541	-5.35138	4.22095e-07	1.57039e-06	5.93122	cg13569146
-0.0412232	0.70534	-1.18496	0.238362	0.284661	-6.17423	cg27317694
-0.155124	0.214973	-8.1226	4.44019e-13	9.35618e-12	19.3209	cg13746919
0.0748939	0.310375	2.45184	0.0156449	0.023688	-3.94497	cg00983520
0.0894906	0.592968	2.73495	0.00718035	0.0115319	-3.2517	cg01255021
0.110892	0.755771	3.55596	0.000539005	0.00105111	-0.87549	cg21120661
0.0529333	0.501987	1.49406	0.137772	0.17333	-5.76737	cg16637458
0.112934	0.771194	4.22251	4.71182e-05	0.000111878	1.41788	cg03200120
-0.112575	0.670693	-3.35532	0.00106037	0.00196439	-1.5042	cg14399018
-0.109312	0.654932	-3.52263	0.00060428	0.00116782	-0.982004	cg06757436
0.018068	0.757994	0.569025	0.570397	0.618382	-6.70927	cg12564648
0.0382594	0.713125	1.53114	0.128353	0.162606	-5.71247	cg04482812
-0.111467	0.733122	-3.40656	0.000894428	0.00167817	-1.34649	cg07770526
0.0682622	0.498336	2.10222	0.037614	0.0530518	-4.70594	cg10720545
0.0882019	0.740553	3.25628	0.00146577	0.00265046	-1.80339	cg03197835
-0.0933315	0.748043	-2.72454	0.00739676	0.0118536	-3.27837	cg20346229
-0.0153793	0.431075	-0.529309	0.597564	0.644019	-6.73097	cg27433088
-0.175709	0.276514	-7.19488	5.74375e-11	6.04379e-10	14.5723	cg08675364
0.152152	0.678792	5.73734	7.28707e-08	3.28036e-07	7.62757	cg12663811
0.101526	0.599323	3.51991	0.000609922	0.00117762	-0.990658	cg17133774
-0.101621	0.552792	-2.69884	0.00795688	0.0126839	-3.34386	cg27302507
-0.136308	0.620181	-4.20385	5.06349e-05	0.000119521	1.34963	cg07990556
0.0948416	0.723527	3.77785	0.000247144	0.000512177	-0.146077	cg10472263
-0.0516134	0.746479	-1.49574	0.137333	0.172827	-5.7649	cg25830605
0.107433	0.506321	3.79388	0.000233323	0.000485838	-0.0920529	cg13799941
0.102357	0.656007	3.29998	0.00127173	0.0023252	-1.67231	cg17625032
-0.0345192	0.691503	-1.02016	0.309697	0.359919	-6.35368	cg11714341
-0.112913	0.140445	-5.11787	1.17883e-06	3.94722e-06	4.94213	cg26680520
-0.0351338	0.269388	-1.12146	0.264322	0.312265	-6.24649	cg19620724
-0.147509	0.262907	-5.90112	3.39036e-08	1.66211e-07	8.36819	cg25572043
-0.048525	0.66026	-1.58335	0.115961	0.148229	-5.63297	cg20358902
-0.113547	0.681191	-3.56045	0.000530747	0.00103684	-0.861095	cg03610228
0.118647	0.792065	4.80394	4.51802e-06	1.32215e-05	3.65297	cg09264231
0.121127	0.698488	3.49333	0.000667736	0.00128055	-1.07495	cg10115075
0.0152621	0.39991	0.449033	0.654214	0.696869	-6.77007	cg12753606
0.119664	0.593052	3.91057	0.000152673	0.000328796	0.306746	cg22367631
-0.0569407	0.468377	-1.93798	0.0549629	0.0750969	-5.02598	cg23110005
0.163947	0.805987	6.38148	3.39172e-09	2.17428e-08	10.6018	cg05425699
0.0849473	0.726656	2.76888	0.00651405	0.0105386	-3.16409	cg02199826
0.0347676	0.626178	1.10223	0.272555	0.321017	-6.2676	cg01460430
-0.0403479	0.646612	-1.23029	0.220984	0.265809	-6.12029	cg11599793
0.0792245	0.75009	3.21071	0.00169708	0.00303733	-1.93844	cg08879886
0.0061688	0.405723	0.159898	0.873229	0.893517	-6.85781	cg26654827
0.132306	0.696304	4.3681	2.66766e-05	6.65132e-05	1.95812	cg13050240
0.128771	0.668167	5.09189	1.32313e-06	4.37488e-06	4.83139	cg13941978
-0.0293039	0.645199	-0.85533	0.394064	0.446292	-6.50674	cg14040602
0.0383109	0.675972	1.20394	0.230972	0.276622	-6.15189	cg08017911
-0.106818	0.676998	-3.4551	0.000759982	0.00144378	-1.19526	cg02179181
0.0880429	0.670744	3.36418	0.00102975	0.00191216	-1.47707	cg23338993
-0.148103	0.170809	-6.63729	9.56683e-10	7.12262e-09	11.8319	cg08481354
-0.108193	0.693061	-3.4106	0.000882429	0.00165776	-1.33396	cg24739189
0.166973	0.600036	5.47624	2.40862e-07	9.50293e-07	6.47234	cg14960043
0.150108	0.719862	5.05547	1.54918e-06	5.04333e-06	4.67981	cg25436152
0.103608	0.587454	3.57261	0.000508957	0.000997478	-0.821999	cg20752695
-0.230416	0.570184	-6.99434	1.60291e-10	1.48569e-09	13.5719	cg23206520
0.14172	0.72737	5.265	6.19631e-07	2.21692e-06	5.56133	cg18041642
0.156573	0.68389	5.50318	2.13202e-07	8.52741e-07	6.59009	cg26242687
0.0403952	0.665849	1.19921	0.232799	0.278598	-6.1575	cg07371413
0.177401	0.701988	5.81309	5.12326e-08	2.40088e-07	7.96848	cg02837600
-0.0562248	0.812208	-1.37211	0.172577	0.212632	-5.93877	cg23572608
-0.0521305	0.709479	-1.5988	0.112482	0.144192	-5.60895	cg26284098
0.156656	0.629426	4.89506	3.07848e-06	9.35123e-06	4.02067	cg18271964
-0.00380618	0.530692	-0.133444	0.894065	0.911255	-6.86168	cg13823701
-0.0669842	0.335143	-1.8606	0.0652365	0.0878644	-5.1683	cg23902114
0.110028	0.70185	3.93172	0.000141243	0.00030625	0.380041	cg04558553
0.0177168	0.71818	0.487537	0.626763	0.671399	-6.75211	cg00641679
0.135798	0.694291	4.74247	5.84358e-06	1.66918e-05	3.40677	cg19061270
0.192603	0.717115	5.65131	1.08405e-07	4.67642e-07	7.24348	cg17936488
0.047829	0.592587	1.89574	0.0603881	0.0818588	-5.10435	cg03794862
-0.0700751	0.34963	-1.83613	0.0688007	0.0922202	-5.21215	cg04878000
-0.121976	0.718382	-3.4821	0.00069367	0.00132672	-1.11039	cg19939732
0.130576	0.737663	3.99265	0.000112708	0.000248727	0.592836	cg05516755
0.145357	0.719742	5.45683	2.62931e-07	1.02789e-06	6.38774	cg04400533
-0.154534	0.204594	-6.5199	1.71064e-09	1.18882e-08	11.2667	cg26971042
0.149244	0.722028	5.93725	2.86112e-08	1.43141e-07	8.53264	cg20608075
0.214347	0.655063	8.00625	8.33503e-13	1.59042e-11	18.7057	cg02692390
-0.0620223	0.711206	-1.92946	0.056022	0.0764198	-5.04191	cg10484675
-0.0159994	0.470115	-0.487015	0.627132	0.671722	-6.75237	cg01478482
-0.039146	0.682605	-1.06341	0.289721	0.338996	-6.30913	cg09800748
0.119504	0.776756	4.80222	4.55157e-06	1.33071e-05	3.64591	cg03163545
-0.0809211	0.678808	-2.75209	0.00683632	0.0110199	-3.20755	cg00846968
0.143924	0.604937	5.30046	5.29521e-07	1.92381e-06	5.71271	cg16430819
0.164849	0.576156	7.02824	1.33976e-10	1.26724e-09	13.7463	cg01114033
-0.154088	0.210499	-6.82756	3.69611e-10	3.08166e-09	12.7576	cg16709353
0.0909074	0.73735	3.01069	0.00317533	0.00542759	-2.51264	cg04349084
0.171953	0.764887	6.28052	5.54173e-09	3.35173e-08	10.1249	cg19115204
0.0555041	0.544479	1.97531	0.0505173	0.0695007	-4.95538	cg20029347
0.0659617	0.231636	1.8279	0.0700369	0.0937442	-5.2268	cg02227919
0.120918	0.68414	4.66132	8.1749e-06	2.26612e-05	3.08573	cg00123104
0.0638716	0.737344	2.2102	0.0289783	0.0417559	-4.48238	cg26916966
-0.119879	0.675799	-3.76402	0.000259702	0.000536274	-0.192571	cg08749418
-0.108139	0.229628	-4.34793	2.88775e-05	7.1485e-05	1.8827	cg27413732
0.162884	0.659148	6.20481	7.98966e-09	4.6277e-08	9.76971	cg07901253
0.0678931	0.637586	2.1816	0.0310783	0.0445367	-4.5426	cg05973132
0.0956443	0.361004	3.13686	0.00214609	0.00377615	-2.15417	cg07207490
0.186761	0.730334	6.76699	5.04104e-10	4.05178e-09	12.4559	cg12445832
0.174378	0.635128	6.68781	7.4857e-10	5.7515e-09	12.0711	cg03852570
0.12828	0.68676	6.39382	3.17636e-09	2.05093e-08	10.6651	cg01244514
-0.099236	0.750067	-2.86625	0.00490273	0.00811264	-2.90749	cg15744368
0.083001	0.748827	2.45246	0.0156195	0.0236531	-3.94354	cg00414384
-0.0729089	0.302535	-1.92756	0.0562617	0.0767077	-5.04547	cg11343211
-0.144234	0.318719	-7.3215	2.98129e-11	3.42626e-10	15.2117	cg13361665
0.0500003	0.537652	1.48872	0.139172	0.174937	-5.77517	cg04439776
-0.111563	0.197753	-2.7429	0.0070189	0.0112907	-3.23125	cg24390913
-0.0894918	0.534449	-2.57818	0.011135	0.0173095	-3.64396	cg13552373
0.0782653	0.483314	2.25214	0.0261225	0.0379651	-4.39277	cg12434747
-0.0875023	0.497752	-3.06877	0.00265512	0.00459879	-2.34919	cg13105327
0.00945901	0.53074	0.361379	0.718449	0.755843	-6.80545	cg22716368
0.101802	0.755556	3.89472	0.000161813	0.000346898	0.252007	cg01556706
0.145499	0.83152	4.99678	1.99473e-06	6.33653e-06	4.43702	cg02672332
0.225246	0.679755	8.66409	2.45211e-14	8.68296e-13	22.1546	cg14028577
0.10425	0.725134	3.8286	0.000205846	0.000432777	0.0256325	cg18574499
-0.166735	0.192627	-7.1422	7.49172e-11	7.62346e-10	14.3129	cg23132268
-0.139292	0.653371	-4.04777	9.17087e-05	0.000206068	0.787503	cg16328207
0.17562	0.677932	7.27222	3.85445e-11	4.27485e-10	14.9612	cg18766685
-0.13317	0.476908	-4.3774	2.57137e-05	6.43127e-05	1.99309	cg18216249
-0.184384	0.237544	-7.91143	1.36311e-12	2.40695e-11	18.2244	cg26870745
-0.04997	0.55622	-1.35027	0.179458	0.220268	-5.96797	cg14560430
-0.184954	0.300722	-7.95598	1.07663e-12	1.97202e-11	18.455	cg10385089
-0.21279	0.59831	-5.94348	2.77851e-08	1.39529e-07	8.56104	cg03662997
-0.00407294	0.691031	-0.130433	0.896441	0.913301	-6.86208	cg02563530
0.146103	0.638703	6.39622	3.13931e-09	2.03071e-08	10.6765	cg18122027
-0.0760608	0.694513	-2.29468	0.0234806	0.0344282	-4.3003	cg13553498
0.153791	0.796323	5.14374	1.05579e-06	3.57616e-06	5.04842	cg00169122
0.194579	0.685669	6.95263	1.9801e-10	1.78996e-09	13.366	cg20368301
0.118737	0.476939	3.82301	0.000210052	0.000440852	0.00662951	cg23253978
0.0914579	0.732929	3.08293	0.00254086	0.004414	-2.30893	cg17634650
0.0705936	0.691688	2.60919	0.0102243	0.015992	-3.568	cg03557633
0.00183493	0.693822	0.0640184	0.949062	0.957479	-6.86852	cg07820423
-0.0942827	0.711967	-2.81679	0.00566911	0.00927144	-3.03882	cg12485044
0.210447	0.610298	6.35136	3.92818e-09	2.47248e-08	10.4591	cg16177556
0.0969302	0.713747	3.5772	0.000500958	0.000982948	-0.807222	cg02225720
-0.1958	0.272601	-7.86491	1.75775e-12	2.98529e-11	17.9763	cg21306775
0.0949228	0.542199	3.79399	0.000233207	0.000485641	-0.0916022	cg02519208
0.139468	0.735798	4.8869	3.18692e-06	9.6484e-06	3.98748	cg01903504
0.175741	0.63812	7.10832	8.95697e-11	8.91509e-10	14.1391	cg19489509
-0.0868512	0.586815	-3.42015	0.000854692	0.00160992	-1.30432	cg22158648
0.0129605	0.574225	0.339619	0.734734	0.770532	-6.81305	cg12974138
0.164531	0.561091	5.76824	6.31317e-08	2.89009e-07	7.76636	cg22153239
-0.207713	0.475418	-6.35841	3.79559e-09	2.40014e-08	10.4925	cg13980410
0.164701	0.724695	6.42894	2.68932e-09	1.77057e-08	10.8273	cg00817598
-0.0746099	0.432178	-1.94034	0.0546718	0.0747363	-5.02155	cg13349472
-0.125067	0.242168	-5.07233	1.43909e-06	4.71727e-06	4.75056	cg04391722
0.160917	0.581192	4.90107	3.00099e-06	9.14048e-06	4.04512	cg11555438
-0.21797	0.271918	-8.16971	3.49296e-13	7.6495e-12	19.556	cg23109344
0.0168277	0.453576	0.465992	0.642061	0.685411	-6.76234	cg11525285
0.162568	0.792113	6.85202	3.2688e-10	2.7676e-09	12.8773	cg04458548
0.192403	0.678325	6.83578	3.56984e-10	2.98794e-09	12.7919	cg25383057
-0.130631	0.708601	-4.05406	8.95634e-05	0.000201672	0.809867	cg06873606
0.194866	0.681201	6.00519	2.07495e-08	1.0766e-07	8.84399	cg01511557
-0.170144	0.213056	-8.08641	5.38439e-13	1.10215e-11	19.1323	cg18166959
0.115225	0.75736	4.92077	2.75397e-06	8.46372e-06	4.12724	cg16264595
0.0153193	0.671722	0.483957	0.629294	0.673703	-6.75385	cg16161359
0.0883552	0.632172	2.95019	0.00381603	0.00643285	-2.68008	cg14754080
0.141059	0.719049	4.24871	4.25721e-05	0.00010193	1.51412	cg21041888
0.0118715	0.718085	0.426059	0.670824	0.71213	-6.78008	cg06003022
0.158201	0.736517	5.86741	3.97381e-08	1.9151e-07	8.21445	cg20609883
-0.23711	0.378145	-8.92182	6.05851e-15	2.84655e-13	23.523	cg05173987
-0.163065	0.451374	-5.20137	8.20279e-07	2.85249e-06	5.29125	cg16231394
-0.160916	0.225839	-6.7854	4.56793e-10	3.71335e-09	12.5514	cg11609571
0.133208	0.71301	4.76113	5.4065e-06	1.55657e-05	3.48117	cg07065759
0.15012	0.78654	6.03432	1.80543e-08	9.51726e-08	8.97881	cg00777546
0.119557	0.718865	3.50821	0.000634753	0.00122186	-1.02781	cg20233549
-0.120923	0.365586	-4.21707	4.81181e-05	0.000114042	1.39797	cg16113347
0.0942548	0.74131	3.75722	0.000266084	0.000548526	-0.21535	cg11084266
0.109404	0.737151	3.33024	0.00115169	0.00212081	-1.58065	cg01470599
0.173189	0.374968	5.52447	1.93565e-07	7.82144e-07	6.68338	cg23340875
0.0218998	0.677652	0.727355	0.468418	0.519821	-6.60724	cg17630138
0.167194	0.616255	5.79209	5.65008e-08	2.62089e-07	7.87375	cg04391972
0.179888	0.793075	8.09557	5.12813e-13	1.05982e-11	19.18	cg03124880
-0.0359793	0.452911	-1.15101	0.252004	0.299185	-6.21335	cg11762968
0.126582	0.744201	4.81903	4.24319e-06	1.24958e-05	3.71315	cg16581308
0.103593	0.820826	3.36422	0.00102961	0.00191195	-1.47694	cg17051395
0.0229113	0.672424	0.68533	0.494451	0.545307	-6.63674	cg06820405
-0.105633	0.423399	-2.82616	0.00551591	0.00904222	-3.01408	cg01101663
0.0154627	0.624961	0.388207	0.698548	0.737605	-6.79543	cg22126965
0.0453467	0.476072	1.33216	0.18532	0.226749	-5.99184	cg18064468
0.0904748	0.423026	2.61923	0.00994409	0.0155835	-3.54322	cg16624210
-0.139677	0.694269	-4.59157	1.08784e-05	2.93715e-05	2.81284	cg05296566
-0.017928	0.502515	-0.491492	0.623972	0.668843	-6.75019	cg02271687
-0.057807	0.528837	-1.60616	0.110854	0.142295	-5.59744	cg03639929
0.140669	0.787205	5.54513	1.76211e-07	7.2018e-07	6.77409	cg00947599
-0.0378864	0.363654	-1.24853	0.214257	0.258507	-6.09802	cg13504434
-0.135477	0.646408	-4.0381	9.50999e-05	0.000213051	0.753202	cg22606129
0.202425	0.677773	7.02372	1.38079e-10	1.30158e-09	13.7173	cg13951797
0.1798	0.604382	6.904	2.53177e-10	2.21497e-09	13.1266	cg20246113
-0.0124303	0.254244	-0.458891	0.647138	0.690199	-6.76561	cg05001478
0.134969	0.723765	4.39148	2.43197e-05	6.11268e-05	2.04611	cg11755201
-0.040618	0.286877	-1.16091	0.247969	0.294899	-6.20205	cg16646024
-0.0988682	0.343333	-3.32766	0.00116151	0.00213751	-1.5885	cg01120308
0.160896	0.723376	5.79327	5.61916e-08	2.60825e-07	7.87906	cg23679756
-0.206601	0.303535	-6.60284	1.1418e-09	8.33379e-09	11.6603	cg04594452
0.156409	0.690901	4.6709	7.85878e-06	2.1846e-05	3.12342	cg01974027
-0.148625	0.255453	-7.74501	3.2796e-12	5.08495e-11	17.3666	cg26985149
-0.112581	0.445616	-4.02949	9.82176e-05	0.000219411	0.722736	cg13407278
0.0662088	0.732355	2.44303	0.0160133	0.0242036	-3.96546	cg13560030
-0.104513	0.664838	-3.08412	0.00253147	0.00439899	-2.30554	cg20103222
-0.198557	0.317582	-9.17763	1.47796e-15	9.11627e-14	24.9037	cg18208171
0.184208	0.711299	6.67802	7.85982e-10	6.00083e-09	12.0236	cg13840252
0.139907	0.646353	4.26401	4.01163e-05	9.65564e-05	1.57051	cg04964031
0.0836509	0.6368	2.64959	0.00913871	0.0144145	-3.46782	cg13905258
-0.036287	0.488257	-0.988981	0.324653	0.375549	-6.38466	cg03728395
0.128158	0.700777	3.41327	0.000874585	0.00164442	-1.32567	cg23239647
0.0548306	0.663656	1.74596	0.0833635	0.109779	-5.36905	cg08844169
0.210817	0.71811	6.50374	1.86271e-09	1.2821e-08	11.1843	cg14482811
0.101943	0.665417	2.62141	0.00988426	0.0154961	-3.53784	cg08064683
-0.197148	0.277767	-7.70447	4.09702e-12	6.14974e-11	17.1497	cg22486928
0.14223	0.758842	5.4377	2.86625e-07	1.11036e-06	6.30449	cg15992730
0.191238	0.511492	6.66615	8.33812e-10	6.31352e-09	11.9661	cg22469388
-0.222187	0.421783	-7.31212	3.15459e-11	3.59845e-10	15.157	cg14047370
-0.163078	0.192123	-8.4189	9.08421e-14	2.51749e-12	20.8727	cg18850728
-0.162301	0.609876	-5.99984	2.12825e-08	1.10125e-07	8.81941	cg17000593
-0.114526	0.194701	-2.82604	0.00551786	0.00904526	-3.0144	cg15145296
0.0145843	0.488512	0.454981	0.649941	0.692831	-6.76739	cg13885623
0.0644355	0.759064	2.10753	0.0371429	0.0524432	-4.6952	cg08005692
-0.202979	0.242128	-8.98349	4.26666e-15	2.14054e-13	23.8657	cg14870223
0.148963	0.6632	5.30482	5.19367e-07	1.89135e-06	5.73136	cg14173969
-0.0577224	0.547184	-1.91967	0.057262	0.0779559	-5.06015	cg05073904
-0.172148	0.265093	-8.72385	1.75015e-14	6.60779e-13	22.4841	cg24090938
-0.0447561	0.721184	-1.25274	0.212723	0.25685	-6.09283	cg01776926
-0.00604804	0.590565	-0.179404	0.857921	0.880378	-6.85451	cg08311646
-0.0135926	0.497043	-0.442483	0.658933	0.701308	-6.77298	cg20096897
-0.0727736	0.706882	-2.6783	0.00843189	0.0133854	-3.39582	cg18037808
0.00218453	0.530389	0.0731569	0.941802	0.951589	-6.86789	cg12472290
-0.0928149	0.690406	-2.86556	0.00491266	0.00812772	-2.90932	cg16621991
0.188606	0.521706	5.7743	6.13791e-08	2.8187e-07	7.79361	cg24850121
-0.0309211	0.4576	-0.980105	0.328996	0.380104	-6.39331	cg04169774
0.0325914	0.180458	0.791238	0.430358	0.482367	-6.55909	cg14451560
0.0538516	0.560118	1.82751	0.0700952	0.0938159	-5.22748	cg05281126
0.18035	0.283817	5.28108	5.7707e-07	2.07999e-06	5.62987	cg08771706
-0.0499145	0.708567	-1.70782	0.0902433	0.117988	-5.43317	cg00432369
0.122342	0.767693	4.6575	8.3044e-06	2.29855e-05	3.07071	cg17654660
-0.13489	0.181815	-6.65436	8.78851e-10	6.61466e-09	11.9145	cg24511054
0.170835	0.676205	5.99157	2.2134e-08	1.14073e-07	8.78138	cg06692929
-0.0373245	0.433991	-1.18237	0.239383	0.285743	-6.17726	cg01712892
-0.0797086	0.720072	-2.41093	0.017421	0.0261534	-4.03953	cg03086006
-0.149364	0.177175	-6.6017	1.14151e-09	8.33234e-09	11.6601	cg00122944
-0.0498067	0.656746	-1.6638	0.0987496	0.128108	-5.50549	cg09153282
-0.182087	0.220696	-7.80808	2.35286e-12	3.83637e-11	17.691	cg24088496
-0.17798	0.227148	-7.42291	1.76716e-11	2.17111e-10	15.7221	cg14855367
0.151019	0.716798	5.81199	5.14952e-08	2.4117e-07	7.96353	cg08644897
-0.170134	0.628431	-6.08433	1.42387e-08	7.71259e-08	9.2091	cg04492287
0.114852	0.81215	4.26018	4.07178e-05	9.78806e-05	1.55638	cg07510714
0.0395287	0.652991	1.13022	0.260625	0.308313	-6.23675	cg05691004
0.106937	0.700544	4.53149	1.38604e-05	3.6596e-05	2.58145	cg14474293
-0.0326168	0.34463	-0.831361	0.407412	0.459462	-6.52679	cg09320190
-0.0649	0.381269	-2.51689	0.0131522	0.0201743	-3.7917	cg01480708
-0.0664266	0.445341	-2.2034	0.029466	0.0423994	-4.49676	cg09573515
-0.0423807	0.740207	-1.31325	0.191591	0.233628	-6.01644	cg19636411
-0.125123	0.276809	-5.43074	2.94826e-07	1.1392e-06	6.27696	cg20098710
0.167417	0.661739	6.05692	1.62265e-08	8.6625e-08	9.08237	cg22843797
-0.204302	0.425563	-6.90022	2.58051e-10	2.25185e-09	13.108	cg21113446
0.0958664	0.579929	3.54068	0.000568057	0.00110326	-0.92442	cg13990531
-0.0791862	0.554257	-3.37921	0.0009791	0.00182492	-1.43048	cg16412573
-0.0280884	0.579287	-0.942301	0.347922	0.399494	-6.42928	cg23721254
-0.0617867	0.678136	-1.70019	0.0916717	0.1197	-5.44582	cg10117884
0.0855272	0.62679	2.42799	0.0166596	0.0251073	-4.00027	cg15603896
0.138875	0.745149	5.63807	1.15073e-07	4.93147e-07	7.18568	cg15696038
0.128724	0.846353	5.3569	4.10891e-07	1.53268e-06	5.95692	cg14076977
-0.0812385	0.516315	-3.02078	0.00307869	0.00527469	-2.48444	cg11124915
0.156128	0.259326	5.13104	1.11595e-06	3.75852e-06	4.99511	cg24035370
-0.0995862	0.506811	-2.94269	0.00390328	0.0065702	-2.70063	cg08972081
-0.0501955	0.635853	-1.26033	0.209984	0.253833	-6.08344	cg15017067
0.0693915	0.609931	2.06324	0.0412354	0.0577212	-4.78409	cg27333426
-0.0950142	0.341319	-3.294	0.00129679	0.00236696	-1.69033	cg00359181
0.163694	0.696658	6.24835	6.47537e-09	3.84306e-08	9.9737	cg22716262
0.0421763	0.612444	1.26476	0.208397	0.252103	-6.07794	cg03655142
-0.0868541	0.314044	-2.30036	0.0231462	0.0339751	-4.28783	cg25058261
-0.135984	0.310626	-4.80635	4.47504e-06	1.311e-05	3.6622	cg03945400
-0.0972667	0.398297	-3.6165	0.000437128	0.000866707	-0.679992	cg06158227
0.0989793	0.783824	3.04323	0.00287331	0.00494717	-2.42139	cg05087623
-0.00241495	0.241837	-0.0669812	0.946708	0.955561	-6.86832	cg00998438
0.167031	0.694824	6.96928	1.80994e-10	1.65301e-09	13.4532	cg10799327
0.0469277	0.631839	1.13384	0.259109	0.306676	-6.2327	cg19579217
-0.0554569	0.636349	-1.49799	0.136749	0.172167	-5.76161	cg24590515
-0.160587	0.2404	-4.98564	2.09232e-06	6.61941e-06	4.39116	cg02612650
0.0655911	0.731077	2.06935	0.040649	0.0569703	-4.77193	cg08969950
-0.240015	0.550643	-7.79955	2.48564e-12	4.0159e-11	17.6379	cg25855565
0.178838	0.777121	4.89766	3.04474e-06	9.26034e-06	4.03124	cg13090007
0.161204	0.762601	5.61389	1.28718e-07	5.45052e-07	7.07749	cg21424703
0.0280193	0.5122	0.967609	0.335176	0.386456	-6.40535	cg26446070
-0.0339207	0.600691	-1.06868	0.287348	0.336514	-6.30358	cg17697739
0.0382682	0.700105	1.43876	0.152809	0.190449	-5.84684	cg04663692
0.17895	0.801463	6.0425	1.738e-08	9.20301e-08	9.01578	cg08094614
0.143871	0.805032	5.5231	1.94776e-07	7.86461e-07	6.67736	cg14746276
0.0497079	0.606465	1.68764	0.0940655	0.122563	-5.46655	cg17332306
0.0903239	0.667036	3.4957	0.000662378	0.00127084	-1.06745	cg07404961
0.16715	0.703631	6.8719	2.96594e-10	2.54806e-09	12.9722	cg18451817
-0.0554835	0.127113	-1.59794	0.112673	0.144411	-5.6103	cg14344261
-0.00634738	0.470659	-0.181399	0.856359	0.879085	-6.85415	cg22741264
0.119771	0.584465	4.33393	3.05215e-05	7.52521e-05	1.83012	cg22222413
0.200569	0.532613	7.25203	4.29858e-11	4.70066e-10	14.8551	cg17423207
0.0520902	0.620409	1.63058	0.105588	0.136139	-5.55886	cg03560973
0.173071	0.452691	6.12308	1.18311e-08	6.55267e-08	9.38877	cg00043004
0.126791	0.686036	4.20029	5.13344e-05	0.000121037	1.33663	cg24242022
0.0548153	0.402128	1.86419	0.0647266	0.0872431	-5.16182	cg06359056
0.0609221	0.599474	2.04324	0.0432078	0.0602381	-4.82367	cg02838825
0.0938881	0.661977	3.45323	0.000764792	0.00145244	-1.20113	cg08540745
-0.0537836	0.680157	-1.60242	0.111679	0.143249	-5.60329	cg12144728
0.187442	0.601216	6.21967	7.43746e-09	4.34387e-08	9.83923	cg07032164
-0.172664	0.396301	-5.99936	2.13314e-08	1.10361e-07	8.81718	cg16273009
0.0123885	0.70331	0.36099	0.718739	0.756084	-6.80559	cg16118539
-0.00719552	0.469511	-0.244311	0.807405	0.835794	-6.8408	cg27234929
0.145988	0.762833	5.45976	2.59475e-07	1.0159e-06	6.40051	cg17272620
-0.100485	0.405481	-3.23074	0.00159164	0.00286091	-1.87933	cg04156607
0.165682	0.700807	6.20629	7.93269e-09	4.59953e-08	9.77665	cg21532636
-0.0538781	0.21326	-1.9882	0.0490549	0.0676576	-4.93071	cg12100721
0.064475	0.695749	2.26329	0.0254059	0.0370056	-4.36868	cg02883666
-0.127805	0.191039	-3.79615	0.000231424	0.000482259	-0.084381	cg25464921
0.13917	0.48899	5.3016	5.26855e-07	1.91525e-06	5.71757	cg00080333
0.109337	0.662776	3.25935	0.00145128	0.00262618	-1.79423	cg05766064
0.131318	0.664862	5.32706	4.70027e-07	1.72933e-06	5.82746	cg26662049
0.188582	0.6679	6.28899	5.31892e-09	3.23037e-08	10.1647	cg03534662
0.114421	0.43385	3.64031	0.000402291	0.000802494	-0.602389	cg10523820
0.0152759	0.159885	0.485583	0.628144	0.672675	-6.75306	cg02360980
0.16459	0.706972	5.79575	5.55476e-08	2.58125e-07	7.89021	cg13271643
0.106508	0.546079	3.6839	0.000345199	0.000697004	-0.459232	cg08118354
-0.0695562	0.725041	-2.06407	0.0411553	0.0576221	-4.78244	cg07710247
-0.135396	0.643411	-4.03654	9.56578e-05	0.000214189	0.747677	cg16292851
-0.0974317	0.700288	-3.10927	0.0023403	0.00409145	-2.23362	cg02085786
0.177446	0.71551	5.86282	4.06009e-08	1.95133e-07	8.19365	cg16113156
-0.126482	0.237202	-5.60669	1.32572e-07	5.59866e-07	7.04865	cg20798574
-0.0137259	0.479514	-0.50806	0.612339	0.658024	-6.74194	cg08161931
-0.0824107	0.327638	-2.49118	0.0140916	0.0215027	-3.85271	cg16275882
0.105547	0.574437	2.86479	0.00492395	0.00814451	-2.9114	cg01253160
-0.129478	0.45345	-4.3833	2.51206e-05	6.29612e-05	2.01528	cg20150640
-0.0991253	0.297703	-3.92902	0.000142657	0.000309019	0.370655	cg16269755
0.130058	0.714291	4.92493	2.71165e-06	8.34305e-06	4.14236	cg05346256
-0.146263	0.31874	-5.40024	3.39184e-07	1.29098e-06	6.14208	cg15401332
0.157378	0.723128	5.4356	2.89347e-07	1.11994e-06	6.29537	cg12354861
0.170049	0.729306	7.74598	3.26283e-12	5.06289e-11	17.3716	cg19623751
0.191654	0.750439	6.63471	9.74826e-10	7.24035e-09	11.8141	cg00747477
0.0429308	0.48254	1.3471	0.180472	0.221397	-5.97217	cg07589899
0.0769743	0.560997	2.84624	0.00520052	0.00856628	-2.96085	cg08762472
0.193358	0.596991	7.17131	6.5042e-11	6.73536e-10	14.4512	cg00695391
-0.135661	0.695695	-4.25016	4.23329e-05	0.000101409	1.51947	cg13096721
-0.160467	0.204035	-7.82757	2.12307e-12	3.51681e-11	17.7914	cg25968076
0.0091089	0.62913	0.292175	0.770655	0.803024	-6.82799	cg24352369
-0.103482	0.353569	-2.74118	0.00705364	0.0113427	-3.23569	cg05274323
-0.11091	0.723133	-3.20951	0.00170385	0.00304847	-1.94207	cg07926074
-0.0476424	0.459237	-1.55289	0.12307	0.156495	-5.67966	cg15999165
-0.106898	0.373852	-3.07765	0.0025829	0.00448256	-2.32395	cg14378564
0.0534729	0.2181	1.81209	0.0724597	0.0967	-5.25472	cg23319285
-0.000587785	0.683868	-0.0141448	0.988738	0.990806	-6.87046	cg07555084
-0.127089	0.195284	-5.57546	1.52935e-07	6.35283e-07	6.91061	cg23937993
0.0256685	0.676785	0.917713	0.360601	0.412424	-6.45193	cg24965293
0.0621736	0.66951	2.37722	0.0190164	0.0283632	-4.11635	cg06153883
0.0844957	0.605962	2.89873	0.00445239	0.00742045	-2.82017	cg07319528
0.145399	0.758731	6.51946	1.7142e-09	1.19088e-08	11.2647	cg19356022
0.183434	0.772969	9.35231	5.67642e-16	4.2847e-14	25.8407	cg06605454
-0.002165	0.502014	-0.0523078	0.95837	0.965348	-6.8692	cg06013769
0.210718	0.697755	8.192	3.10122e-13	6.93868e-12	19.6723	cg01498437
0.15885	0.764032	6.05598	1.62998e-08	8.6965e-08	9.078	cg14313184
-0.108291	0.711578	-3.28978	0.00131474	0.00239712	-1.70303	cg15401252
0.170359	0.687005	5.54946	1.72766e-07	7.08003e-07	6.79316	cg15285764
0.0274304	0.447771	0.79087	0.430572	0.482552	-6.55938	cg15980076
0.0908219	0.724652	3.39516	0.000929068	0.00173839	-1.38172	cg02962903
-0.143932	0.176811	-6.57633	1.29437e-09	9.31307e-09	11.5379	cg27318546
0.0765194	0.489411	2.62484	0.00979068	0.0153598	-3.52936	cg27244120
0.12102	0.803738	4.97513	2.18598e-06	6.87995e-06	4.34898	cg07013955
-0.207034	0.419857	-9.34805	5.8106e-16	4.36274e-14	25.8178	cg06333012
-0.0896809	0.611351	-3.14105	0.00211795	0.00373101	-2.14205	cg07581070
-0.0121694	0.749686	-0.354674	0.723453	0.760261	-6.80785	cg16234986
0.202203	0.737152	8.15626	3.7425e-13	8.11012e-12	19.4884	cg06473675
0.0473337	0.500514	1.38429	0.168824	0.208462	-5.92228	cg17662369
0.0420447	0.482146	1.12015	0.264877	0.312864	-6.24794	cg07241573
0.137547	0.390581	4.54169	1.33224e-05	3.5326e-05	2.61944	cg07927540
-0.104284	0.704649	-3.12993	0.00219343	0.00385397	-2.17418	cg20296327
0.0608267	0.605009	1.98313	0.0496257	0.0683678	-4.94043	cg12546695
0.0831643	0.522558	2.84894	0.00515938	0.0085033	-2.95367	cg00319893
0.0222695	0.415816	0.840535	0.402272	0.454481	-6.51918	cg17541674
0.00122353	0.556142	0.0461078	0.963301	0.969419	-6.8695	cg06850284
-0.0787737	0.712231	-2.41949	0.017035	0.0256244	-4.01985	cg00700008
0.0689567	0.157121	1.89662	0.0602694	0.0817103	-5.10272	cg02553663
0.0436123	0.684144	1.39871	0.164467	0.20361	-5.90258	cg00910844
-0.174498	0.376832	-4.78231	4.94893e-06	1.43638e-05	3.56581	cg15590007
0.163305	0.664737	5.94062	2.81621e-08	1.41207e-07	8.54798	cg23219570
-0.111174	0.710246	-3.15474	0.0020283	0.00358524	-2.10234	cg08208899
-0.0254094	0.622726	-0.823905	0.41162	0.463691	-6.53291	cg26853787
-0.029287	0.563095	-0.812488	0.418112	0.470203	-6.54218	cg23090653
-0.0152026	0.553829	-0.420569	0.674818	0.715902	-6.7824	cg06040882
0.134511	0.597304	4.60701	1.02144e-05	2.77456e-05	2.87297	cg16978268
0.138453	0.757684	5.89264	3.51559e-08	1.71675e-07	8.33276	cg03354554
-0.167618	0.498616	-6.17037	9.42968e-09	5.3585e-08	9.60889	cg01876531
-0.0750774	0.694322	-2.29143	0.0236735	0.0346875	-4.30741	cg13647960
0.16785	0.790976	6.15444	1.01793e-08	5.73555e-08	9.53465	cg07718903
0.117694	0.694862	4.24462	4.32537e-05	0.00010343	1.49905	cg25913882
0.101732	0.426464	3.38915	0.00094786	0.00177088	-1.40029	cg06255004
-0.16729	0.198624	-6.8546	3.23712e-10	2.74654e-09	12.887	cg08719777
0.218541	0.763953	8.35133	1.32201e-13	3.43121e-12	20.5062	cg10852875
-0.0204235	0.289664	-0.54395	0.58748	0.634472	-6.72315	cg13722619
0.0920938	0.691018	3.75707	0.000266153	0.000548658	-0.21565	cg24946729
0.0404744	0.764308	1.33018	0.185968	0.227473	-5.99443	cg04354448
0.0597029	0.710314	2.38517	0.0186283	0.0278228	-4.09831	cg08871356
0.0415382	0.580553	1.29173	0.198919	0.241719	-6.044	cg16099107
0.173502	0.700064	6.51487	1.76329e-09	1.22079e-08	11.2376	cg03102788
0.0633829	0.588523	2.40909	0.017505	0.0262697	-4.04376	cg00327332
-0.152926	0.516102	-4.32832	3.12019e-05	7.67961e-05	1.80917	cg18054674
0.19363	0.684658	6.38196	3.38373e-09	2.16986e-08	10.6041	cg18292394
0.117421	0.766646	4.23096	4.56026e-05	0.000108573	1.44889	cg10804687
0.0601879	0.54609	1.67821	0.0958953	0.12474	-5.482	cg18825766
0.130079	0.781965	5.81673	5.01726e-08	2.3561e-07	7.98837	cg18115248
-0.0686749	0.63742	-2.11663	0.0363461	0.0514215	-4.6767	cg17260474
0.161558	0.726448	5.71446	8.10132e-08	3.60194e-07	7.52511	cg21477985
-0.113593	0.660652	-3.27714	0.00136992	0.00248995	-1.74099	cg04348254
0.0011732	0.717958	0.0451346	0.964075	0.970021	-6.86955	cg02995770
-0.1937	0.282327	-5.27566	5.9109e-07	2.12523e-06	5.60674	cg07387286
0.171911	0.615858	5.84295	4.45617e-08	2.1191e-07	8.10352	cg15132013
-0.145872	0.206898	-6.5568	1.42558e-09	1.01365e-08	11.444	cg19196684
0.124583	0.599166	3.74754	0.00027546	0.000566207	-0.247817	cg14549841
-0.129955	0.682976	-3.74659	0.000276391	0.000567956	-0.250979	cg15116298
-0.099736	0.307083	-3.6613	0.000373763	0.000749991	-0.533615	cg06368300
-0.053241	0.490091	-1.71439	0.0890262	0.116555	-5.42222	cg09376835
-0.173576	0.258327	-7.58401	7.62595e-12	1.05418e-10	16.5424	cg25257799
0.131959	0.7607	5.8114	5.14378e-08	2.40958e-07	7.96427	cg11006453
0.112321	0.690802	3.12457	0.0022307	0.00391468	-2.18964	cg21790314
0.180876	0.776155	6.2173	7.5229e-09	4.38655e-08	9.82814	cg25975690
0.127437	0.709769	4.65989	8.22315e-06	2.27822e-05	3.08011	cg07173760
-0.0172679	0.79907	-0.462376	0.644645	0.687905	-6.76401	cg16771467
-0.00881716	0.638578	-0.335317	0.737969	0.773465	-6.8145	cg01517033
-0.134352	0.619932	-4.96221	2.31302e-06	7.23661e-06	4.29491	cg26797676
-0.124624	0.724574	-3.7588	0.000264602	0.000545631	-0.210105	cg22375856
-0.131904	0.155695	-7.11776	8.48898e-11	8.50132e-10	14.1911	cg25844222
-0.19312	0.283859	-8.62245	3.03052e-14	1.0196e-12	21.9468	cg09256413
0.157604	0.664944	5.28742	5.61066e-07	2.02765e-06	5.65696	cg07081477
0.117059	0.716379	4.02728	9.90358e-05	0.000221049	0.714902	cg26959945
0.105939	0.349951	3.01436	0.00313991	0.00537178	-2.50241	cg09400566
-0.0946616	0.254074	-3.50467	0.000642466	0.00123548	-1.03905	cg23184252
-0.0218327	0.479601	-0.888131	0.376237	0.42815	-6.4784	cg06660160
0.0918538	0.674333	3.33781	0.00112338	0.00207219	-1.55763	cg12020179
0.103282	0.654429	3.94187	0.000136057	0.000295872	0.41529	cg01198364
-0.0468067	0.655975	-1.30575	0.194122	0.236402	-6.02609	cg23015361
0.0669895	0.701079	2.55965	0.0117132	0.0181305	-3.68895	cg25271063
-0.103437	0.725671	-3.21399	0.00167958	0.00300824	-1.92886	cg22799860
0.0650818	0.391973	2.21153	0.0288835	0.0416362	-4.47956	cg10988573
-0.111345	0.593278	-2.81968	0.0056214	0.00919962	-3.03119	cg17334937
-0.109214	0.326305	-3.73983	0.000283127	0.000580752	-0.273557	cg09756419
0.164134	0.693585	5.66222	1.03093e-07	4.47336e-07	7.29205	cg26437845
0.128461	0.444045	4.57129	1.18148e-05	3.16834e-05	2.73402	cg20912978
0.0918251	0.551828	2.62853	0.00969078	0.0152148	-3.5202	cg22515654
0.063328	0.763978	1.89604	0.0603469	0.0818075	-5.10379	cg23529513
0.0259989	0.712411	0.835463	0.405109	0.457239	-6.5234	cg14022183
0.17841	0.662211	5.89519	3.48797e-08	1.70486e-07	8.34074	cg17657618
-0.0525983	0.5187	-1.34452	0.181303	0.222333	-5.97558	cg06699195
-0.0125094	0.557423	-0.400976	0.689147	0.729077	-6.79041	cg16165651
0.000870724	0.695022	0.0276406	0.977995	0.981756	-6.87018	cg27569887
-0.124032	0.233252	-3.87381	0.00017466	0.000372036	0.180106	cg14862207
0.0166239	0.379924	0.565703	0.572646	0.620512	-6.71114	cg14951139
0.145759	0.778286	4.03545	9.6049e-05	0.000214958	0.743822	cg18232235
0.111597	0.421333	3.38618	0.000957259	0.00178675	-1.40944	cg15926671
0.0388213	0.643323	1.16244	0.247353	0.294262	-6.20031	cg00042263
-0.0351802	0.353523	-0.907743	0.365824	0.417704	-6.46095	cg25223285
0.155795	0.742796	5.39456	3.47943e-07	1.32132e-06	6.11749	cg05415606
-0.0852407	0.658663	-3.30536	0.00124954	0.00228738	-1.65605	cg04059146
0.0401024	0.694244	1.38878	0.167459	0.206925	-5.91617	cg05899471
0.0550004	0.526298	1.71232	0.0894069	0.117004	-5.42567	cg18303477
0.084633	0.466102	2.39979	0.0179346	0.0268592	-4.06503	cg19398269
0.0603822	0.655753	1.74106	0.084223	0.110795	-5.37737	cg14598387
-0.0128913	0.48371	-0.425584	0.671169	0.71242	-6.78028	cg22796704
0.162998	0.700027	4.90364	2.96847e-06	9.05283e-06	4.05556	cg21609804
-0.129543	0.21047	-6.8132	3.97265e-10	3.28298e-09	12.6874	cg02085660
0.099597	0.631531	3.63219	0.000413869	0.000824148	-0.628908	cg04180953
0.145345	0.712822	5.30974	5.0813e-07	1.85588e-06	5.75244	cg18885992
0.181314	0.723913	8.13383	4.18219e-13	8.89378e-12	19.3794	cg03861065
0.121172	0.76721	4.87934	3.28883e-06	9.92635e-06	3.95724	cg19906534
-0.128098	0.147821	-5.67518	9.67731e-08	4.22793e-07	7.35288	cg01682506
0.00579309	0.651951	0.217475	0.828206	0.854127	-6.84697	cg21091985
-0.165426	0.342873	-6.39217	3.2191e-09	2.07543e-08	10.6525	cg11193767
-0.130427	0.167523	-5.17983	9.01599e-07	3.10457e-06	5.20029	cg14352477
0.11416	0.644879	3.97581	0.000119991	0.000263447	0.533759	cg12491966
0.202838	0.442592	6.97157	1.79903e-10	1.64501e-09	13.4595	cg14679255
0.106302	0.70716	3.80147	0.000227037	0.000473764	-0.0664096	cg10825847
0.158017	0.763834	5.66724	1.00739e-07	4.38481e-07	7.31439	cg26380692
-0.189091	0.446746	-5.30217	5.2551e-07	1.91078e-06	5.72003	cg12190044
-0.114501	0.135608	-5.07393	1.42669e-06	4.68093e-06	4.75868	cg00355909
-0.0405607	0.600241	-1.42281	0.157372	0.195613	-5.86922	cg19400316
0.0980489	0.708272	3.04675	0.00284227	0.00489875	-2.41147	cg09753126
-0.0581805	0.256015	-1.57032	0.118961	0.151711	-5.65305	cg09042277
0.161679	0.659069	6.11597	1.22407e-08	6.75464e-08	9.35575	cg14700707
0.0507759	0.612539	2.06565	0.0410021	0.057421	-4.77929	cg26544924
0.112036	0.805921	4.79899	4.60589e-06	1.34504e-05	3.63434	cg13175850
0.0559314	0.657476	1.98941	0.0489185	0.0674855	-4.92837	cg17548347
0.166265	0.81125	7.12319	8.25684e-11	8.29901e-10	14.2181	cg26101714
0.112073	0.61033	3.83118	0.000203936	0.00042907	0.0343928	cg05051606
0.168512	0.631038	6.01159	2.0129e-08	1.04797e-07	8.87342	cg05684715
0.111446	0.75475	3.28922	0.00131714	0.0024011	-1.70471	cg04256516
-0.00110656	0.45038	-0.0354348	0.971792	0.976468	-6.86994	cg06850005
-0.0502513	0.59247	-2.14483	0.0339677	0.0483275	-4.61891	cg13376438
0.0614464	0.676966	1.83994	0.0682357	0.0915334	-5.20537	cg18254930
0.242558	0.497448	8.6383	2.81892e-14	9.66778e-13	22.0182	cg03243965
0.0331141	0.621127	0.988914	0.324685	0.375582	-6.38473	cg02320356
-0.0512542	0.631378	-2.2684	0.0250795	0.0365641	-4.35754	cg26014689
-0.11629	0.512005	-3.73858	0.000284395	0.000583208	-0.277746	cg08198773
-0.0850534	0.690173	-2.36988	0.0193804	0.0288609	-4.13295	cg21692434
-0.171101	0.212744	-9.28199	8.34673e-16	5.83934e-14	25.4632	cg16672637
0.0804197	0.634792	2.5425	0.0122723	0.0189249	-3.73033	cg09122414
0.134315	0.701582	5.01913	1.81202e-06	5.81215e-06	4.52927	cg23393549
0.0655451	0.714142	2.10573	0.0373023	0.0526488	-4.69885	cg18831134
0.16335	0.581271	5.85578	4.19629e-08	2.00891e-07	8.1617	cg13752649
-0.0879115	0.430573	-2.98184	0.00346737	0.00588742	-2.59286	cg00571819
0.0396824	0.616106	1.32465	0.187792	0.229466	-6.00165	cg21110092
-0.0471414	0.58313	-1.93931	0.0547967	0.0748885	-5.02348	cg22971594
-0.0225827	0.705007	-0.797183	0.426911	0.478969	-6.5544	cg03163246
-0.122106	0.673158	-3.81072	0.000219588	0.000459293	-0.0350807	cg12443030
-0.176016	0.493111	-8.13877	4.07353e-13	8.69627e-12	19.4051	cg12598227
0.1505	0.706558	5.4882	2.28175e-07	9.05941e-07	6.52457	cg07492924
-0.021517	0.679498	-0.693371	0.48941	0.540396	-6.63123	cg22918741
0.212448	0.543618	7.50962	1.13405e-11	1.47921e-10	16.1555	cg27525524
-0.121102	0.351889	-4.70538	6.81561e-06	1.91855e-05	3.25958	cg26855208
0.106205	0.772069	3.13114	0.00218507	0.00384024	-2.17068	cg02344715
0.0670894	0.719192	2.36651	0.0195497	0.0290895	-4.14056	cg09619751
-0.0421644	0.672701	-1.40198	0.16349	0.202528	-5.89809	cg07708148
0.0443598	0.488593	1.43117	0.154967	0.192849	-5.85752	cg26403171
0.128052	0.756276	4.43773	2.02335e-05	5.17081e-05	2.22118	cg18599533
0.0805579	0.603369	2.5768	0.0111771	0.0173676	-3.64732	cg02228815
-0.139012	0.164229	-7.08008	1.02892e-10	1.00584e-09	14.0036	cg13647528
0.143856	0.727141	7.24385	4.4478e-11	4.83954e-10	14.8214	cg27637738
-0.093505	0.542135	-2.92557	0.00410922	0.00688868	-2.74736	cg08938155
-0.0736952	0.287882	-2.26072	0.0255696	0.0372298	-4.37424	cg15337154
-0.0850083	0.597495	-2.62641	0.00974817	0.0152982	-3.52547	cg27209993
-0.0817432	0.281785	-3.41508	0.000868859	0.00163449	-1.31969	cg18236734
-0.113063	0.714109	-3.19356	0.00179301	0.00319715	-1.98901	cg12133103
-0.206187	0.274982	-7.10088	9.32248e-11	9.22151e-10	14.1002	cg11311053
0.0412236	0.669766	1.09447	0.27593	0.324552	-6.27602	cg16382030
0.113199	0.373187	4.10444	7.40451e-05	0.000169367	0.989757	cg13769548
-0.153429	0.224707	-4.24097	4.38698e-05	0.000104782	1.48563	cg13044675
-0.151928	0.214979	-6.27653	5.63263e-09	3.4007e-08	10.1088	cg27279991
0.0746603	0.752676	3.41161	0.000878901	0.00165174	-1.33038	cg07092157
0.0697082	0.714499	2.9175	0.0042085	0.00704166	-2.76913	cg25711723
0.0877667	0.626281	3.46558	0.000733572	0.00139727	-1.1624	cg09241455
-0.165919	0.196414	-9.44186	3.47204e-16	2.98933e-14	26.3221	cg00179906
-0.0750649	0.637522	-2.47579	0.0146819	0.0223404	-3.88896	cg26138978
-0.0947118	0.581051	-3.12242	0.00224581	0.00393931	-2.19583	cg20966553
-0.113841	0.166395	-4.65174	8.49719e-06	2.34811e-05	3.04868	cg15428435
-0.16211	0.219486	-5.95923	2.57937e-08	1.30654e-07	8.63309	cg21800258
-0.235895	0.596983	-9.37311	5.1502e-16	3.97708e-14	25.9365	cg11142013
0.165562	0.788967	5.95325	2.65318e-08	1.33947e-07	8.60576	cg03876032
-0.00102783	0.557268	-0.0321403	0.974413	0.978706	-6.87005	cg00672147
-0.185559	0.284363	-7.56204	8.60259e-12	1.16531e-10	16.4251	cg17852507
0.140903	0.691384	4.86132	3.55102e-06	1.06467e-05	3.88378	cg24964103
0.0322653	0.444999	1.28809	0.200179	0.243116	-6.04862	cg27291710
-0.114878	0.384536	-3.25227	0.00148491	0.00268238	-1.81535	cg03318614
-0.151748	0.361384	-6.29773	5.07987e-09	3.09892e-08	10.2091	cg01917080
-0.098119	0.616626	-3.01121	0.00317032	0.00542034	-2.5112	cg23943125
0.141839	0.712192	5.78243	5.90182e-08	2.72289e-07	7.83144	cg01025302
0.135847	0.829413	4.66878	7.92773e-06	2.20247e-05	3.11507	cg26836800
0.251285	0.498524	9.87806	3.2046e-17	4.98579e-15	28.6564	cg26951091
0.0669849	0.420827	1.95533	0.0528569	0.072452	-4.99332	cg14831380
0.0232647	0.523444	0.787576	0.43249	0.484455	-6.56196	cg15579389
0.0878811	0.674156	3.01825	0.00310269	0.00531222	-2.49153	cg25837979
0.190261	0.686879	7.4749	1.35839e-11	1.72843e-10	15.9793	cg22561592
-0.0468879	0.304474	-1.30688	0.193741	0.235996	-6.02465	cg12487540
0.137578	0.757446	4.38562	2.48907e-05	6.24418e-05	2.02403	cg18022346
0.195433	0.715626	6.26937	5.84944e-09	3.51448e-08	10.0724	cg13038618
0.0897847	0.495872	2.55702	0.0117973	0.0182481	-3.69531	cg12298688
0.163386	0.657161	5.89346	3.51632e-08	1.71703e-07	8.3329	cg25874108
-0.0495658	0.652594	-1.47468	0.142903	0.179192	-5.79554	cg20022118
0.020959	0.691911	0.600458	0.549328	0.598297	-6.69098	cg19723154
-0.102566	0.167312	-4.1535	6.14059e-05	0.000142715	1.16685	cg13331550
-0.103902	0.670297	-3.47009	0.000722464	0.0013774	-1.14821	cg14851345
-0.0968678	0.676306	-3.0838	0.00253401	0.00440295	-2.30646	cg25181236
0.00499836	0.722002	0.156387	0.87599	0.895871	-6.85836	cg00806929
-0.0377461	0.65509	-1.13094	0.260324	0.307993	-6.23595	cg19674611
-0.265122	0.370194	-9.32848	6.57754e-16	4.85046e-14	25.697	cg08717931
0.145186	0.766148	6.15219	1.02417e-08	5.76574e-08	9.52836	cg11618057
0.146518	0.742972	5.05786	1.53325e-06	4.99652e-06	4.68974	cg05222216
-0.186565	0.241137	-8.83753	9.44306e-15	4.02666e-13	23.088	cg20514083
0.177952	0.748784	6.74899	5.51613e-10	4.39024e-09	12.3682	cg23149881
0.112152	0.712018	3.5236	0.000602267	0.00116429	-0.978897	cg10087556
-0.18886	0.280191	-5.77877	6.01168e-08	2.76726e-07	7.81372	cg04851505
0.143472	0.593461	5.93368	2.90222e-08	1.44993e-07	8.51861	cg10946295
0.0885697	0.746835	3.13485	0.00215971	0.00379863	-2.15997	cg16808481
0.145417	0.584606	4.31764	3.25367e-05	7.98082e-05	1.76936	cg03773647
0.133368	0.661229	4.78682	4.85652e-06	1.41154e-05	3.58386	cg00333679
-0.0773101	0.659382	-2.26795	0.0251116	0.036607	-4.35858	cg03667488
0.0646816	0.643572	2.20172	0.0295875	0.0425591	-4.50031	cg18465962
0.000919858	0.69536	0.0329097	0.973801	0.978219	-6.87002	cg27159096
-0.0130552	0.499924	-0.474253	0.636177	0.679963	-6.75847	cg07902545
-0.097275	0.396828	-3.25472	0.00147318	0.00266285	-1.80804	cg10142837
0.166653	0.670367	5.2212	7.51793e-07	2.63763e-06	5.37517	cg02557133
0.160952	0.805338	6.05713	1.62105e-08	8.65631e-08	9.08332	cg04819487
0.175716	0.600172	7.20285	5.51275e-11	5.83751e-10	14.6123	cg04360210
0.0990058	0.803861	3.78075	0.000244597	0.000507364	-0.136347	cg01429859
-0.111112	0.636274	-3.45258	0.000766471	0.00145545	-1.20316	cg07015465
-0.0573158	0.723607	-1.43643	0.153469	0.19116	-5.85012	cg25880954
-0.0642241	0.12975	-1.90167	0.0596004	0.0808685	-5.09345	cg19223299
0.150516	0.544655	4.68811	7.32015e-06	2.0483e-05	3.1913	cg18313094
0.111256	0.645278	3.41918	0.000857476	0.00161458	-1.30734	cg00036347
-0.170315	0.275419	-6.96845	1.82211e-10	1.6629e-09	13.4469	cg14540387
0.0443617	0.617587	1.57563	0.11773	0.150298	-5.64488	cg15856748
-0.197962	0.451998	-5.82827	4.7727e-08	2.25406e-07	8.03709	cg07356745
-0.0441453	0.72055	-1.27181	0.205888	0.249338	-6.06914	cg14991469
0.181508	0.641065	7.13431	7.85945e-11	7.95765e-10	14.2667	cg02784874
0.113911	0.571855	4.00534	0.000107499	0.00023823	0.637485	cg16736018
-0.0551571	0.357215	-1.92038	0.0571716	0.0778413	-5.05884	cg14630001
0.208704	0.724901	8.04663	6.72635e-13	1.32449e-11	18.9153	cg09223687
-0.0709487	0.713523	-2.06263	0.0412952	0.0577967	-4.78532	cg26680653
-0.000799865	0.717285	-0.0247923	0.980262	0.983703	-6.87026	cg01939741
-0.181233	0.533069	-6.40394	3.03925e-09	1.97462e-08	10.7084	cg27300647
-0.21126	0.508719	-6.52778	1.65467e-09	1.1555e-08	11.2994	cg06981781
-0.104053	0.694517	-3.06875	0.0026553	0.00459902	-2.34925	cg09694986
0.142232	0.750057	5.40832	3.27111e-07	1.25055e-06	6.17703	cg01894038
-0.0150933	0.538347	-0.544042	0.587417	0.634417	-6.7231	cg08858998
0.1062	0.552013	3.64083	0.000401555	0.000801122	-0.600677	cg01321419
0.0400614	0.470864	1.09753	0.274595	0.32315	-6.2727	cg07452217
0.127938	0.708121	5.19202	8.53951e-07	2.95755e-06	5.25245	cg09133511
-0.0362461	0.419791	-1.20931	0.228908	0.274409	-6.1455	cg13413996
0.112931	0.605102	3.8666	0.000179312	0.00038115	0.155381	cg08602500
-0.183663	0.624712	-5.6446	1.11799e-07	4.80925e-07	7.21368	cg09167779
0.116335	0.747285	3.82103	0.000211563	0.000443666	-0.000103251	cg15735417
-0.168268	0.204537	-8.23662	2.41524e-13	5.61409e-12	19.9163	cg22785672
0.127917	0.708926	4.93602	2.58666e-06	7.99538e-06	4.18762	cg23516560
-0.106139	0.724456	-3.11697	0.00228451	0.00400112	-2.2115	cg00750399
0.205511	0.693357	6.67319	8.05125e-10	6.12906e-09	12.0002	cg06706876
-0.00790798	0.660049	-0.25226	0.80127	0.830319	-6.83883	cg06473578
-0.165062	0.371168	-6.77281	4.88048e-10	3.93741e-09	12.4872	cg10519882
0.0233138	0.677743	0.80741	0.42102	0.473087	-6.54626	cg12894250
0.0392364	0.188837	1.1055	0.271143	0.319513	-6.26404	cg21707187
-0.0158554	0.361209	-0.416625	0.677694	0.718425	-6.78404	cg07804076
-0.198485	0.284436	-7.26229	4.07764e-11	4.48825e-10	14.9066	cg05624577
0.163641	0.702156	5.39144	3.52841e-07	1.33798e-06	6.10401	cg19520280
-0.00906921	0.395747	-0.268333	0.788902	0.819214	-6.83466	cg06280512
-0.180531	0.194843	-8.66434	2.41589e-14	8.5818e-13	22.1686	cg00118783
-0.0374092	0.292748	-1.02047	0.30955	0.359769	-6.35336	cg22880770
0.00191582	0.56066	0.0653935	0.947969	0.956552	-6.86843	cg02974976
-0.191157	0.204433	-8.83758	9.44042e-15	4.02666e-13	23.0883	cg07349815
-0.0911038	0.458496	-3.20686	0.00171838	0.00307236	-1.94989	cg24804436
-0.0414833	0.648356	-1.35018	0.179487	0.2203	-5.96809	cg03593669
-0.13169	0.217466	-5.57535	1.5301e-07	6.3557e-07	6.91013	cg04697454
0.104817	0.753434	3.87128	0.000176281	0.000375167	0.171415	cg17679427
-0.113547	0.6818	-3.57804	0.000499498	0.000980239	-0.804499	cg25450372
0.200888	0.455223	5.74596	7.00145e-08	3.16572e-07	7.66625	cg07901411
-0.122937	0.191021	-4.85085	3.71142e-06	1.10791e-05	3.84144	cg20733436
0.198235	0.688684	7.81133	2.3361e-12	3.81342e-11	17.6985	cg09065629
-0.0611905	0.539968	-1.96813	0.0513471	0.0705493	-4.96905	cg17824939
-0.100538	0.650726	-3.2253	0.00161974	0.00290831	-1.89546	cg17437930
0.0100615	0.573249	0.267569	0.789488	0.819755	-6.83486	cg08961664
0.0684503	0.366485	2.22064	0.028243	0.0407864	-4.46022	cg02032778
-0.160971	0.680334	-5.19974	8.26173e-07	2.87077e-06	5.28436	cg26465666
0.0141872	0.667873	0.431008	0.667232	0.708954	-6.77797	cg12559474
0.0903346	0.641427	3.39984	0.00091469	0.0017134	-1.36726	cg12422154
0.184313	0.565901	6.87186	2.97712e-10	2.55678e-09	12.9688	cg18390495
0.0146194	0.454125	0.44847	0.654618	0.697262	-6.77032	cg07974627
0.133001	0.679594	4.54315	1.32443e-05	3.51329e-05	2.62505	cg25661049
0.105113	0.697925	3.60488	0.000455144	0.000899873	-0.717709	cg26478401
0.0771199	0.589608	2.53454	0.01254	0.0193094	-3.74947	cg27034568
0.0678809	0.442875	2.09124	0.0386054	0.0543383	-4.72809	cg07997370
0.140182	0.684114	5.13759	1.08453e-06	3.66188e-06	5.02258	cg08693172
-0.0497764	0.276316	-1.60194	0.111785	0.143375	-5.60405	cg01712686
0.126273	0.647103	4.75206	5.61488e-06	1.60932e-05	3.44497	cg24262654
-0.0778246	0.306774	-2.19818	0.0298456	0.0429047	-4.50779	cg16664523
-0.187816	0.492944	-5.63764	1.15432e-07	4.94578e-07	7.18277	cg08655206
0.0690204	0.617867	2.12222	0.035865	0.0507988	-4.66532	cg06385202
-0.0801673	0.761276	-2.36027	0.0198666	0.029518	-4.15462	cg22854591
0.0912271	0.679848	3.20471	0.00173027	0.00309206	-1.95624	cg10708400
0.180943	0.779183	8.88453	7.31365e-15	3.29726e-13	23.3381	cg15324331
0.183494	0.71359	6.534	1.60463e-09	1.12515e-08	11.3293	cg05573767
-0.175616	0.18905	-7.59239	7.29923e-12	1.0151e-10	16.5852	cg20190772
0.110932	0.787019	3.97472	0.000120476	0.000264387	0.529961	cg09262171
-0.0122154	0.378164	-0.498646	0.618936	0.664098	-6.74666	cg10316141
0.117546	0.67797	4.43647	2.03361e-05	5.19454e-05	2.21636	cg07870479
-0.22807	0.344441	-9.12163	2.03525e-15	1.17843e-13	24.5909	cg23261171
-0.167006	0.231849	-6.99695	1.57196e-10	1.45986e-09	13.5906	cg02470874
0.0480435	0.48383	1.40961	0.161227	0.199975	-5.88756	cg00273449
-0.0611086	0.67384	-1.86139	0.065124	0.0877235	-5.16687	cg23130144
0.169604	0.714251	5.58613	1.46154e-07	6.10108e-07	6.95474	cg19343707
-0.124169	0.56542	-3.71298	0.000311474	0.000633967	-0.362972	cg18170141
-0.131977	0.146675	-5.76794	6.298e-08	2.88394e-07	7.76836	cg10706230
0.102831	0.76154	3.66794	0.000365144	0.000734152	-0.511793	cg15209053
-0.000428127	0.737202	-0.0128084	0.989802	0.991732	-6.87048	cg09384098
-0.141461	0.511533	-5.34503	4.34231e-07	1.61095e-06	5.9039	cg16796161
-0.0578349	0.744557	-1.50782	0.134216	0.169305	-5.74715	cg21484985
0.0547058	0.591455	1.78769	0.0763376	0.101383	-5.29738	cg18265297
0.0433586	0.627765	1.09242	0.276825	0.325473	-6.27823	cg00058009
-0.0525462	0.735632	-1.544	0.125209	0.158978	-5.69313	cg00175641
-0.0533109	0.668488	-1.54987	0.123792	0.157317	-5.68423	cg06160853
0.016882	0.745689	0.413531	0.679952	0.720509	-6.78532	cg19809575
0.140719	0.832536	5.75206	6.79538e-08	3.08576e-07	7.69501	cg24790297
-0.0360661	0.624646	-1.3143	0.19124	0.233236	-6.01508	cg26249168
0.00179474	0.463277	0.0576696	0.954107	0.961773	-6.8689	cg14312133
-0.223079	0.29516	-8.50219	5.87553e-14	1.75741e-12	21.2995	cg07512258
0.154963	0.762833	5.70291	8.54542e-08	3.77604e-07	7.47349	cg07644321
-0.0473727	0.510291	-1.50951	0.133785	0.168804	-5.74466	cg20093940
-0.0708245	0.238696	-2.47084	0.0148767	0.0226135	-3.90059	cg25910803
0.152628	0.672606	6.27367	5.71344e-09	3.44349e-08	10.095	cg19514854
0.205328	0.591864	7.45629	1.49622e-11	1.87826e-10	15.8849	cg09406004
0.19556	0.531666	6.76135	5.18522e-10	4.15579e-09	12.4285	cg14120215
-0.203035	0.4364	-7.39056	2.10364e-11	2.52097e-10	15.5524	cg01481646
0.0999553	0.71963	3.54183	0.00056582	0.0010993	-0.920742	cg11119033
-0.11051	0.563909	-3.11573	0.00229346	0.00401566	-2.21508	cg19149522
0.0638073	0.515332	2.17912	0.0312667	0.0447827	-4.54779	cg18790325
-0.107862	0.652481	-3.19846	0.00176518	0.00315102	-1.97461	cg10203207
0.067969	0.593826	2.15279	0.0333268	0.0474906	-4.60254	cg19193135
-0.105253	0.277439	-3.14829	0.0020701	0.00365267	-2.12107	cg08694699
0.12614	0.881669	5.17004	9.39948e-07	3.22286e-06	5.16007	cg27048388
-0.0811468	0.238619	-3.42456	0.000841631	0.00158712	-1.29017	cg17284168
-0.189434	0.614154	-6.93777	2.13466e-10	1.90949e-09	13.2928	cg00801514
-0.145222	0.216294	-6.2975	5.0779e-09	3.09803e-08	10.2094	cg08341079
-0.174334	0.364133	-4.72077	6.39457e-06	1.81092e-05	3.32057	cg24663970
0.130489	0.68992	4.65771	8.29722e-06	2.29669e-05	3.07154	cg12113316
0.0543693	0.519372	1.70745	0.0903107	0.118065	-5.43378	cg18595780
0.186443	0.651952	6.6029	1.14146e-09	8.33234e-09	11.6606	cg08866665
0.145295	0.640772	4.93485	2.59955e-06	8.03045e-06	4.18285	cg23959772
0.16747	0.632826	4.87404	3.36514e-06	1.01375e-05	3.93531	cg14943796
-0.155981	0.201923	-6.52738	1.64993e-09	1.15276e-08	11.3019	cg25216634
0.0746485	0.624447	2.72545	0.00737776	0.0118254	-3.27606	cg01097768
0.09247	0.674845	3.02683	0.00302205	0.00518347	-2.46749	cg01077100
0.181394	0.793184	6.17596	9.17974e-09	5.23206e-08	9.63495	cg24115232
-0.0173814	0.613109	-0.54098	0.589519	0.636432	-6.72476	cg16177187
0.140667	0.56859	4.52061	1.45076e-05	3.81546e-05	2.53816	cg09972561
0.126429	0.714051	4.99157	2.03982e-06	6.4667e-06	4.41556	cg10180092
0.25558	0.27477	7.84156	1.99189e-12	3.3288e-11	17.8542	cg09284708
0.0421493	0.443683	1.44802	0.150207	0.187495	-5.83374	cg17248487
-0.181978	0.222067	-9.88856	2.9657e-17	4.68392e-15	28.7317	cg06869454
0.0628835	0.615522	2.03349	0.0441979	0.0615069	-4.84283	cg03346692
-0.0824058	0.643443	-3.12927	0.00219801	0.00386121	-2.1761	cg17100616
0.186439	0.601878	6.2138	7.65096e-09	4.45232e-08	9.81175	cg03127104
-0.155101	0.256459	-7.66086	5.10111e-12	7.43118e-11	16.9351	cg07533819
0.140816	0.703911	4.87545	3.3451e-06	1.0083e-05	3.94104	cg11146916
0.0649198	0.720028	3.00934	0.00318722	0.00544698	-2.51617	cg02718229
0.161348	0.76856	9.18175	1.44503e-15	8.95775e-14	24.9257	cg05343289
0.0712551	0.626133	2.61325	0.01011	0.0158245	-3.55798	cg14502659
0.052982	0.666963	1.65072	0.101398	0.131234	-5.52662	cg00908927
0.126436	0.759597	5.60205	1.35421e-07	5.70539e-07	7.0281	cg07309576
-0.207785	0.373875	-6.94054	2.10493e-10	1.8863e-09	13.3065	cg21126626
0.11707	0.712154	4.19073	5.32578e-05	0.00012521	1.30177	cg11042501
0.14516	0.677597	4.82294	4.17409e-06	1.23164e-05	3.72888	cg18144647
-0.0115268	0.229898	-0.295264	0.7683	0.800889	-6.82709	cg07553761
0.0242891	0.732937	0.766862	0.444662	0.496369	-6.57794	cg07776698
-0.285148	0.643679	-9.91429	2.62411e-17	4.24584e-15	28.8522	cg07594954
0.111839	0.544957	3.70439	0.00032109	0.000651841	-0.391451	cg11848173
-0.0578943	0.669541	-1.59506	0.113315	0.145153	-5.61478	cg16995791
0.143603	0.676479	5.35163	4.21633e-07	1.5688e-06	5.93228	cg01370805
-0.156021	0.211143	-7.32096	2.98958e-11	3.43312e-10	15.209	cg20214535
-0.0193194	0.724572	-0.515447	0.607185	0.653171	-6.73818	cg23688118
-0.0862783	0.71811	-2.44534	0.015916	0.0240671	-3.9601	cg05376524
-0.0494279	0.643731	-1.43217	0.15468	0.192526	-5.85611	cg05073620
0.133122	0.744277	4.39771	2.37263e-05	5.97715e-05	2.06961	cg18912847
0.0873851	0.749844	2.93452	0.0040003	0.00672007	-2.72295	cg15248889
0.186314	0.567657	5.65966	1.04316e-07	4.52049e-07	7.28065	cg12104246
-0.0476831	0.27272	-1.56643	0.119869	0.152763	-5.65902	cg18735956
-0.12117	0.1636	-5.26556	6.16379e-07	2.20672e-06	5.5661	cg03065202
0.109926	0.680216	3.72843	0.000294853	0.000602935	-0.311594	cg12700319
0.0976433	0.555465	3.38977	0.0009459	0.00176762	-1.39837	cg05352838
-0.0511706	0.298401	-1.33632	0.183962	0.225257	-5.98639	cg26011222
-0.250971	0.622035	-7.72323	3.71294e-12	5.65429e-11	17.2458	cg27513402
0.131685	0.708333	4.51444	1.48736e-05	3.90168e-05	2.51441	cg04500084
-0.0969004	0.658815	-2.81799	0.00564921	0.00924164	-3.03565	cg19830372
0.0443886	0.200003	1.78538	0.0767127	0.101833	-5.30139	cg06788816
0.120318	0.777508	4.1117	7.20324e-05	0.000165194	1.01583	cg07751277
0.0172959	0.571468	0.46707	0.641293	0.684693	-6.76184	cg07681748
0.0850993	0.67549	3.28639	0.00132934	0.00242161	-1.71323	cg23021168
-0.0246102	0.696972	-0.80341	0.423318	0.475379	-6.54946	cg21931680
0.000829646	0.657849	0.0246635	0.980364	0.983794	-6.87026	cg03440508
-0.000372373	0.194162	-0.0115558	0.990799	0.99252	-6.8705	cg24080247
0.131686	0.608961	3.99361	0.000112304	0.000247913	0.596222	cg12843448
0.0450765	0.261023	1.31172	0.192106	0.234197	-6.01841	cg14382750
0.00115437	0.623398	0.0379329	0.969804	0.974895	-6.86984	cg00509610
0.035585	0.413199	0.889556	0.375475	0.427396	-6.47714	cg22874255
-0.108874	0.422152	-3.55448	0.000541759	0.00105603	-0.880242	cg09382601
-0.0672262	0.316564	-1.86547	0.0645452	0.0870302	-5.1595	cg01564135
-0.0329124	0.64554	-1.05759	0.292356	0.341725	-6.31523	cg25630123
0.044202	0.743389	1.51246	0.133032	0.167965	-5.74028	cg09947795
0.0724439	0.550817	2.39668	0.0180802	0.0270604	-4.07212	cg08027943
0.198133	0.562868	6.68326	7.65739e-10	5.8657e-09	12.049	cg04774239
0.0932259	0.561952	3.08894	0.00249377	0.00433941	-2.2918	cg27366280
0.0385973	0.707558	1.32733	0.186906	0.228501	-5.99815	cg10660965
0.143403	0.549369	4.18404	5.46444e-05	0.000128214	1.27741	cg04375688
0.0579556	0.694355	1.97168	0.0509354	0.0700244	-4.9623	cg09243122
-0.101472	0.667093	-3.0827	0.00254266	0.00441704	-2.30958	cg00321996
-0.052134	0.344707	-1.57782	0.117226	0.149713	-5.64151	cg02924487
0.136985	0.71572	4.98299	2.11619e-06	6.68446e-06	4.38028	cg22340811
-0.147152	0.304392	-5.95692	2.60462e-08	1.31744e-07	8.62356	cg14839501
-0.068672	0.440223	-2.42768	0.0166731	0.0251266	-4.00098	cg19160624
-0.0100231	0.667827	-0.328133	0.74338	0.778373	-6.81688	cg24422202
-0.0330308	0.287052	-1.14808	0.253206	0.300467	-6.21667	cg07115110
-0.121531	0.300958	-3.35399	0.00106504	0.00197234	-1.50827	cg13966557
-0.136632	0.147086	-5.77497	6.09556e-08	2.80223e-07	7.79997	cg13737221
-0.151715	0.264629	-6.07516	1.4867e-08	8.01656e-08	9.16717	cg06829681
-0.0956588	0.495871	-3.32455	0.00117342	0.00215799	-1.59794	cg25687874
-0.0839847	0.311696	-2.7416	0.00704499	0.0113305	-3.23459	cg21003380
-0.205576	0.296374	-8.08202	5.5727e-13	1.13449e-11	19.0992	cg10332649
-0.0267876	0.59696	-0.911725	0.363732	0.415589	-6.45736	cg19981475
-0.191872	0.286318	-7.02523	1.37026e-10	1.29288e-09	13.7248	cg00689340
-0.084633	0.555678	-2.89552	0.0044952	0.00748551	-2.82885	cg14264910
0.193293	0.67324	8.00068	8.52634e-13	1.621e-11	18.6832	cg10837116
-0.00341658	0.670308	-0.117452	0.906697	0.921961	-6.86368	cg11103623
0.135602	0.660102	5.37067	3.87235e-07	1.45395e-06	6.01432	cg18261246
-0.0454858	0.235047	-1.38812	0.167661	0.207138	-5.91708	cg21786334
0.158659	0.583095	5.97895	2.34961e-08	1.20287e-07	8.72351	cg20023259
0.165457	0.649886	5.25768	6.40015e-07	2.28285e-06	5.53016	cg23170346
-0.150314	0.152434	-6.81775	3.88278e-10	3.21756e-09	12.7097	cg00585901
0.177802	0.572545	6.12479	1.17344e-08	6.50822e-08	9.39673	cg09918077
0.19273	0.62521	6.29996	5.04322e-09	3.07914e-08	10.2164	cg08306303
0.0959588	0.620257	3.67355	0.000358008	0.00072068	-0.493327	cg10381813
-0.0154739	0.519972	-0.556298	0.579038	0.62661	-6.71639	cg17233517
0.13208	0.727486	5.24377	6.80579e-07	2.41192e-06	5.47098	cg02272993
-0.0371521	0.744729	-1.1065	0.270711	0.319068	-6.26294	cg24089400
0.152835	0.64797	6.44687	2.44991e-09	1.63115e-08	10.9175	cg10288995
0.0582083	0.500696	1.81588	0.0718733	0.0959872	-5.24805	cg00779858
0.0996467	0.704029	3.05404	0.00277908	0.00479616	-2.39091	cg19540471
-0.0828064	0.440764	-2.03204	0.0443468	0.0616943	-4.84568	cg04076766
0.146197	0.319198	4.40736	2.28346e-05	5.77115e-05	2.10606	cg10270306
-0.128493	0.446521	-5.21209	7.81881e-07	2.73256e-06	5.3373	cg11661512
-0.0455032	0.436947	-1.612	0.109575	0.140806	-5.58826	cg03766851
0.160682	0.682165	5.54724	1.74523e-07	7.14164e-07	6.78338	cg13799986
0.132648	0.695246	4.57413	1.16793e-05	3.1353e-05	2.74503	cg22674577
0.172535	0.684024	6.20849	7.84908e-09	4.55451e-08	9.78694	cg01320433
0.11072	0.78775	4.2549	4.15614e-05	9.97344e-05	1.53692	cg27372452
0.0858782	0.585213	3.07062	0.00263995	0.00457483	-2.34394	cg25881170
0.0999663	0.517133	3.48833	0.00067916	0.00130087	-1.09073	cg26666580
-0.185183	0.245685	-5.30371	5.21926e-07	1.89956e-06	5.72663	cg20876760
0.0964034	0.698342	3.48738	0.000681365	0.00130479	-1.09375	cg00080188
0.148769	0.697029	5.79311	5.62347e-08	2.60968e-07	7.87832	cg13709561
-0.00680143	0.363256	-0.179303	0.858001	0.880441	-6.85453	cg08887327
-0.193826	0.209489	-10.4301	1.48397e-18	5.31359e-16	31.6654	cg09107161
-0.0477698	0.376049	-1.18871	0.236891	0.283051	-6.16986	cg26456183
0.185385	0.697676	6.73008	6.06271e-10	4.77417e-09	12.2763	cg22341310
0.20128	0.633609	7.16517	6.71191e-11	6.92154e-10	14.4206	cg24749470
0.162392	0.768692	6.49394	1.95341e-09	1.33573e-08	11.138	cg01610979
-0.218949	0.242919	-7.73123	3.56017e-12	5.44506e-11	17.2869	cg15895690
-0.113281	0.678851	-3.54755	0.000554816	0.0010794	-0.902441	cg16156662
0.0530357	0.704495	1.71164	0.0895333	0.117155	-5.42681	cg09182900
0.192737	0.711013	7.60396	6.93449e-12	9.70085e-11	16.6357	cg13376199
-0.143625	0.247849	-6.23721	6.80016e-09	4.01254e-08	9.92581	cg16074383
0.0838134	0.678032	3.16749	0.00194806	0.00345412	-2.06526	cg17952980
0.179301	0.76015	6.35748	3.81271e-09	2.41004e-08	10.4881	cg08687540
0.176383	0.757863	6.40788	2.98123e-09	1.94073e-08	10.7271	cg23651889
0.00986831	0.658325	0.355193	0.723066	0.759878	-6.80766	cg06045757
-0.0620593	0.42115	-2.40922	0.0174991	0.026262	-4.04346	cg11077026
0.0482511	0.264402	1.38055	0.16997	0.20973	-5.92735	cg26918756
-0.121286	0.254079	-3.95347	0.000130348	0.000284386	0.455693	cg10530889
-0.00421616	0.500225	-0.140623	0.888402	0.906433	-6.8607	cg20944521
-0.123311	0.2148	-5.63757	1.15061e-07	4.93147e-07	7.18555	cg15202006
0.0247304	0.364846	0.856064	0.39366	0.445874	-6.50612	cg03019219
-0.275939	0.757595	-8.81716	1.06988e-14	4.43996e-13	22.9663	cg14159526
0.00354538	0.530726	0.137162	0.891132	0.90876	-6.86118	cg05218035
-0.0704589	0.274683	-1.75624	0.0815862	0.107673	-5.35156	cg21606490
0.189719	0.693517	6.6086	1.10967e-09	8.12565e-09	11.688	cg24443250
-0.0473588	0.470429	-1.51715	0.131847	0.1666	-5.73334	cg12142424
0.140442	0.559848	4.54563	1.31116e-05	3.48122e-05	2.63466	cg22542373
-0.0565022	0.602644	-1.60456	0.111205	0.142698	-5.59994	cg04139007
0.0532087	0.593447	1.77343	0.0786817	0.104203	-5.32206	cg19729693
0.0766503	0.759392	2.91117	0.00429021	0.00716714	-2.7865	cg01688293
-0.113859	0.146476	-4.72419	6.29589e-06	1.78639e-05	3.33527	cg11392885
0.146622	0.735444	5.18782	8.70557e-07	3.00907e-06	5.234	cg21512658
0.171222	0.598125	5.67359	9.78337e-08	4.26998e-07	7.34268	cg18081375
0.0376726	0.58379	1.36814	0.173811	0.214009	-5.94411	cg25560775
0.127431	0.666785	4.08234	8.05066e-05	0.000182863	0.910633	cg09219688
0.165203	0.746605	6.01623	1.96904e-08	1.02777e-07	8.89478	cg00618309
0.019861	0.702739	0.695945	0.487802	0.538819	-6.62945	cg21030867
-0.00637764	0.503645	-0.194591	0.84604	0.869806	-6.85168	cg20711828
-0.0855535	0.70605	-2.60548	0.0103296	0.0161442	-3.57713	cg08009458
0.118698	0.725712	4.70206	6.90993e-06	1.94256e-05	3.24644	cg09142144
-0.152288	0.178479	-7.17953	6.18825e-11	6.45671e-10	14.4993	cg08501420
0.110927	0.609523	3.73476	0.000288287	0.000590542	-0.290485	cg26795312
-0.16141	0.216858	-5.28195	5.74841e-07	2.07297e-06	5.63359	cg25575732
-0.0440346	0.489735	-1.39385	0.165926	0.205215	-5.90924	cg27074995
-0.0871628	0.703921	-2.55036	0.0120132	0.0185584	-3.71141	cg19376807
0.0309673	0.410926	0.89315	0.373555	0.425459	-6.47397	cg16661628
0.0606795	0.259946	1.5691	0.119245	0.152048	-5.65492	cg04187935
-0.172631	0.220057	-7.75826	3.05879e-12	4.79127e-11	17.4347	cg14069214
-0.172059	0.319024	-6.87131	2.98341e-10	2.56174e-09	12.9667	cg04500377
0.12982	0.807076	4.46111	1.84286e-05	4.74933e-05	2.31017	cg08779777
0.139858	0.74687	5.88255	3.68701e-08	1.7912e-07	8.28666	cg20946037
-0.0151273	0.726322	-0.488438	0.626127	0.670819	-6.75168	cg10687936
-0.0722449	0.401063	-2.39453	0.0181815	0.027198	-4.07702	cg23136139
-0.170184	0.200865	-7.89122	1.51691e-12	2.6349e-11	18.1199	cg16473141
-0.12845	0.456602	-4.69585	7.0899e-06	1.98848e-05	3.22185	cg14322040
-0.0297321	0.314873	-0.948285	0.34488	0.396392	-6.42368	cg16232327
0.105619	0.554604	3.32398	0.00117564	0.00216147	-1.59969	cg24764793
-0.129657	0.573908	-4.00449	0.000107843	0.000238907	0.634469	cg27514550
-0.0323317	0.701068	-1.09986	0.273582	0.322061	-6.27017	cg20251156
-0.0686703	0.669565	-1.95458	0.0529463	0.0725676	-4.99473	cg15350036
-0.21319	0.647439	-7.1105	8.8759e-11	8.84121e-10	14.1481	cg04479876
-0.0818823	0.576254	-3.28553	0.00133294	0.00242755	-1.71575	cg22443541
0.0392829	0.634254	1.19271	0.235324	0.281325	-6.16515	cg04226903
-0.200342	0.289117	-7.44921	1.55226e-11	1.94001e-10	15.849	cg11157253
-0.0180545	0.623287	-0.530527	0.596722	0.643241	-6.73033	cg17091020
0.0421142	0.463672	1.29309	0.198452	0.241199	-6.04228	cg14372705
0.171656	0.704928	6.07871	1.46258e-08	7.902e-08	9.18308	cg17527177
-0.158515	0.479063	-7.81136	2.31258e-12	3.77913e-11	17.7079	cg07143583
-0.201096	0.25558	-8.57656	3.88349e-14	1.24654e-12	21.7041	cg00533390
-0.129608	0.176744	-5.73182	7.44794e-08	3.34291e-07	7.60611	cg00262122
-0.0794034	0.756495	-2.29875	0.0232404	0.0341048	-4.29136	cg15902350
-0.091017	0.527908	-2.81203	0.00574835	0.00939143	-3.05135	cg01563741
0.0342687	0.313902	0.991993	0.323187	0.374063	-6.38171	cg18502617
-0.0643918	0.717665	-1.86418	0.0647273	0.0872431	-5.16183	cg05998244
0.0601772	0.781418	2.07392	0.040215	0.0564043	-4.76282	cg27493581
0.1446	0.844822	6.39198	3.20503e-09	2.06743e-08	10.6564	cg06801941
-0.0836534	0.346741	-3.31749	0.00120091	0.00220458	-1.61935	cg23015468
0.0470216	0.592601	1.56103	0.121137	0.154248	-5.66727	cg00308594
0.0570873	0.729901	1.78704	0.0764431	0.101507	-5.29851	cg07306414
-0.0133698	0.643726	-0.435399	0.664051	0.706016	-6.77607	cg24702713
0.104105	0.555749	2.92226	0.00415023	0.00695191	-2.75638	cg15217784
-0.181144	0.261066	-7.06544	1.1168e-10	1.07983e-09	13.9241	cg14137939
0.104456	0.777802	4.15189	6.18082e-05	0.000143579	1.16072	cg10463299
0.11647	0.698896	4.03979	9.44992e-05	0.00021181	0.759187	cg01830053
0.00550898	0.326193	0.170234	0.865111	0.886559	-6.85611	cg14222656
-0.160253	0.344465	-7.01279	1.44927e-10	1.35967e-09	13.6697	cg13724238
0.147447	0.567237	4.36093	2.74422e-05	6.82368e-05	1.93121	cg02604503
-0.180571	0.45181	-6.92472	2.28021e-10	2.02435e-09	13.2285	cg06866208
-0.0453239	0.345138	-1.74161	0.0841263	0.110676	-5.37644	cg16688483
-0.0704962	0.30139	-2.2525	0.0260987	0.037934	-4.39198	cg24997986
0.00073289	0.547515	0.0270714	0.978448	0.982131	-6.8702	cg17021066
-0.0361877	0.546027	-1.34072	0.182532	0.223672	-5.9806	cg11883790
0.158322	0.71804	5.54136	1.79263e-07	7.30967e-07	6.7575	cg20814312
-0.11069	0.661715	-3.54091	0.00056761	0.00110247	-0.923687	cg22031999
-0.1843	0.234365	-7.89355	1.4984e-12	2.60823e-11	18.1319	cg14688662
0.137258	0.735038	5.56364	1.61799e-07	6.67328e-07	6.8564	cg07333545
-0.0811052	0.725441	-2.32951	0.0214949	0.0317443	-4.22339	cg19765196
0.149406	0.599944	4.94535	2.48574e-06	7.71828e-06	4.22581	cg10725861
0.0676498	0.401057	1.66663	0.0981831	0.12743	-5.50088	cg06615152
-0.179363	0.19475	-9.11044	2.13402e-15	1.22489e-13	24.544	cg18592459
0.134484	0.612318	4.57443	1.16651e-05	3.13175e-05	2.74619	cg22303227
-0.119653	0.239086	-3.36004	0.00104393	0.00193614	-1.48973	cg08657654
0.149557	0.726791	5.10026	1.27588e-06	4.2366e-06	4.86634	cg00073460
-0.0101784	0.3239	-0.376599	0.707134	0.745465	-6.79986	cg09650907
0.028721	0.40888	0.996702	0.320905	0.371634	-6.37707	cg16636756
0.141962	0.778426	5.37794	3.74839e-07	1.41222e-06	6.04569	cg21839211
0.0144385	0.201131	0.370415	0.711723	0.749562	-6.80216	cg17397401
0.13283	0.180281	3.41188	0.000878669	0.00165135	-1.33	cg20960405
-0.11361	0.209864	-4.42097	2.16318e-05	5.49374e-05	2.15756	cg04590184
0.126259	0.683359	4.65021	8.55705e-06	2.36327e-05	3.04208	cg01702225
0.157839	0.658814	5.83236	4.68222e-08	2.2165e-07	8.05562	cg12806663
-0.256372	0.560964	-10.6843	3.64706e-19	2.11538e-16	33.0402	cg13562353
-0.1733	0.199369	-8.12107	4.47657e-13	9.4222e-12	19.3129	cg06513139
-0.064435	0.730708	-1.76229	0.080554	0.106442	-5.3412	cg24349106
-0.114896	0.177686	-4.61407	9.9204e-06	2.70211e-05	2.90081	cg26506507
0.194916	0.672442	6.5675	1.36002e-09	9.72404e-09	11.4901	cg03157027
0.12463	0.709855	5.46712	2.50204e-07	9.83339e-07	6.43531	cg11835347
0.153299	0.727887	5.42309	3.06098e-07	1.17776e-06	6.24108	cg12569007
-0.0597656	0.134136	-1.90885	0.0586576	0.0796939	-5.08019	cg22889163
-0.143233	0.586722	-5.77561	6.09496e-08	2.80209e-07	7.80032	cg23226763
0.0591548	0.678232	1.965	0.0517133	0.0710121	-4.975	cg10869669
-0.0958823	0.266026	-4.00537	0.00010739	0.000238004	0.638288	cg25112366
0.170444	0.724488	7.05342	1.1818e-10	1.13504e-09	13.8687	cg03825810
0.0521276	0.577616	1.95416	0.0529965	0.0726343	-4.99553	cg10671180
-0.0254142	0.401019	-0.769598	0.443043	0.494773	-6.57585	cg00872726
0.171691	0.718249	6.19435	8.40235e-09	4.83819e-08	9.72083	cg23195687
0.00495511	0.591998	0.162815	0.870937	0.891511	-6.85734	cg25281029
0.122844	0.775295	4.83602	3.95067e-06	1.17199e-05	3.78158	cg22452230
0.0199325	0.281906	0.501712	0.616785	0.662126	-6.74513	cg18891127
0.176719	0.779009	6.31511	4.68573e-09	2.887e-08	10.2878	cg08888918
0.095629	0.758347	4.02381	0.000100224	0.000223451	0.703456	cg04191236
-0.0286459	0.353313	-1.07493	0.284551	0.333556	-6.29695	cg17518962
-0.151332	0.222982	-6.20156	8.09699e-09	4.68296e-08	9.75658	cg18174404
0.142134	0.764241	4.77485	5.10571e-06	1.47821e-05	3.53596	cg09733297
-0.0738198	0.302808	-2.30308	0.0229873	0.0337624	-4.28184	cg25592526
0.0925333	0.726909	3.04682	0.00284169	0.00489791	-2.41128	cg00428568
-0.152725	0.29836	-6.1782	9.06978e-09	5.17653e-08	9.64655	cg05887270
-0.00354576	0.354412	-0.0984568	0.921733	0.934719	-6.86573	cg01411366
0.0181831	0.464776	0.550919	0.582709	0.630018	-6.71936	cg14657532
0.137055	0.72984	4.72192	6.36413e-06	1.80349e-05	3.32513	cg22707438
-0.0206409	0.499898	-0.737584	0.4622	0.513732	-6.5998	cg17046141
0.175344	0.649782	6.32429	4.48129e-09	2.77535e-08	10.3312	cg08912400
-0.00735775	0.711536	-0.205455	0.837563	0.862306	-6.84951	cg16274221
0.123099	0.670296	4.27153	3.89593e-05	9.4018e-05	1.59828	cg01761966
0.166037	0.739625	5.88574	3.6462e-08	1.77364e-07	8.29777	cg11377054
-0.0857207	0.193459	-2.4189	0.0170614	0.0256594	-4.02121	cg17820365
0.0118683	0.703686	0.439898	0.660799	0.70303	-6.77411	cg03438909
-0.0676866	0.337268	-1.79	0.0759627	0.100921	-5.29336	cg21863110
0.152498	0.543747	5.68167	9.42593e-08	4.12724e-07	7.37866	cg15426459
0.0980131	0.56184	3.67594	0.000355018	0.000715214	-0.48548	cg15055782
0.103159	0.541488	3.30777	0.00123974	0.00227066	-1.64877	cg09601505
0.121316	0.668798	3.99661	0.000111056	0.000245409	0.606769	cg19350115
-0.066895	0.698861	-2.0398	0.0435547	0.0606859	-4.83044	cg16412555
0.0126054	0.642903	0.429829	0.668087	0.70968	-6.77847	cg06651522
0.175421	0.681109	5.89924	3.42217e-08	1.67575e-07	8.35919	cg05516390
-0.0176387	0.58965	-0.686326	0.493825	0.544725	-6.63606	cg22717080
0.107723	0.755432	4.02576	9.96021e-05	0.000222218	0.709517	cg05651243
0.17298	0.762675	6.80041	4.2637e-10	3.49612e-09	12.619	cg24959428
0.14364	0.66927	4.56794	1.1977e-05	3.20723e-05	2.72101	cg08236623
0.146101	0.820108	7.01375	1.44222e-10	1.35421e-09	13.6745	cg00108617
-0.108437	0.145748	-4.67761	7.62994e-06	2.12647e-05	3.15143	cg04996355
-0.140681	0.639081	-4.86014	3.56873e-06	1.06953e-05	3.87901	cg19440553
0.13904	0.554804	4.68727	7.34552e-06	2.05505e-05	3.18799	cg12444076
-0.0302602	0.304799	-1.08505	0.280062	0.328929	-6.28616	cg00754027
0.124184	0.750377	4.35057	2.85866e-05	7.08497e-05	1.89237	cg12392104
-0.163108	0.479817	-6.82901	3.67251e-10	3.06508e-09	12.7639	cg00426976
0.0114873	0.252214	0.334099	0.738885	0.774304	-6.81491	cg07665510
-0.14877	0.29384	-6.02628	1.87493e-08	9.83825e-08	8.94216	cg00520380
0.103244	0.489582	3.31026	0.00122968	0.00225367	-1.64123	cg15842218
-0.0329366	0.637381	-1.1435	0.255095	0.302481	-6.22185	cg01364862
-0.0542121	0.689704	-1.75629	0.0815774	0.107663	-5.35147	cg10176070
-0.136399	0.663655	-4.48936	1.64543e-05	4.28111e-05	2.41813	cg15078975
-0.155657	0.286336	-4.05193	9.02862e-05	0.000203166	0.802273	cg08610862
-0.0602388	0.237348	-1.95815	0.0525214	0.07203	-4.98799	cg26946259
0.149264	0.756646	4.39476	2.40051e-05	6.04033e-05	2.05849	cg02606058
0.116468	0.537504	3.63985	0.000402926	0.000803681	-0.603864	cg19585412
0.205478	0.673092	8.11985	4.55637e-13	9.55781e-12	19.2961	cg14534803
0.249458	0.626352	9.19409	1.37239e-15	8.57408e-14	24.9768	cg02962597
-0.0875314	0.275648	-2.63187	0.00960135	0.0150871	-3.51193	cg21518151
0.0865172	0.654709	2.75393	0.00680047	0.0109662	-3.20282	cg23628721
0.13168	0.601636	4.21177	4.91113e-05	0.000116224	1.3786	cg12341018
-0.134377	0.133999	-6.35851	3.77389e-09	2.38886e-08	10.4977	cg21658405
0.136628	0.556115	4.40319	2.3216e-05	5.86067e-05	2.0903	cg06124876
0.0585721	0.7127	1.89123	0.0609927	0.0825986	-5.11262	cg23148094
0.132201	0.414048	3.54154	0.000566386	0.00110029	-0.921674	cg01467266
0.187549	0.685156	6.57026	1.34158e-09	9.60605e-09	11.5034	cg02867145
0.0823917	0.629585	2.65646	0.00896487	0.0141631	-3.45066	cg03699459
-0.0540003	0.509478	-1.83884	0.0683985	0.0917257	-5.20733	cg21043558
0.202282	0.604928	6.97705	1.74975e-10	1.60558e-09	13.4865	cg00259549
-0.0793122	0.335728	-2.24493	0.0265954	0.0385945	-4.40829	cg13833923
0.0304007	0.36342	0.858959	0.392067	0.444237	-6.50366	cg26348487
0.0524015	0.690073	1.70845	0.0901261	0.117849	-5.43213	cg07523741
-0.139027	0.499485	-5.44822	2.73343e-07	1.06436e-06	6.35027	cg22814944
-0.130921	0.642187	-4.8399	3.88663e-06	1.155e-05	3.79724	cg05988291
0.0487424	0.672781	1.50368	0.135278	0.170501	-5.75325	cg09314803
0.111208	0.709198	4.17631	5.62897e-05	0.000131775	1.2493	cg01588826
0.0738385	0.456647	2.33138	0.0213926	0.0316069	-4.21923	cg21543859
0.193757	0.622217	6.82065	3.85173e-10	3.19423e-09	12.7179	cg20688917
-0.0515722	0.286896	-1.79704	0.0748325	0.0995571	-5.28111	cg15534212
0.160918	0.589856	4.27889	3.78586e-05	9.1607e-05	1.62549	cg20100745
0.0356907	0.517838	1.19371	0.234934	0.280909	-6.16398	cg24860886
-0.132003	0.287946	-4.35105	2.85329e-05	7.07237e-05	1.89416	cg11182018
-0.0834977	0.687703	-2.503	0.0136525	0.0208873	-3.82473	cg02083528
-0.14529	0.21165	-6.28635	5.36042e-09	3.25358e-08	10.1568	cg27549878
-0.04321	0.517217	-1.5307	0.128462	0.162727	-5.71312	cg02713883
0.237811	0.695382	7.22416	4.96035e-11	5.32742e-10	14.7155	cg02447879
0.0315042	0.708947	1.12501	0.262818	0.310636	-6.24255	cg20896936
0.0633951	0.665339	2.15675	0.0330093	0.0470834	-4.59433	cg18942813
-0.0863933	0.233094	-2.38372	0.0186992	0.0279203	-4.10162	cg02772935
0.101285	0.765477	4.0022	0.000108768	0.000240783	0.626413	cg20274462
-0.0805337	0.756553	-2.30897	0.0226471	0.0333046	-4.26887	cg23953226
0.0894345	0.611143	2.67684	0.00846647	0.0134356	-3.39948	cg03201337
-0.0540556	0.618834	-1.46223	0.146279	0.183013	-5.81346	cg03694936
-0.0783351	0.256592	-2.90977	0.00430815	0.00719492	-2.79028	cg01818121
-0.0202257	0.458725	-0.536024	0.592929	0.639667	-6.72741	cg16622613
0.0140997	0.610698	0.47856	0.633118	0.677242	-6.75643	cg01090926
0.0847927	0.763897	3.24409	0.00152465	0.00274892	-1.8397	cg04113904
0.0927851	0.692434	3.80237	0.000226199	0.000472097	-0.0630192	cg21960474
0.0140767	0.419324	0.42106	0.67446	0.715554	-6.78219	cg04485799
-0.265917	0.659	-8.1278	4.36755e-13	9.23058e-12	19.3375	cg02712949
0.127814	0.668675	4.69274	7.18147e-06	2.01245e-05	3.20958	cg08636385
0.0174901	0.446083	0.47099	0.638499	0.682086	-6.76001	cg06566034
-0.10609	0.648472	-3.41799	0.000860897	0.00162062	-1.31104	cg03132727
-0.0712984	0.747495	-2.14629	0.0338529	0.0481766	-4.61595	cg11098622
-0.0893727	0.699736	-2.6705	0.00861872	0.0136558	-3.41543	cg25581124
-0.154448	0.176783	-7.62159	6.2659e-12	8.88713e-11	16.7343	cg14477868
0.199139	0.696196	6.58355	1.25624e-09	9.07298e-09	11.5673	cg12838061
0.116168	0.799471	4.25654	4.12984e-05	9.91609e-05	1.54295	cg25025181
0.0699737	0.613657	2.4213	0.0169546	0.0255143	-4.0157	cg02021157
-0.0416815	0.467897	-1.08719	0.27912	0.327911	-6.28386	cg20634498
0.127804	0.795824	5.11765	1.18261e-06	3.95775e-06	4.93929	cg26389330
-0.0931254	0.275633	-3.73665	0.000286309	0.000586866	-0.28406	cg09510416
0.0976849	0.577372	2.91264	0.00427136	0.00713793	-2.7825	cg01856384
0.192547	0.439481	5.2979	5.35566e-07	1.94328e-06	5.70177	cg24205387
0.10731	0.738163	3.07316	0.00261921	0.0045412	-2.33673	cg16406892
0.146734	0.782303	5.2867	5.62861e-07	2.0331e-06	5.65388	cg03905718
-0.0627979	0.555871	-2.44117	0.0160918	0.0243171	-3.96977	cg06747982
-0.0425245	0.299305	-1.48071	0.141291	0.177368	-5.78681	cg23740473
0.138374	0.624827	4.50069	1.57209e-05	4.10536e-05	2.46159	cg02033582
-0.105282	0.720674	-3.13839	0.00213576	0.00375944	-2.14974	cg06620541
-0.21838	0.449751	-6.7857	4.59007e-10	3.73043e-09	12.5471	cg20608100
-0.148323	0.188282	-6.39592	3.14391e-09	2.03303e-08	10.6751	cg17446739
-0.182021	0.377845	-8.49667	5.9761e-14	1.78266e-12	21.2824	cg26166177
0.189162	0.686585	8.00598	8.25811e-13	1.5797e-11	18.7142	cg05255351
0.208103	0.538437	7.5663	8.44098e-12	1.14781e-10	16.4438	cg02898493
0.151414	0.700677	5.23569	7.05275e-07	2.49037e-06	5.43666	cg12048225
0.148104	0.703782	4.55287	1.27324e-05	3.39093e-05	2.66265	cg11902728
0.155998	0.753249	5.26689	6.14468e-07	2.20107e-06	5.56938	cg20031845
0.124353	0.612891	4.1774	5.60553e-05	0.000131257	1.25326	cg20781967
-0.0982978	0.477172	-3.55573	0.000539445	0.00105189	-0.876251	cg14385804
0.0935046	0.646883	2.5854	0.0109165	0.0169911	-3.62633	cg22375689
0.0954091	0.699185	3.3902	0.000944558	0.00176524	-1.39705	cg05691054
0.126848	0.517205	4.18021	5.54535e-05	0.000129983	1.26348	cg09138671
0.0702159	0.69499	2.34521	0.0206499	0.0305875	-4.1884	cg11358945
0.173512	0.595583	5.51621	2.00968e-07	8.09029e-07	6.64714	cg25630910
-0.0194061	0.658842	-0.623848	0.533905	0.583428	-6.67674	cg12751354
-0.0819983	0.775023	-2.28598	0.0240005	0.0351205	-4.31932	cg05893902
-0.038934	0.325283	-1.11663	0.266372	0.314489	-6.25183	cg14489632
0.0814273	0.702513	3.3911	0.000941284	0.00175952	-1.39394	cg10626169
-0.149454	0.298771	-6.67131	8.07758e-10	6.14439e-09	11.9966	cg17378803
0.00150235	0.618839	0.0450846	0.964114	0.970051	-6.86955	cg19307584
0.100128	0.794402	4.14138	6.42889e-05	0.000148857	1.12334	cg17384647
0.0736229	0.400167	2.09047	0.0386757	0.0544231	-4.72964	cg13919466
0.187836	0.569128	5.64293	1.1266e-07	4.84186e-07	7.20627	cg14586373
0.133571	0.770498	4.98496	2.09844e-06	6.636e-06	4.38836	cg02408311
0.11479	0.730728	4.9141	2.83321e-06	8.68116e-06	4.10003	cg01614643
0.173527	0.593435	6.11958	1.20307e-08	6.65286e-08	9.37253	cg00392196
-0.11828	0.76084	-3.41556	0.000867927	0.00163292	-1.31858	cg12960467
0.026976	0.526689	0.670109	0.504069	0.554662	-6.64699	cg11590772
0.169655	0.687111	5.80475	5.32644e-08	2.48646e-07	7.93084	cg26993132
0.0128926	0.381027	0.40934	0.683016	0.723364	-6.78704	cg16395123
0.0951035	0.632286	2.72183	0.00745413	0.011937	-3.28531	cg25308803
-0.062622	0.366501	-2.16761	0.0321531	0.0459607	-4.5718	cg22958248
0.103695	0.834977	4.65966	8.21579e-06	2.27644e-05	3.08072	cg14533390
-0.199085	0.346201	-7.38584	2.15568e-11	2.57726e-10	15.5285	cg18402101
-0.00582497	0.702738	-0.177834	0.859152	0.88134	-6.85479	cg01677248
0.158238	0.854906	6.68324	7.61169e-10	5.83294e-09	12.0544	cg03841136
0.049577	0.411271	1.78688	0.0764689	0.101537	-5.29879	cg00620733
0.13782	0.774106	5.48522	2.31261e-07	9.1671e-07	6.5116	cg10545250
-0.00338525	0.39429	-0.12558	0.900273	0.916565	-6.8627	cg13726191
-0.110707	0.15961	-2.99706	0.00331039	0.00564125	-2.55063	cg10210594
-0.0701547	0.527072	-2.07506	0.0401069	0.0562662	-4.76053	cg25105657
-0.111479	0.347036	-3.6098	0.000447432	0.00088556	-0.70175	cg14064526
0.0365801	0.713456	1.20532	0.230439	0.276047	-6.15025	cg16745844
0.112983	0.668726	4.83492	3.96062e-06	1.17473e-05	3.77891	cg01041455
-0.256689	0.470497	-8.12205	4.50325e-13	9.47297e-12	19.3076	cg04106785
-0.112078	0.425451	-3.49684	0.000659808	0.00126635	-1.06384	cg07408989
0.0765086	0.729273	2.63789	0.00944179	0.0148538	-3.49697	cg24024214
0.0916451	0.63308	2.65136	0.0090937	0.0143481	-3.46341	cg10655144
-0.0753539	0.676019	-2.21764	0.0284529	0.0410657	-4.46661	cg11304838
-0.153152	0.244716	-7.17719	6.26303e-11	6.52444e-10	14.4876	cg00174851
0.144707	0.722901	5.35007	4.24581e-07	1.57893e-06	5.92556	cg24748191
0.00319932	0.642487	0.0886197	0.929531	0.941232	-6.86664	cg08930843
-0.265489	0.556643	-8.81694	1.07117e-14	4.44346e-13	22.9651	cg19404567
-0.153556	0.200956	-5.61161	1.30071e-07	5.50309e-07	7.06738	cg19709468
0.0208917	0.202605	0.559259	0.577022	0.624722	-6.71475	cg00400832
0.0608508	0.60697	1.78218	0.0772357	0.102455	-5.30693	cg05299486
0.0527949	0.528107	1.54157	0.125797	0.159657	-5.69678	cg10609256
0.173578	0.538621	5.89402	3.50721e-08	1.71325e-07	8.33542	cg08616654
0.0440858	0.633645	1.15866	0.248885	0.295878	-6.20464	cg07121900
-0.203532	0.324814	-7.54312	9.52501e-12	1.27156e-10	16.3258	cg21429394
0.126209	0.701645	4.81396	4.33449e-06	1.274e-05	3.69276	cg18096987
-0.148553	0.685787	-4.61077	1.00587e-05	2.73698e-05	2.88764	cg24222165
-0.135246	0.208939	-5.30288	5.23854e-07	1.90552e-06	5.72307	cg12853633
-0.135426	0.162712	-7.21391	5.18773e-11	5.54044e-10	14.6713	cg01466615
0.129418	0.749858	5.64219	1.12646e-07	4.8415e-07	7.20606	cg26111575
-0.151338	0.173397	-7.02062	1.3927e-10	1.31181e-09	13.7085	cg01728667
0.195831	0.784006	7.96904	1.01161e-12	1.86706e-11	18.5162	cg24290574
-0.149014	0.667252	-5.02164	1.79251e-06	5.75609e-06	4.53967	cg20802214
-0.170151	0.297525	-5.19405	8.4708e-07	2.93621e-06	5.26031	cg02095290
0.158297	0.689578	5.04905	1.59273e-06	5.17046e-06	4.65318	cg07837085
0.13766	0.788134	6.20604	7.90417e-09	4.5846e-08	9.77978	cg12633918
0.10953	0.569037	3.28034	0.00135576	0.00246615	-1.7314	cg04352305
-0.112221	0.669939	-3.79326	0.000233848	0.00048688	-0.094163	cg17140034
-0.0206956	0.623536	-0.567094	0.571704	0.619627	-6.71036	cg05933815
-0.0770714	0.717286	-2.2939	0.0235268	0.0344913	-4.302	cg16277405
-0.0137539	0.559469	-0.534729	0.593822	0.640512	-6.7281	cg20492868
0.0669158	0.511142	2.01878	0.045728	0.0634379	-4.87157	cg10387543
-0.023068	0.420304	-0.687253	0.493243	0.544174	-6.63542	cg04831505
0.144083	0.466698	5.42748	3.00115e-07	1.1576e-06	6.26012	cg10050900
-0.132059	0.71097	-4.15527	6.10152e-05	0.000141893	1.17295	cg20038368
-0.161764	0.716616	-5.12529	1.14428e-06	3.84464e-06	4.97101	cg13163782
-0.152018	0.310355	-6.79767	4.29468e-10	3.51832e-09	12.6115	cg13415628
-0.133565	0.610423	-4.89682	3.05571e-06	9.29002e-06	4.02779	cg26435481
0.033652	0.593989	1.52381	0.130167	0.164702	-5.72341	cg02333730
0.166533	0.640508	5.57566	1.53314e-07	6.36591e-07	6.90854	cg07929768
0.0890829	0.681694	3.02864	0.00300531	0.00515671	-2.46242	cg19047226
-0.225775	0.567421	-6.80677	4.12963e-10	3.39911e-09	12.6501	cg05286252
0.162845	0.389964	5.31566	4.94928e-07	1.81186e-06	5.7778	cg09962842
0.0676215	0.634879	2.16091	0.0326791	0.0466501	-4.58572	cg13164309
0.182253	0.666153	6.34403	4.07083e-09	2.55214e-08	10.4245	cg16847396
0.0623962	0.719391	2.8119	0.00574866	0.00939178	-3.0515	cg24577116
0.141473	0.791912	4.78371	4.92005e-06	1.42871e-05	3.57142	cg12974599
-0.0650505	0.632639	-2.11519	0.0364712	0.0515821	-4.67963	cg22427797
0.114242	0.756338	4.82444	4.13932e-06	1.22254e-05	3.73664	cg23679678
0.130224	0.67497	4.11821	7.02718e-05	0.000161518	1.03924	cg13927769
0.0678383	0.618826	1.97219	0.0508765	0.0699521	-4.96133	cg04097334
-0.0372165	0.426384	-0.920418	0.359191	0.410983	-6.44947	cg11536851
-0.0970617	0.603299	-3.30773	0.00123993	0.00227091	-1.64891	cg16324899
-0.15089	0.230172	-7.35545	2.50164e-11	2.93741e-10	15.3828	cg16999602
0.129479	0.430293	4.17177	5.72783e-05	0.000133893	1.23281	cg00965469
-0.0966802	0.23144	-3.40275	0.000905857	0.00169813	-1.35826	cg11468363
0.174712	0.498888	6.80886	4.08662e-10	3.36678e-09	12.6603	cg27027478
-0.108185	0.30155	-3.75554	0.000267699	0.000551626	-0.221016	cg13652336
0.159055	0.76738	6.42842	2.69223e-09	1.77226e-08	10.8261	cg20395040
0.198799	0.775843	9.68979	8.87608e-17	1.07231e-14	27.658	cg24736935
0.110467	0.545928	3.92637	0.000144059	0.000311822	0.361448	cg18156592
-0.101184	0.261127	-3.92112	0.000146868	0.000317336	0.343253	cg19160520
-0.141243	0.185364	-7.47588	1.33978e-11	1.70728e-10	15.9923	cg16192821
0.157987	0.695694	5.67403	9.76354e-08	4.26208e-07	7.34464	cg12051819
0.15369	0.526114	5.2156	7.70556e-07	2.69697e-06	5.35144	cg27314336
-0.0899916	0.373971	-2.58149	0.0110344	0.0171647	-3.63589	cg09776463
0.165336	0.682574	5.36475	3.9762e-07	1.48922e-06	5.98881	cg25364469
0.106116	0.611126	4.1856	5.4318e-05	0.000127511	1.28309	cg06119137
0.133627	0.731568	5.23647	7.02857e-07	2.48236e-06	5.43997	cg16298813
0.214755	0.426297	7.75011	3.22399e-12	5.01047e-11	17.3838	cg04995536
0.0280277	0.428582	0.864807	0.388861	0.440938	-6.49866	cg05734675
0.0978858	0.396933	2.89608	0.00448771	0.00747454	-2.82733	cg05184377
0.0643096	0.708641	2.09991	0.0378205	0.0533202	-4.7106	cg02871827
0.0152852	0.647317	0.546396	0.585803	0.632923	-6.72183	cg21540406
0.00286088	0.465565	0.0689902	0.945112	0.954281	-6.86819	cg18294646
-0.0423525	0.217635	-1.62088	0.107654	0.13856	-5.57424	cg00270789
0.0467912	0.398371	1.21445	0.226947	0.272242	-6.13936	cg18712199
0.0477069	0.498433	1.36037	0.176252	0.216661	-5.95453	cg02809611
0.149394	0.855861	5.27829	5.84243e-07	2.10351e-06	5.61797	cg04895640
-0.156968	0.383034	-7.45192	1.51745e-11	1.90203e-10	15.8707	cg18264932
-0.165096	0.432862	-7.14673	7.32014e-11	7.46956e-10	14.3355	cg01246398
0.0410281	0.287573	1.1035	0.272005	0.320414	-6.26621	cg06197769
-0.17678	0.208626	-8.6331	2.86082e-14	9.76083e-13	22.0032	cg27499185
0.103189	0.654358	3.40178	0.000908789	0.00170312	-1.36126	cg25766247
0.17381	0.685915	7.32832	2.87866e-11	3.32074e-10	15.2459	cg14126392
-0.152974	0.531302	-5.40998	3.24679e-07	1.24209e-06	6.18423	cg24258108
0.0203625	0.564953	0.642358	0.52186	0.571866	-6.66509	cg03437887
-0.246482	0.553058	-7.8901	1.5417e-12	2.67048e-11	18.1046	cg26067259
0.0717368	0.470233	2.4306	0.0165457	0.0249536	-3.99424	cg01004063
0.13565	0.72979	4.53723	1.35656e-05	3.59045e-05	2.60219	cg09015774
0.186713	0.433223	6.87464	2.93577e-10	2.52564e-09	12.9824	cg26451547
0.00698205	0.642234	0.22776	0.820219	0.847061	-6.84469	cg04744592
-0.138364	0.157593	-6.57816	1.28264e-09	9.23942e-09	11.5467	cg27306787
0.144098	0.740427	5.79562	5.55358e-08	2.58107e-07	7.89035	cg20041088
-0.174556	0.229017	-7.40711	1.91464e-11	2.32808e-10	15.6438	cg13068216
-0.0816254	0.508512	-3.09256	0.00246575	0.00429403	-2.28146	cg01532749
-0.116368	0.544213	-4.02105	0.000101372	0.000225837	0.69289	cg13614617
0.178621	0.723548	8.17526	3.35262e-13	7.38114e-12	19.5956	cg20284999
-0.172987	0.207266	-7.64799	5.45702e-12	7.89569e-11	16.8692	cg03477904
-0.0935086	0.709833	-2.82151	0.00559151	0.00915616	-3.02637	cg14730097
-0.0235273	0.407058	-0.596529	0.55194	0.600816	-6.69332	cg17250082
0.0764588	0.449215	2.99872	0.00329367	0.00561507	-2.54602	cg01526474
0.0157061	0.51246	0.569595	0.570012	0.618009	-6.70894	cg01938422
-0.157743	0.298429	-7.32667	2.90274e-11	3.34538e-10	15.2377	cg06482989
0.00403676	0.329511	0.141728	0.887531	0.905629	-6.86054	cg20348858
0.0556757	0.500059	1.62911	0.105899	0.136502	-5.56119	cg20155875
-0.158504	0.61652	-5.3465	4.31403e-07	1.60142e-06	5.91019	cg17445625
-0.128401	0.513342	-3.90489	0.000155892	0.00033516	0.287099	cg05484231
0.0398852	0.41612	1.44136	0.152075	0.189657	-5.84317	cg27609721
0.137412	0.405232	4.53804	1.35208e-05	3.57995e-05	2.60534	cg19051015
-0.0511421	0.693885	-1.65551	0.100422	0.13007	-5.5189	cg15191197
-0.0878846	0.725026	-2.5365	0.0124737	0.0192165	-3.74477	cg22479532
0.0640231	0.664334	1.9626	0.0519955	0.0713671	-4.97956	cg02466572
0.0857676	0.652692	2.90191	0.00441041	0.00735568	-2.81157	cg14311250
0.11028	0.453719	3.65858	0.000377349	0.000756772	-0.542545	cg03460527
0.132915	0.497347	4.91128	2.87377e-06	8.79077e-06	4.08666	cg10259701
-0.100101	0.451977	-3.18844	0.00182251	0.00324612	-2.00402	cg18527583
0.202527	0.621997	7.07262	1.07669e-10	1.04611e-09	13.9598	cg12393623
0.135273	0.781394	4.90131	2.99803e-06	9.13335e-06	4.04606	cg25267258
-0.138423	0.223422	-4.02552	9.96892e-05	0.000222393	0.708692	cg05639246
0.15299	0.809562	5.59296	1.41658e-07	5.93738e-07	6.98492	cg12131208
-0.186235	0.210223	-9.15943	1.63265e-15	9.86793e-14	24.8062	cg00691729
0.000541119	0.652803	0.0164912	0.98687	0.989224	-6.87043	cg07766803
-0.120055	0.327321	-3.49117	0.000672656	0.00128926	-1.08178	cg23756474
-0.201377	0.421328	-8.33103	1.46284e-13	3.72792e-12	20.4068	cg16216907
0.18126	0.634531	7.13413	7.86685e-11	7.96351e-10	14.2657	cg16247269
-0.00407875	0.65746	-0.140968	0.888131	0.906184	-6.86065	cg10136240
0.0747105	0.739256	2.41182	0.0173805	0.0260967	-4.03749	cg25937565
-0.152868	0.22779	-5.90957	3.25986e-08	1.60659e-07	8.40625	cg16300531
-0.151199	0.232827	-7.18385	6.05283e-11	6.33275e-10	14.5209	cg11745355
0.129755	0.676904	5.48121	2.34753e-07	9.28637e-07	6.49683	cg20515580
0.0587784	0.758038	2.08738	0.0389592	0.054787	-4.73585	cg07566931
-0.162447	0.298308	-5.97608	2.38176e-08	1.21656e-07	8.71034	cg14527439
0.154553	0.684381	5.67973	9.51038e-08	4.16201e-07	7.37004	cg13985446
0.201297	0.564107	7.40706	1.93141e-11	2.34587e-10	15.6357	cg17998964
0.141388	0.811804	5.68375	9.3295e-08	4.08844e-07	7.38854	cg14916288
0.0827179	0.791428	2.52143	0.0129922	0.0199449	-3.78086	cg11071687
0.0889512	0.624168	2.90362	0.00438795	0.00732068	-2.80694	cg02721176
0.127303	0.654849	4.63491	9.11193e-06	2.50168e-05	2.98205	cg18493761
-0.0899567	0.287701	-3.50669	0.000638055	0.00122759	-1.03264	cg19761594
-0.160439	0.621549	-5.12347	1.15338e-06	3.87113e-06	4.96339	cg14662210
-0.0199801	0.685213	-0.62232	0.534906	0.584399	-6.67769	cg05506809
-0.0845139	0.153453	-2.43804	0.0162251	0.0245006	-3.97703	cg11630154
0.0843359	0.360095	2.68542	0.00826425	0.0131378	-3.37783	cg11948159
-0.0917046	0.548426	-2.32634	0.0216697	0.0319782	-4.23045	cg13610014
-0.0859779	0.705317	-2.59914	0.0105119	0.0164049	-3.59271	cg03572664
-0.106109	0.642643	-3.19208	0.00180145	0.00321099	-1.99333	cg06535749
0.03322	0.569445	1.2288	0.221538	0.266398	-6.12209	cg09616608
0.0609047	0.766267	2.45382	0.0155625	0.0235725	-3.94034	cg17595735
0.0674404	0.741952	2.37021	0.0193639	0.0288377	-4.1322	cg07015221
-0.0959134	0.607995	-3.19712	0.00177275	0.00316358	-1.97856	cg23273841
0.136125	0.621315	3.92441	0.0001451	0.00031385	0.354662	cg10671757
0.214414	0.643794	6.29473	5.17285e-09	3.14957e-08	10.1918	cg19610383
0.0719749	0.661111	2.36258	0.0197484	0.0293592	-4.1494	cg19712652
0.0279905	0.72881	1.00443	0.317184	0.367763	-6.36943	cg14376618
0.150319	0.777421	5.55076	1.7175e-07	7.04267e-07	6.79886	cg17403699
-0.0611567	0.716736	-1.84509	0.0674771	0.0906175	-5.19616	cg23610489
0.179081	0.703078	5.79376	5.60648e-08	2.60334e-07	7.88124	cg06628109
0.0635287	0.630381	2.09875	0.0379251	0.0534579	-4.71296	cg13247398
-0.114914	0.453116	-3.38225	0.000969845	0.00180869	-1.42154	cg14365300
-0.0719983	0.314772	-2.76718	0.00654614	0.0105872	-3.16852	cg09248197
0.143843	0.690383	4.60797	1.01742e-05	2.76485e-05	2.87673	cg01152897
0.121851	0.634602	5.07795	1.40281e-06	4.61084e-06	4.77496	cg21025494
0.028596	0.306061	0.836397	0.404586	0.456737	-6.52262	cg13459498
0.0322643	0.745487	0.971444	0.333272	0.384475	-6.40167	cg05918355
0.154884	0.681686	4.64105	8.88513e-06	2.44537e-05	3.00613	cg05369327
-0.18436	0.268385	-7.7585	3.05627e-12	4.78808e-11	17.4355	cg17300047
-0.168157	0.192195	-8.77298	1.34075e-14	5.34705e-13	22.7449	cg19602938
0.0627356	0.773503	2.46579	0.0150775	0.0228917	-3.91241	cg26253868
-0.0662242	0.735749	-1.88898	0.0612956	0.0829745	-5.11673	cg01260541
0.17764	0.721101	6.4637	2.26788e-09	1.52407e-08	10.9929	cg11850468
-0.148927	0.229934	-6.23273	6.95369e-09	4.09339e-08	9.90419	cg15157241
0.167857	0.7488	5.77932	5.99613e-08	2.76139e-07	7.81622	cg14430943
-0.135889	0.658308	-4.23988	4.40551e-05	0.000105177	1.48164	cg23527183
-0.0103837	0.646592	-0.394752	0.693723	0.73323	-6.79288	cg13263512
0.23466	0.714551	8.97881	4.44267e-15	2.21095e-13	23.8267	cg10168494
0.245255	0.72321	8.25058	2.26779e-13	5.31996e-12	19.9784	cg09156073
0.0675969	0.637097	1.94831	0.0537006	0.0735221	-5.00657	cg18371424
-0.152957	0.200028	-7.01872	1.40622e-10	1.32392e-09	13.6991	cg17626734
0.157568	0.435149	5.04759	1.60283e-06	5.20036e-06	4.6471	cg02816729
0.16812	0.743856	6.14717	1.05408e-08	5.91465e-08	9.5008	cg24840062
0.147635	0.717945	5.068	1.46742e-06	4.8011e-06	4.73191	cg01153613
0.137704	0.774968	6.11535	1.22204e-08	6.74422e-08	9.35699	cg22647689
-0.105456	0.703804	-3.28123	0.00135186	0.00245955	-1.72874	cg22905571
0.148745	0.797621	6.62273	1.02843e-09	7.59352e-09	11.7616	cg06123584
0.181828	0.584266	6.91129	2.44022e-10	2.14471e-09	13.1625	cg09148649
0.144503	0.775911	5.53994	1.80421e-07	7.35205e-07	6.75129	cg02235659
0.16665	0.734741	6.02665	1.87401e-08	9.83538e-08	8.94273	cg03547797
-0.0322894	0.459205	-1.07471	0.284651	0.333658	-6.29719	cg17212019
0.131975	0.756237	5.46123	2.5724e-07	1.00802e-06	6.40866	cg03709613
-0.16777	0.495614	-4.42694	2.11234e-05	5.37621e-05	2.1802	cg25221615
0.0959929	0.727161	3.81982	0.000212492	0.000445482	-0.00422341	cg18053846
0.186737	0.690552	5.40044	3.38879e-07	1.28992e-06	6.14295	cg19726343
-0.196992	0.22844	-8.14371	3.98414e-13	8.53668e-12	19.427	cg08662052
0.124398	0.692263	3.95903	0.000127694	0.000279054	0.475092	cg00685622
-0.0554044	0.622882	-1.70371	0.0910105	0.1189	-5.43999	cg01468562
-0.156346	0.264712	-6.10095	1.31518e-08	7.19297e-08	9.28611	cg01935096
-0.0367675	0.433454	-0.979235	0.329424	0.380545	-6.39415	cg02211646
0.0042779	0.513589	0.106367	0.915468	0.929412	-6.86492	cg00058887
0.151013	0.742894	5.45102	2.69913e-07	1.05231e-06	6.36245	cg16474725
0.172788	0.694731	7.48262	1.29369e-11	1.65618e-10	16.0264	cg18100753
0.0437827	0.674687	1.34322	0.181721	0.222781	-5.97729	cg04739648
0.0433026	0.64443	1.49699	0.137008	0.172456	-5.76308	cg01447344
0.0890261	0.588596	2.46767	0.0150023	0.022789	-3.908	cg00280220
-0.0150403	0.185463	-0.377217	0.706676	0.745054	-6.79963	cg10812634
-0.118573	0.490449	-4.80459	4.50561e-06	1.3191e-05	3.6556	cg12301563
-0.114508	0.401461	-4.68216	7.4963e-06	2.09269e-05	3.16846	cg14501219
-0.104778	0.665086	-3.21783	0.00165906	0.00297374	-1.91754	cg02773275
0.124791	0.686531	4.41607	2.20574e-05	5.59125e-05	2.13902	cg04789403
-0.187888	0.663361	-5.69375	8.91491e-08	3.9239e-07	7.43256	cg13902067
0.2253	0.369356	6.39778	3.13212e-09	2.02659e-08	10.6792	cg17628700
-0.158231	0.665422	-5.29123	5.51652e-07	1.99653e-06	5.67326	cg23249133
0.158229	0.42459	5.46345	2.55191e-07	1.00109e-06	6.41657	cg05621157
0.18319	0.737079	6.68506	7.58927e-10	5.81846e-09	12.0577	cg19946742
7.98871e-05	0.584947	0.00198665	0.998418	0.998861	-6.87056	cg27007937
-0.0240335	0.316237	-0.697025	0.487129	0.538183	-6.6287	cg14026788
0.148742	0.675564	5.56417	1.61566e-07	6.66532e-07	6.85789	cg02870741
0.0521272	0.676684	1.48264	0.140777	0.176774	-5.78401	cg00354484
-0.0016595	0.618714	-0.0535834	0.957356	0.964474	-6.86913	cg19702383
-0.0781474	0.591102	-2.69224	0.00810689	0.0129051	-3.36061	cg04106201
0.157124	0.752124	5.88458	3.66618e-08	1.78213e-07	8.29248	cg20388580
0.00981196	0.361978	0.297507	0.766591	0.799342	-6.82643	cg09965384
-0.0898276	0.412021	-3.36665	0.00102136	0.00189794	-1.46949	cg24136754
0.150576	0.697396	5.20076	8.22495e-07	2.85939e-06	5.28866	cg24724832
0.180606	0.679089	7.53982	9.62106e-12	1.28277e-10	16.3156	cg00579706
-0.0617227	0.408066	-2.32666	0.0216516	0.0319534	-4.22972	cg01838971
0.0863941	0.577826	2.85291	0.00509953	0.00841192	-2.94311	cg14535274
0.0797834	0.608416	2.55953	0.0117171	0.0181355	-3.68924	cg00315239
0.0460591	0.844321	1.40216	0.163436	0.202466	-5.89784	cg11608646
0.129952	0.683686	3.93028	0.000141998	0.000307737	0.375023	cg15357945
0.120184	0.732258	3.91096	0.000152453	0.000328359	0.308101	cg01388889
-0.0843019	0.473278	-3.44575	0.000784084	0.00148669	-1.22433	cg22937444
0.019666	0.400812	0.554266	0.580423	0.62791	-6.71751	cg05131483
-0.0331291	0.654336	-1.16353	0.246911	0.293789	-6.19906	cg25460731
0.0836555	0.730658	4.11513	7.10134e-05	0.000163075	1.02911	cg18942579
0.211879	0.440484	6.91303	2.41892e-10	2.12693e-09	13.171	cg04740205
0.0191829	0.594114	0.571549	0.568691	0.616773	-6.70783	cg16318311
-0.136441	0.27674	-6.37946	3.40715e-09	2.18319e-08	10.597	cg05527113
0.0907398	0.650107	3.37027	0.0010092	0.00187703	-1.4584	cg01203136
-0.121091	0.613744	-3.9853	0.000115832	0.000254935	0.567039	cg10998146
-0.170412	0.676908	-5.02234	1.78712e-06	5.74102e-06	4.54256	cg05473987
0.0161117	0.620364	0.6007	0.549167	0.598142	-6.69084	cg09565002
0.185405	0.61663	7.06466	1.12124e-10	1.08369e-09	13.9203	cg16254756
-0.0532797	0.65185	-1.78276	0.0771411	0.102344	-5.30593	cg06207140
-0.218749	0.264785	-10.2674	3.65245e-18	9.71373e-16	30.7832	cg14362178
0.173368	0.740893	5.33861	4.46843e-07	1.65236e-06	5.8763	cg14316944
0.0180525	0.61785	0.474168	0.636237	0.680013	-6.75851	cg09621708
0.129352	0.711321	4.13765	6.52589e-05	0.000150923	1.10929	cg13972706
0.100493	0.77502	3.32845	0.00115849	0.00213236	-1.5861	cg25198326
-0.0228971	0.663881	-0.661952	0.509265	0.559746	-6.65239	cg19506253
0.0460964	0.664273	1.29654	0.197265	0.239864	-6.03788	cg25274468
0.0761687	0.740656	2.37404	0.0191734	0.0285771	-4.12355	cg03470684
-0.0264299	0.467959	-0.918263	0.360314	0.412115	-6.45143	cg16574154
-0.18495	0.299746	-6.86598	3.06661e-10	2.62205e-09	12.9399	cg13515064
0.0573351	0.578604	1.57438	0.11802	0.150631	-5.64681	cg23448348
-0.0115271	0.393919	-0.387579	0.699011	0.738042	-6.79568	cg12059782
0.0141594	0.633778	0.490056	0.624985	0.669733	-6.75089	cg04894216
0.104648	0.730534	3.15191	0.00204652	0.003615	-2.11056	cg01214050
0.0700701	0.661792	2.49561	0.0139256	0.0212683	-3.84224	cg19802378
0.100734	0.706983	3.56475	0.000522934	0.00102257	-0.847266	cg02018337
0.113012	0.69401	3.72691	0.00029645	0.000606013	-0.316655	cg06442240
-0.0868876	0.764382	-2.45452	0.0155347	0.0235325	-3.93874	cg21409833
0.146397	0.582325	5.86278	4.05888e-08	1.95084e-07	8.1939	cg07342258
-0.0743391	0.65994	-2.3381	0.0210286	0.031103	-4.20426	cg26754170
-0.161938	0.244978	-5.39872	3.41513e-07	1.2991e-06	6.13548	cg26053864
-0.173342	0.222925	-6.4299	2.67665e-09	1.76282e-08	10.8319	cg10885151
0.173365	0.472139	5.97836	2.35623e-08	1.20538e-07	8.72078	cg18473733
0.126909	0.69859	4.54904	1.29315e-05	3.43888e-05	2.64785	cg05050858
0.0773875	0.7489	3.24238	0.00153237	0.00276174	-1.84448	cg17789809
-0.0904424	0.615852	-2.62384	0.00981775	0.0153999	-3.53182	cg11075718
-0.291355	0.684279	-10.0632	1.15342e-17	2.30373e-15	29.6573	cg07890065
-0.0190516	0.4758	-0.471017	0.63848	0.682086	-6.76	cg00347620
0.221683	0.565842	7.44656	1.57372e-11	1.96263e-10	15.8356	cg22335872
0.159378	0.721955	6.10351	1.2992e-08	7.11896e-08	9.29797	cg03906681
0.182647	0.528205	5.4581	2.6143e-07	1.02283e-06	6.39326	cg23600701
0.161888	0.581937	5.92336	3.05499e-08	1.51731e-07	8.46913	cg09258479
0.125907	0.704513	3.85425	0.000187557	0.000397281	0.113097	cg19811994
0.0991296	0.720571	3.64703	0.000392939	0.000785592	-0.580401	cg21708130
-0.115663	0.155994	-4.88312	3.2313e-06	9.77322e-06	3.97396	cg05444620
-0.197208	0.319441	-8.52267	5.19455e-14	1.58577e-12	21.4195	cg16434510
-0.254523	0.551749	-8.22974	2.53514e-13	5.85436e-12	19.8694	cg23091159
0.176265	0.673673	5.83208	4.68841e-08	2.21869e-07	8.05434	cg17959824
0.0831556	0.741015	3.66733	0.000365632	0.000735058	-0.513202	cg05984845
-0.122128	0.522461	-4.51566	1.48009e-05	3.88425e-05	2.51908	cg02114903
0.145981	0.756902	4.97081	2.22951e-06	7.00093e-06	4.33021	cg00029246
0.146792	0.151826	4.02774	9.88661e-05	0.000220715	0.716521	cg10608256
0.141142	0.793698	5.94397	2.76094e-08	1.38752e-07	8.56684	cg25779127
0.257209	0.450926	9.01011	3.7463e-15	1.92925e-13	23.9936	cg07814289
-0.011121	0.6415	-0.321709	0.74823	0.782749	-6.81896	cg15172785
-0.120882	0.136552	-4.72197	6.36294e-06	1.80325e-05	3.32531	cg04852989
-0.062171	0.370557	-2.15717	0.0329756	0.0470421	-4.59346	cg07638935
-0.192587	0.264809	-7.97587	9.72441e-13	1.80653e-11	18.5547	cg16446577
-0.004959	0.715413	-0.128156	0.898239	0.914917	-6.86237	cg15335669
-0.257797	0.68851	-7.85422	1.86323e-12	3.14343e-11	17.9195	cg22575043
-0.0892822	0.721859	-2.70969	0.00771587	0.0123267	-3.31628	cg03510606
0.0407796	0.720022	1.3349	0.184424	0.225765	-5.98826	cg10532833
0.152619	0.688192	5.90213	3.37597e-08	1.65615e-07	8.37235	cg24627419
0.120761	0.709745	3.18516	0.00184164	0.00327749	-2.01362	cg26075417
-0.0243188	0.658051	-0.652513	0.515312	0.565522	-6.65855	cg18061711
0.113638	0.71142	4.16397	5.90158e-05	0.000137585	1.2045	cg08612871
-0.0165578	0.675194	-0.604097	0.546914	0.595931	-6.6888	cg11010344
0.00616264	0.585302	0.202542	0.839835	0.864277	-6.8501	cg08219773
0.0593194	0.698368	1.51228	0.133078	0.168016	-5.74055	cg00900231
0.207266	0.626696	7.05689	1.16647e-10	1.12173e-09	13.8817	cg16975863
0.139568	0.632748	4.24708	4.28423e-05	0.000102538	1.50812	cg26564117
0.0952025	0.640306	2.98163	0.00346962	0.00589114	-2.59345	cg15036874
0.00663122	0.605334	0.197104	0.844078	0.86804	-6.85119	cg10595952
-0.147266	0.173758	-7.51798	1.07622e-11	1.41252e-10	16.2061	cg18121989
-0.0776095	0.593201	-2.47278	0.0148	0.0225083	-3.89603	cg25032124
0.0875214	0.753063	3.81644	0.000214901	0.000450133	-0.0149836	cg12117975
0.135693	0.78098	5.51636	2.0061e-07	8.07723e-07	6.64876	cg19043778
0.0452792	0.660783	1.37433	0.171888	0.211875	-5.93577	cg18325841
0.110677	0.684774	4.58884	1.09869e-05	2.96371e-05	2.8032	cg06374185
0.0495944	0.593333	1.81418	0.0721356	0.096305	-5.25104	cg14982043
-0.0204386	0.715587	-0.667889	0.50548	0.556073	-6.64846	cg19856013
-0.198989	0.377515	-7.76873	2.92333e-12	4.61333e-11	17.4794	cg18333511
0.165284	0.742494	5.24134	6.87933e-07	2.4352e-06	5.46063	cg08457158
-0.0291425	0.370167	-0.883457	0.378747	0.430705	-6.4825	cg12433395
-0.131026	0.164676	-6.085	1.41288e-08	7.65763e-08	9.21625	cg04053118
0.0888942	0.453656	2.43005	0.0165697	0.024986	-3.99552	cg27475923
0.135076	0.790281	5.19724	8.35315e-07	2.89898e-06	5.27377	cg13456960
0.206562	0.75471	7.55791	8.81853e-12	1.18893e-10	16.401	cg20425384
-0.226548	0.545328	-6.95703	1.93648e-10	1.75597e-09	13.3877	cg04074945
-0.0774581	0.703287	-2.36092	0.0198333	0.0294717	-4.15315	cg18964251
0.0514579	0.677869	1.69609	0.0924479	0.120633	-5.4526	cg22026150
0.126681	0.764334	4.11377	7.14688e-05	0.000164051	1.02326	cg18543108
0.165869	0.763723	6.4744	2.15176e-09	1.45481e-08	11.044	cg21732056
0.0739887	0.57682	1.92198	0.0569674	0.0775974	-5.05586	cg26684363
-0.0434941	0.390934	-1.40428	0.162806	0.201771	-5.89492	cg02058624
-0.227258	0.461645	-9.87859	3.13361e-17	4.91001e-15	28.6778	cg05387199
0.0852075	0.652254	2.46302	0.0151889	0.023046	-3.9189	cg03043127
-0.112085	0.726275	-3.31111	0.00122628	0.00224786	-1.63868	cg14639562
0.0217992	0.606791	0.701536	0.48432	0.53539	-6.62557	cg26117369
0.137125	0.720943	6.03733	1.77341e-08	9.3715e-08	8.99586	cg18410316
0.0838863	0.639748	2.99309	0.00335071	0.00570466	-2.56167	cg00925953
0.150686	0.625257	4.95095	2.42708e-06	7.55414e-06	4.24872	cg15835542
0.197687	0.742738	7.58469	7.66868e-12	1.05846e-10	16.5375	cg17793608
-0.106648	0.246696	-3.77434	0.000250283	0.000518237	-0.157911	cg16814023
-0.229989	0.404084	-9.27474	8.79335e-16	6.07777e-14	25.4125	cg22976120
0.117624	0.674911	4.17339	5.69246e-05	0.000133139	1.23868	cg23691410
0.0941128	0.667183	3.2913	0.00130823	0.00238608	-1.69844	cg26740230
-0.0280293	0.348993	-0.71687	0.47484	0.526165	-6.61477	cg14997592
-0.179181	0.291996	-7.09785	9.46775e-11	9.35029e-10	14.0851	cg00187229
0.0492449	0.617561	2.06545	0.0410187	0.0574414	-4.77967	cg08479629
0.183	0.700627	7.58888	7.45576e-12	1.03397e-10	16.5646	cg25311764
0.160194	0.775644	5.95952	2.57583e-08	1.30507e-07	8.63443	cg02346790
0.125747	0.729403	4.68647	7.36991e-06	2.06135e-05	3.18482	cg05673079
0.075093	0.589476	2.67951	0.0084031	0.0133436	-3.39275	cg08818632
0.0633887	0.448051	1.86422	0.0647224	0.0872394	-5.16176	cg04980991
0.110774	0.584835	3.46776	0.000728174	0.00138765	-1.15553	cg10195169
0.109933	0.565711	3.36667	0.00102127	0.00189781	-1.46941	cg18430895
-0.0665547	0.327606	-2.16674	0.0322211	0.0460506	-4.57361	cg18273501
0.152995	0.755101	5.91578	3.16598e-08	1.56616e-07	8.43456	cg05722993
-0.0402706	0.678067	-1.10157	0.272841	0.321296	-6.26832	cg14684937
0.0766695	0.610604	2.04058	0.0434757	0.0605869	-4.8289	cg08677657
-0.154427	0.302386	-6.045	1.71742e-08	9.10719e-08	9.02733	cg19666256
-0.0420263	0.745475	-1.22686	0.222264	0.267186	-6.12443	cg18992875
0.00127657	0.513758	0.0429805	0.965788	0.971508	-6.86964	cg09254980
-0.207958	0.520987	-7.3596	2.46894e-11	2.90416e-10	15.3961	cg16041090
0.066654	0.65318	2.37144	0.0193027	0.0287543	-4.12943	cg20249071
-0.0633078	0.743536	-1.8924	0.0608355	0.0824057	-5.11048	cg01554777
-0.11108	0.330991	-4.54544	1.31118e-05	3.48122e-05	2.63454	cg12229841
0.0834184	0.709548	2.60612	0.0103115	0.016119	-3.57556	cg02754084
0.155209	0.620587	4.76635	5.29012e-06	1.52607e-05	3.50199	cg16092017
-0.0919009	0.449423	-3.52163	0.000606344	0.00117138	-0.98518	cg05598879
0.067267	0.635596	1.78703	0.0764441	0.101507	-5.29852	cg14194263
0.193005	0.687857	7.55007	9.18651e-12	1.23116e-10	16.3611	cg12042187
0.147012	0.443087	4.96214	2.31379e-06	7.23878e-06	4.29459	cg26699755
-0.142518	0.165909	-6.50431	1.84708e-09	1.27205e-08	11.1921	cg11467639
0.160429	0.704248	6.78933	4.47825e-10	3.64792e-09	12.5707	cg23267987
-0.00705338	0.510757	-0.281555	0.778768	0.810192	-6.83103	cg27274446
-0.132469	0.732557	-4.2222	4.71748e-05	0.000111996	1.41674	cg06620353
-0.0531357	0.695076	-1.60055	0.112093	0.143743	-5.60622	cg26948751
-0.207244	0.427601	-6.32533	4.45865e-09	2.76281e-08	10.3361	cg08113027
-0.139817	0.150976	-6.00801	2.03854e-08	1.05986e-07	8.8608	cg15579696
-0.0408178	0.717345	-1.45482	0.148316	0.185367	-5.82405	cg17736819
0.0931706	0.825072	2.97098	0.00358356	0.00607098	-2.62288	cg16810279
-0.0926167	0.344178	-3.21372	0.00168105	0.00301065	-1.92967	cg21154793
0.198907	0.681859	6.60465	1.13158e-09	8.26654e-09	11.669	cg14689515
-0.16795	0.385088	-7.53302	9.95073e-12	1.32034e-10	16.2826	cg22630748
0.0615974	0.734651	2.07891	0.0397459	0.0558015	-4.75285	cg04149500
0.159032	0.606103	4.94041	2.53863e-06	7.86184e-06	4.20561	cg15404785
0.0539862	0.548343	1.80676	0.0732927	0.0976908	-5.26409	cg14769754
0.0819842	0.640419	2.43297	0.0164433	0.0248085	-3.98878	cg13610138
-0.140271	0.157049	-6.25409	6.26714e-09	3.73378e-08	10.0051	cg10276667
0.0315766	0.415058	1.06737	0.287936	0.337154	-6.30496	cg03362871
0.0416641	0.580836	1.43917	0.152692	0.190323	-5.84626	cg15930643
0.0935618	0.563519	3.41243	0.000877053	0.00164853	-1.32829	cg05729745
0.0389157	0.627379	1.13833	0.257237	0.304686	-6.22767	cg19970325
0.101683	0.769012	4.81832	4.24694e-06	1.25064e-05	3.71205	cg10943263
-0.169924	0.221796	-8.35568	1.27595e-13	3.33102e-12	20.5404	cg01242872
0.0730525	0.67024	2.12819	0.0353564	0.0501399	-4.65312	cg16423499
0.0519881	0.581333	1.41769	0.15886	0.197319	-5.87635	cg23953176
0.118842	0.817774	3.95923	0.000127599	0.000278878	0.47579	cg25711558
0.000520436	0.63203	0.0172322	0.98628	0.988712	-6.87041	cg12467404
-0.102969	0.48014	-3.10895	0.00234266	0.00409493	-2.23454	cg07722657
0.0214932	0.232943	0.706237	0.481403	0.532575	-6.62228	cg08268798
-0.149684	0.272504	-4.19791	5.18071e-05	0.000122059	1.32794	cg13899017
0.0971098	0.670808	3.47979	0.00069912	0.00133639	-1.11767	cg26840146
0.183184	0.419817	6.58091	1.27276e-09	9.17557e-09	11.5546	cg05890620
0.125308	0.756266	6.28342	5.43695e-09	3.29499e-08	10.143	cg18731460
0.0732065	0.689104	2.66145	0.00884052	0.0139809	-3.43816	cg26178657
0.136791	0.682885	5.24115	6.88495e-07	2.4365e-06	5.45984	cg02939105
0.12627	0.623219	4.41063	2.25393e-05	5.70115e-05	2.11845	cg19031359
0.114657	0.772783	4.38269	2.51817e-05	6.3095e-05	2.01297	cg16714154
0.0515714	0.480846	1.7939	0.0753352	0.100167	-5.28658	cg01417823
0.0928846	0.766227	3.6823	0.000347152	0.00070069	-0.464512	cg10193721
-0.0320646	0.367336	-0.910534	0.364357	0.416197	-6.45843	cg12194898
-0.102992	0.244564	-3.5472	0.000555494	0.00108061	-0.903578	cg26354493
-0.0366246	0.702398	-1.32149	0.188839	0.230632	-6.00576	cg19202813
0.122706	0.464158	4.30392	3.43322e-05	8.38101e-05	1.71834	cg11642412
-0.0560599	0.323876	-1.57041	0.11894	0.15169	-5.65291	cg09406615
-0.0578243	0.539122	-1.64366	0.102851	0.132947	-5.53796	cg20341758
-0.102537	0.247556	-4.04783	9.16871e-05	0.000206031	0.787725	cg22675922
0.166454	0.716344	5.77208	6.20151e-08	2.84461e-07	7.78363	cg09548780
0.00917367	0.657226	0.245686	0.806343	0.834826	-6.84046	cg01186212
-0.0932687	0.42411	-3.12129	0.00225382	0.0039521	-2.1991	cg17920936
-0.199165	0.294792	-5.73227	7.46006e-08	3.34759e-07	7.60487	cg08830565
0.153986	0.699635	4.46049	1.84747e-05	4.76021e-05	2.30779	cg14442405
0.0843771	0.514332	2.35701	0.0200338	0.0297455	-4.16194	cg18467189
0.0992343	0.598859	2.79873	0.00597507	0.00973298	-3.08626	cg02099194
-0.0300432	0.681055	-0.802968	0.423573	0.475621	-6.54981	cg06614754
0.118249	0.794421	5.01163	1.867e-06	5.97227e-06	4.50029	cg13550401
0.118345	0.758245	4.89875	3.02648e-06	9.21077e-06	4.03684	cg09213165
-0.105553	0.174322	-4.47681	1.7277e-05	4.47509e-05	2.37141	cg00182758
0.194236	0.686674	6.12736	1.15907e-08	6.43894e-08	9.40868	cg09615020
0.0101068	0.630941	0.269534	0.787979	0.818454	-6.83433	cg07922411
0.115104	0.759528	4.48738	1.65855e-05	4.31277e-05	2.41056	cg24849555
0.0685575	0.84944	1.68819	0.0939582	0.122435	-5.46563	cg00964333
-0.166115	0.249404	-6.75284	5.39921e-10	4.30651e-09	12.3889	cg23217419
-0.172266	0.173475	-8.00445	8.32539e-13	1.58893e-11	18.7063	cg06922635
0.0263517	0.394156	0.731441	0.465929	0.517418	-6.60429	cg10856045
-0.185241	0.326028	-6.92977	2.22277e-10	1.97813e-09	13.2534	cg03447699
0.108443	0.440736	4.00431	0.000107915	0.000239055	0.633843	cg17240987
-0.213998	0.2475	-8.55151	4.49762e-14	1.40945e-12	21.5609	cg10559803
0.151841	0.664626	5.69106	9.02621e-08	3.9678e-07	7.42056	cg12443195
0.123201	0.762295	5.28108	5.75421e-07	2.07476e-06	5.63233	cg18652683
0.0994147	0.549821	2.94761	0.00384586	0.00647873	-2.68716	cg11236311
0.0224876	0.717324	0.764727	0.445928	0.497597	-6.57956	cg04950342
0.112523	0.621857	3.94345	0.000135264	0.000294269	0.420802	cg21182263
-0.163274	0.588102	-6.64121	9.41953e-10	7.03091e-09	11.8473	cg01254644
0.116252	0.676606	4.05226	9.01722e-05	0.000202928	0.803466	cg18631301
-0.0544742	0.650479	-1.86226	0.0649994	0.0875724	-5.16529	cg07285760
-0.0572572	0.647055	-1.61817	0.108237	0.139256	-5.57852	cg17420675
0.118579	0.528906	4.02794	9.87903e-05	0.000220561	0.717246	cg14185727
0.147575	0.789714	6.2897	5.27401e-09	3.20447e-08	10.1726	cg14353278
0.00323944	0.491544	0.0948892	0.92456	0.937107	-6.86607	cg17967602
-0.153959	0.212085	-5.97862	2.35335e-08	1.20441e-07	8.72196	cg15408497
0.153715	0.515684	4.34109	2.96737e-05	7.33187e-05	1.85689	cg09915396
0.00778533	0.656904	0.261974	0.793789	0.82353	-6.83634	cg17425014
-0.0757018	0.542076	-2.9877	0.00340616	0.00579241	-2.57663	cg11605551
0.137881	0.648994	4.88253	3.24645e-06	9.81155e-06	3.96974	cg26295272
0.216151	0.675788	7.20123	5.57974e-11	5.89749e-10	14.6007	cg23709902
0.00869895	0.523337	0.262156	0.793648	0.823402	-6.83629	cg00258081
0.0763492	0.62386	2.37098	0.0193255	0.0287853	-4.13047	cg16826055
0.0591718	0.745304	1.77066	0.0791429	0.104762	-5.32682	cg19270623
0.140971	0.747474	4.88096	3.26809e-06	9.86943e-06	3.96337	cg17108141
0.1206	0.615058	5.0158	1.83496e-06	5.87963e-06	4.51699	cg17176619
0.0376749	0.183599	1.08325	0.280858	0.329754	-6.28809	cg09973284
0.163212	0.741941	6.73744	5.82136e-10	4.60105e-09	12.3155	cg02107844
-0.0385404	0.387602	-1.30728	0.193603	0.235846	-6.02413	cg23877608
0.135936	0.858821	5.84309	4.43548e-08	2.10977e-07	8.10769	cg10336039
-0.186706	0.274855	-7.82805	2.12023e-12	3.51426e-11	17.7928	cg23497707
-0.0928717	0.648339	-2.66166	0.00883522	0.0139741	-3.43763	cg05816006
-0.0206458	0.609769	-0.710586	0.478713	0.529918	-6.61922	cg12116749
-0.151068	0.272543	-5.96333	2.52986e-08	1.28388e-07	8.65187	cg08095700
0.0808298	0.663123	2.58242	0.0110063	0.0171234	-3.63363	cg22596016
0.00561317	0.282421	0.167057	0.867605	0.888734	-6.85664	cg03969696
-0.143311	0.54641	-4.71741	6.4844e-06	1.83374e-05	3.30723	cg12792264
-0.161151	0.286474	-6.78016	4.69022e-10	3.80368e-09	12.5257	cg17020635
0.153205	0.742828	5.04364	1.63038e-06	5.28146e-06	4.63073	cg09344028
0.154347	0.631085	5.67748	9.60994e-08	4.20167e-07	7.35997	cg13017983
-0.124008	0.213548	-5.19757	8.32139e-07	2.88876e-06	5.27718	cg12211856
0.156844	0.737192	6.44725	2.45135e-09	1.63187e-08	10.9171	cg15059548
0.108323	0.818544	4.00957	0.000105817	0.000234858	0.652375	cg09571972
-0.143185	0.567905	-4.52101	1.44845e-05	3.80988e-05	2.53968	cg15891991
0.0601483	0.681109	2.02648	0.0449208	0.0624298	-4.85654	cg04658841
-0.032598	0.280954	-1.01056	0.314252	0.36469	-6.36332	cg16555417
0.0584022	0.674609	1.92271	0.0568744	0.0774782	-5.0545	cg09665332
-0.0627962	0.687175	-2.02839	0.0447231	0.0621767	-4.85281	cg15937191
0.135169	0.741639	4.57672	1.1557e-05	3.10498e-05	2.75508	cg06541222
-0.139118	0.231178	-6.54461	1.51407e-09	1.06808e-08	11.3854	cg06544693
-0.0628466	0.563463	-1.97379	0.0506921	0.0697198	-4.95828	cg00995141
-0.16281	0.303322	-6.2365	6.85718e-09	4.04282e-08	9.91808	cg02068981
0.15441	0.724656	6.36392	3.68364e-09	2.33904e-08	10.5213	cg02553039
-0.00341324	0.511936	-0.10336	0.917849	0.931333	-6.86523	cg16749456
0.0824794	0.759088	3.02271	0.00306053	0.00524539	-2.47904	cg27508055
0.0425717	0.570154	1.52458	0.129981	0.164496	-5.72227	cg25139718
0.142866	0.594312	4.60149	1.04473e-05	2.83209e-05	2.85144	cg06446548
0.127243	0.626704	4.62725	9.40242e-06	2.57346e-05	2.95207	cg16079364
-0.124056	0.472149	-5.10524	1.24687e-06	4.15069e-06	4.8883	cg03604278
-0.135799	0.157547	-6.24861	6.43545e-09	3.82235e-08	9.97933	cg16911981
0.121271	0.544437	4.19425	5.25416e-05	0.000123648	1.3146	cg23430388
-0.131956	0.433317	-4.21848	4.78559e-05	0.000113469	1.40315	cg16191307
0.17168	0.672088	5.54358	1.77458e-07	7.24738e-07	6.76728	cg08583277
0.178826	0.566409	6.05515	1.63639e-08	8.726e-08	9.07419	cg02336827
-0.0677012	0.256629	-1.94669	0.0538973	0.0737691	-5.00962	cg22078805
-0.169567	0.279513	-7.70769	3.99006e-12	6.01352e-11	17.175	cg22075924
-0.0609927	0.733398	-1.81087	0.0726504	0.0969362	-5.25687	cg02814641
-0.0884842	0.189408	-3.85023	0.000190136	0.000402236	0.100083	cg15923513
0.196277	0.721938	6.28353	5.46147e-09	3.30823e-08	10.139	cg01936839
0.12985	0.78933	5.56922	1.57356e-07	6.51113e-07	6.88308	cg00492070
-0.0146602	0.420253	-0.44192	0.659338	0.701672	-6.77322	cg00816515
-0.0676111	0.691467	-1.99298	0.0485206	0.0669878	-4.92151	cg19863563
-0.128073	0.20365	-4.19173	5.30539e-05	0.000124768	1.3054	cg23889875
0.100471	0.717538	3.13806	0.00213801	0.00376306	-2.1507	cg15634928
0.198125	0.825359	6.74982	5.49304e-10	4.37397e-09	12.3723	cg26764761
0.229589	0.68697	9.39513	4.53031e-16	3.62366e-14	26.0619	cg09444685
-0.124734	0.314429	-3.62135	0.000429803	0.000853377	-0.664206	cg21473142
-0.104358	0.719576	-3.13709	0.00214457	0.00377361	-2.15351	cg03636082
0.128897	0.573498	4.79288	4.73503e-06	1.37951e-05	3.60812	cg23283187
-0.187517	0.407308	-5.50333	2.13059e-07	8.52238e-07	6.59074	cg05936249
0.0131486	0.720492	0.501798	0.616725	0.662076	-6.74509	cg02511568
0.0560738	0.634102	1.94234	0.0544272	0.0744338	-5.0178	cg13135241
0.250308	0.398448	8.46692	7.10421e-14	2.06091e-12	21.1137	cg17541142
0.0893067	0.641439	2.96448	0.00365483	0.00618169	-2.6408	cg13126871
0.019154	0.625275	0.701795	0.484159	0.535248	-6.62539	cg22032961
-0.174763	0.209111	-8.47394	6.75475e-14	1.97338e-12	21.1626	cg06580419
-0.0964648	0.491598	-3.21914	0.00165207	0.00296208	-1.91366	cg05120309
-0.151749	0.709745	-4.66536	8.04004e-06	2.23174e-05	3.10163	cg10386194
0.162033	0.729621	6.48455	2.04573e-09	1.39137e-08	11.0931	cg03290522
0.0957081	0.733909	3.0637	0.00269722	0.00466495	-2.36358	cg02054513
-0.130139	0.254725	-5.47584	2.40559e-07	9.49296e-07	6.47326	cg12449813
-0.0891075	0.329802	-2.4542	0.0155479	0.0235521	-3.93949	cg06115614
0.0202073	0.690703	0.717305	0.474573	0.525893	-6.61446	cg22852845
0.104928	0.454744	4.23688	4.45551e-05	0.000106268	1.47088	cg21448471
0.0893141	0.408982	2.99471	0.00333419	0.00567854	-2.55716	cg05287314
-0.0392395	0.502199	-1.04666	0.297351	0.346905	-6.3266	cg22356381
0.017835	0.56743	0.582402	0.561383	0.609773	-6.70161	cg24200165
0.121062	0.557722	4.26922	3.93114e-05	9.47822e-05	1.58974	cg13177275
0.108305	0.600563	3.43489	0.00081346	0.00153792	-1.25843	cg21396064
0.179414	0.65054	6.4668	2.23357e-09	1.50386e-08	11.0078	cg26480524
0.115925	0.713754	3.74728	0.00027571	0.000566651	-0.248667	cg22509384
-0.149968	0.22226	-6.90749	2.4706e-10	2.16834e-09	13.15	cg23889772
0.0569977	0.475219	1.57936	0.116873	0.149309	-5.63913	cg13031611
0.169384	0.612174	5.69374	8.91526e-08	3.9239e-07	7.43252	cg19368582
-0.0243342	0.147182	-0.708839	0.479792	0.530971	-6.62045	cg10583297
0.122803	0.758675	4.64723	8.6625e-06	2.38993e-05	3.03037	cg05342835
0.19687	0.651687	6.41762	2.84246e-09	1.86115e-08	10.7735	cg06850159
0.12932	0.455252	4.42093	2.16349e-05	5.49439e-05	2.15743	cg14577319
-0.134677	0.296958	-3.62998	0.000417059	0.000829902	-0.636084	cg06212224
-0.0537111	0.641277	-1.7745	0.0785043	0.103987	-5.32022	cg03139423
0.133344	0.757932	5.54781	1.73642e-07	7.10994e-07	6.78804	cg06894612
0.109849	0.609019	3.30776	0.00123981	0.00227073	-1.64882	cg19629631
-0.0656688	0.697146	-2.18045	0.0311658	0.0446484	-4.54501	cg00019151
0.151931	0.743376	4.98786	2.07255e-06	6.56063e-06	4.40028	cg05620261
-0.182898	0.322851	-6.85807	3.19123e-10	2.71248e-09	12.9011	cg21606036
0.155925	0.732272	5.08369	1.37101e-06	4.5183e-06	4.79722	cg09513276
0.150824	0.690949	5.11799	1.1812e-06	3.95411e-06	4.94047	cg23691006
0.133209	0.668939	4.93885	2.55556e-06	7.90885e-06	4.19923	cg12172531
0.0224374	0.527659	0.769253	0.443247	0.494973	-6.57611	cg12714665
-0.141082	0.212432	-5.50497	2.11481e-07	8.46538e-07	6.59792	cg23483512
0.159661	0.862331	6.21778	7.50554e-09	4.37926e-08	9.83038	cg19964581
-0.025046	0.619066	-0.788816	0.431767	0.483727	-6.56098	cg23007665
0.00203507	0.637642	0.0685157	0.945489	0.954602	-6.86822	cg27292667
-0.0651586	0.449178	-2.2404	0.0268961	0.0389991	-4.41801	cg26944245
-0.127344	0.671144	-4.0374	9.53499e-05	0.000213563	0.750722	cg11881391
0.0250788	0.420116	0.717803	0.474267	0.525624	-6.6141	cg04508467
0.17184	0.732623	6.08775	1.40083e-08	7.60067e-08	9.22492	cg11316887
0.223932	0.525472	8.523	5.25229e-14	1.60192e-12	21.4092	cg05635036
0.181552	0.78298	7.2702	3.91096e-11	4.32833e-10	14.9473	cg16325628
0.102928	0.630866	3.43912	0.000802002	0.00151773	-1.24525	cg10715460
0.141584	0.546006	4.53873	1.34831e-05	3.57109e-05	2.60801	cg01414687
-0.0497573	0.721749	-1.5558	0.122376	0.155689	-5.67523	cg13016975
0.24013	0.575165	8.14532	3.97816e-13	8.52755e-12	19.4288	cg15390444
0.133347	0.778017	5.69851	8.68921e-08	3.83291e-07	7.45703	cg23936766
-0.0899941	0.459442	-2.522	0.012972	0.019915	-3.77948	cg09325003
0.133962	0.744946	6.21223	7.67156e-09	4.46325e-08	9.80877	cg22573117
0.0932891	0.721186	4.24468	4.31846e-05	0.000103277	1.50036	cg19443231
0.0577912	0.607325	1.7575	0.0813702	0.107408	-5.3494	cg25401612
-0.167813	0.21814	-5.87471	3.83999e-08	1.8577e-07	8.24762	cg10547969
0.11626	0.666131	3.91325	0.00015118	0.000325863	0.316003	cg13829104
0.0320639	0.56865	1.11964	0.265091	0.313098	-6.2485	cg27619475
-0.0608176	0.66822	-1.70802	0.0902047	0.117942	-5.43283	cg19210858
0.13168	0.755313	5.19462	8.44986e-07	2.92967e-06	5.26269	cg11970679
0.186265	0.694498	5.68744	9.17848e-08	4.02903e-07	7.40439	cg16508068
0.118464	0.745746	5.01007	1.87959e-06	6.0089e-06	4.49384	cg26875384
-0.120389	0.187366	-3.27658	0.00137244	0.00249403	-1.74269	cg00563824
0.0344108	0.572668	1.03576	0.302384	0.352188	-6.33781	cg09615276
0.0740751	0.685988	2.6395	0.00939969	0.0147944	-3.49298	cg04970744
-0.0590195	0.65929	-1.48736	0.139529	0.175336	-5.77715	cg04450456
-0.135344	0.332335	-5.91463	3.17002e-08	1.568e-07	8.43298	cg10815835
0.235868	0.72236	9.04681	3.06704e-15	1.64433e-13	24.1894	cg13725899
0.0964007	0.778822	2.93521	0.00399207	0.00670782	-2.72108	cg01311802
0.16927	0.713154	6.48551	2.03748e-09	1.38662e-08	11.0971	cg00171942
0.108759	0.498036	3.56004	0.000531496	0.00103821	-0.86241	cg20542190
-0.180763	0.338011	-6.12397	1.17803e-08	6.53038e-08	9.39294	cg02076629
0.045277	0.52696	1.77254	0.0788296	0.104381	-5.32359	cg06709089
0.145831	0.73683	4.75131	5.63247e-06	1.61394e-05	3.44198	cg06908244
0.160495	0.638247	5.70845	8.3294e-08	3.69177e-07	7.49826	cg24324354
-0.0642244	0.517779	-1.97963	0.0500231	0.0688819	-4.94713	cg03021100
-0.145682	0.147642	-5.5607	1.64145e-07	6.75908e-07	6.84259	cg26097051
0.168808	0.667147	6.60339	1.13867e-09	8.31588e-09	11.6629	cg26405376
0.0317805	0.412085	0.87531	0.383145	0.435202	-6.4896	cg18159666
-0.0755686	0.267473	-3.20901	0.00170571	0.00305141	-1.9432	cg21806985
0.0914917	0.720437	3.02882	0.00300363	0.00515391	-2.46191	cg17206001
0.111567	0.793542	5.20741	7.9664e-07	2.77866e-06	5.31911	cg16985702
0.0884717	0.694023	2.76339	0.00661794	0.0106945	-3.17834	cg17160666
0.166874	0.66847	5.91655	3.15449e-08	1.56125e-07	8.43808	cg22677715
0.0689713	0.356827	2.30996	0.0225903	0.0332309	-4.26668	cg23418591
0.198967	0.706692	7.64444	5.61147e-12	8.07909e-11	16.8425	cg24730612
0.118075	0.792645	4.1632	5.91901e-05	0.000137966	1.20171	cg13713148
0.0906928	0.511815	3.14935	0.00206315	0.0036417	-2.11798	cg01020421
-0.0450946	0.59965	-1.22692	0.222244	0.267166	-6.12437	cg19976363
-0.0441585	0.697242	-1.35569	0.177731	0.218342	-5.96076	cg02164335
0.100743	0.738121	3.09692	0.00243246	0.00424032	-2.26901	cg16852483
0.122589	0.681044	3.64889	0.000390381	0.000780919	-0.574295	cg24617171
0.164077	0.668881	5.71724	7.9977e-08	3.56018e-07	7.53756	cg09169117
-0.0506112	0.282443	-1.32743	0.186874	0.228468	-5.99803	cg18417622
0.0581141	0.625625	1.63068	0.105566	0.136113	-5.55869	cg21238440
-0.00368401	0.631838	-0.101237	0.91953	0.932762	-6.86545	cg04763273
0.165877	0.615786	5.73384	7.40613e-08	3.32671e-07	7.61189	cg23063807
0.108845	0.756808	4.22129	4.73393e-05	0.000112336	1.41344	cg11205552
0.167136	0.709378	6.70827	6.75263e-10	5.25255e-09	12.1713	cg14429209
-0.0666769	0.320463	-2.11732	0.0362869	0.0513457	-4.67531	cg22731637
-0.0151957	0.357153	-0.586419	0.55869	0.607287	-6.69927	cg02506753
-0.0833628	0.723764	-2.41599	0.0171919	0.0258382	-4.02791	cg13922442
0.138589	0.788639	4.17221	5.71813e-05	0.000133689	1.23442	cg03001276
-0.156388	0.152765	-6.46738	2.21947e-09	1.49528e-08	11.0137	cg23168425
-0.11386	0.206377	-4.07202	8.37043e-05	0.000189538	0.873808	cg18443412
-0.0852787	0.672435	-2.63875	0.00941938	0.0148226	-3.49485	cg13518405
0.107184	0.785305	2.92095	0.00416656	0.0069769	-2.75995	cg14325952
0.14136	0.697767	4.62489	9.49379e-06	2.59653e-05	2.94283	cg01493678
-0.0781646	0.617073	-2.48512	0.0143213	0.0218297	-3.867	cg18992115
-0.127283	0.689283	-3.67211	0.000359827	0.000724108	-0.49807	cg04554720
-0.0637167	0.523808	-2.16424	0.032417	0.0463052	-4.57881	cg26688574
-0.147718	0.193417	-7.29409	3.43412e-11	3.86705e-10	15.0737	cg08564522
-0.00614585	0.729456	-0.185887	0.852845	0.875958	-6.85333	cg03713923
-0.00968701	0.698508	-0.324692	0.745976	0.780705	-6.818	cg21740055
0.160414	0.653637	5.4888	2.27554e-07	9.03728e-07	6.5272	cg25282285
-0.073834	0.677165	-2.24133	0.0268339	0.0389164	-4.41601	cg01399598
-0.0289661	0.567705	-0.967093	0.335433	0.386725	-6.40585	cg11145282
-0.0699033	0.733594	-2.07109	0.0404829	0.0567511	-4.76846	cg22731164
0.112307	0.604118	4.0629	8.66328e-05	0.000195646	0.841306	cg16135936
0.130287	0.691258	5.25676	6.42195e-07	2.28972e-06	5.52681	cg04037044
0.128444	0.648462	4.55552	1.25966e-05	3.35819e-05	2.67288	cg11855664
0.0430264	0.46128	1.33922	0.183016	0.224199	-5.98257	cg15065049
0.17393	0.681054	5.95614	2.61721e-08	1.32293e-07	8.61898	cg15514896
0.136707	0.65237	4.34171	2.96017e-05	7.31517e-05	1.8592	cg08161666
0.109232	0.750424	3.57275	0.000508703	0.000997039	-0.821533	cg17892259
-0.0870735	0.211022	-3.48997	0.000675335	0.00129412	-1.0855	cg09787089
-0.00732881	0.606675	-0.269726	0.787832	0.81834	-6.83428	cg25717823
-0.186175	0.202627	-8.99001	4.11755e-15	2.08046e-13	23.9005	cg19827346
0.148685	0.71218	5.99	2.22756e-08	1.14666e-07	8.77512	cg12596273
0.178944	0.696584	6.90791	2.48224e-10	2.17701e-09	13.1458	cg24073777
0.119823	0.72018	4.36573	2.6928e-05	6.70674e-05	1.9492	cg03580292
0.157916	0.655489	6.53325	1.60473e-09	1.12515e-08	11.329	cg00770443
0.156311	0.610354	5.44582	2.76318e-07	1.07458e-06	6.33982	cg02424123
0.10918	0.725237	3.82235	0.000210556	0.000441826	0.00437663	cg05592035
0.157992	0.600816	6.26853	5.87313e-09	3.52765e-08	10.0685	cg01046026
-0.118576	0.145035	-5.02071	1.79544e-06	5.76399e-06	4.53783	cg16406967
-0.11078	0.499913	-4.45971	1.85253e-05	4.77238e-05	2.30513	cg04684206
0.232362	0.637336	8.3886	1.08236e-13	2.90615e-12	20.7018	cg22475576
0.197189	0.717873	6.59874	1.16518e-09	8.48575e-09	11.6405	cg04416111
0.0403084	0.64573	0.997145	0.32069	0.371403	-6.37664	cg21586152
-0.052129	0.354555	-1.81448	0.072089	0.0962481	-5.25051	cg00558718
0.180424	0.767603	6.44946	2.43201e-09	1.62032e-08	10.925	cg11009736
-0.15753	0.202991	-7.25803	4.13496e-11	4.54278e-10	14.8925	cg03120475
0.113599	0.681826	3.38544	0.000959639	0.00179076	-1.41174	cg05896468
0.121529	0.658363	4.69263	7.18483e-06	2.01334e-05	3.20914	cg09975367
0.170172	0.803004	6.41812	2.83563e-09	1.85717e-08	10.7758	cg06275635
0.118303	0.746509	3.54567	0.000558416	0.00108585	-0.908467	cg05026881
0.147657	0.793667	5.27075	6.04066e-07	2.16717e-06	5.58583	cg08206267
0.0559863	0.66829	2.09529	0.0382375	0.0538622	-4.71994	cg11988604
-0.0680164	0.520053	-2.31476	0.022317	0.0328626	-4.25609	cg07862612
0.0411095	0.672623	1.26675	0.207686	0.25131	-6.07546	cg12400702
-0.156893	0.372538	-5.63412	1.17314e-07	5.01775e-07	7.16714	cg13906792
-0.111339	0.481361	-3.08614	0.00251562	0.00437352	-2.29979	cg15303382
-0.0593539	0.328822	-1.52115	0.130841	0.165443	-5.72739	cg25967418
-0.0129675	0.546797	-0.376924	0.706892	0.745258	-6.79974	cg01514490
0.132524	0.810276	5.79548	5.54018e-08	2.57556e-07	7.89242	cg01142676
-0.179088	0.229172	-6.25878	6.15683e-09	3.67822e-08	10.0227	cg19220282
-0.00505129	0.496608	-0.198603	0.842907	0.867007	-6.85089	cg06824795
-0.13002	0.152128	-6.15879	9.92226e-09	5.60598e-08	9.5591	cg14265043
0.091371	0.696954	2.9816	0.00346985	0.00589142	-2.59351	cg00516030
0.090889	0.717458	3.0594	0.00273331	0.00472349	-2.37573	cg00125601
0.194475	0.549775	6.30839	4.84101e-09	2.96976e-08	10.2562	cg10084993
0.0702254	0.757674	2.47345	0.0147736	0.0224705	-3.89445	cg21294945
-0.085912	0.258518	-3.76967	0.000254283	0.000525871	-0.172956	cg13073302
0.167834	0.660083	6.68476	7.59842e-10	5.82503e-09	12.0565	cg06085579
0.102182	0.638305	3.08763	0.00250393	0.00435548	-2.29553	cg08376992
0.0998803	0.564287	2.9837	0.00344787	0.00585671	-2.58772	cg02277453
-0.0788419	0.517972	-1.95218	0.0532336	0.0729312	-4.99926	cg01874867
0.144233	0.744205	5.69041	9.05317e-08	3.97807e-07	7.41768	cg23295754
-0.23622	0.338094	-10.349	2.32532e-18	7.14037e-16	31.2255	cg21255209
0.128125	0.558745	4.37757	2.56962e-05	6.42723e-05	1.99373	cg21610297
0.162579	0.824633	8.69366	2.06125e-14	7.56914e-13	22.324	cg10887810
-0.0765645	0.734199	-2.24412	0.0266485	0.0386651	-4.41002	cg25189608
0.147713	0.548921	5.64533	1.11426e-07	4.79381e-07	7.21692	cg04077141
0.0362859	0.304819	1.05955	0.291467	0.34081	-6.31318	cg15586393
0.0675105	0.708408	1.92877	0.0561088	0.0765235	-5.0432	cg16206191
-0.159636	0.202954	-6.46751	2.2223e-09	1.49689e-08	11.0126	cg06713675
-0.000132553	0.649102	-0.00332901	0.997349	0.997923	-6.87056	cg13793718
0.131526	0.7417	6.10363	1.29254e-08	7.08556e-08	9.30259	cg14970186
-0.0869955	0.551279	-3.61509	0.000439028	0.000870143	-0.684156	cg13799933
-0.0498451	0.486586	-1.83066	0.0696198	0.0932262	-5.22189	cg14088325
0.184199	0.647133	6.80658	4.13362e-10	3.40184e-09	12.6491	cg20674490
0.035887	0.407266	0.998621	0.319978	0.370669	-6.37518	cg27562948
0.133544	0.583235	4.9397	2.54633e-06	7.88348e-06	4.2027	cg13935741
-0.0239928	0.425393	-0.611199	0.542218	0.591456	-6.68451	cg03926815
-0.0563644	0.361342	-1.52384	0.130167	0.164702	-5.72338	cg02182594
0.0337056	0.35212	0.9458	0.346142	0.397671	-6.42601	cg26843783
0.139176	0.594975	3.87373	0.000174716	0.000372147	0.179807	cg15834355
-0.0881198	0.305738	-3.27403	0.00138385	0.00251329	-1.75033	cg05870029
0.124611	0.712366	5.04896	1.59222e-06	5.16915e-06	4.6534	cg14165660
0.173478	0.671076	4.9006	3.00707e-06	9.15673e-06	4.04318	cg18867781
0.154872	0.593739	5.1596	9.85128e-07	3.35989e-06	5.11505	cg19370715
0.0766981	0.639151	2.34167	0.0208377	0.0308426	-4.1963	cg09067459
-0.12196	0.672969	-3.47674	0.000706385	0.00134922	-1.12729	cg02102889
0.147557	0.742232	5.34672	4.30979e-07	1.6002e-06	5.91114	cg07128660
0.0458947	0.391784	1.36069	0.176148	0.216545	-5.95409	cg13439315
0.146266	0.641443	5.53962	1.80686e-07	7.36165e-07	6.74987	cg00942920
0.177238	0.657765	6.5972	1.17415e-09	8.54477e-09	11.6331	cg07793148
-0.100702	0.238564	-3.54381	0.000561996	0.00109219	-0.914424	cg14519032
-0.0206895	0.636461	-0.721783	0.471825	0.52321	-6.61126	cg11484283
-0.0640619	0.51488	-2.42989	0.0165769	0.0249952	-3.99589	cg27196999
0.0144958	0.469535	0.5327	0.595222	0.641784	-6.72918	cg02379533
0.0907348	0.601107	2.9776	0.00351235	0.00595849	-2.6046	cg21350115
-0.0523184	0.762523	-1.51693	0.131901	0.166661	-5.73366	cg27307421
0.156178	0.75203	6.13038	1.14245e-08	6.35911e-08	9.42269	cg04495354
0.0923685	0.717935	3.18454	0.00184528	0.00328333	-2.01544	cg15251598
0.0150474	0.425949	0.572071	0.568339	0.616458	-6.70754	cg01741616
-0.0369694	0.523141	-1.24255	0.216444	0.260835	-6.10535	cg15149117
-0.0750165	0.415965	-2.48061	0.0144948	0.0220764	-3.87764	cg16190265
0.159192	0.741494	5.16836	9.48053e-07	3.24785e-06	5.15195	cg23192749
-0.0525847	0.42104	-1.58204	0.11626	0.148588	-5.635	cg25267863
0.155371	0.671354	5.49661	2.1965e-07	8.75527e-07	6.56133	cg17240725
-0.0125484	0.484663	-0.481428	0.631085	0.675372	-6.75506	cg25369262
0.115991	0.649204	3.90895	0.000153584	0.000330629	0.301145	cg03641529
0.142511	0.684967	5.17302	9.28912e-07	3.18855e-06	5.17157	cg01939825
0.125546	0.709237	4.41722	2.19565e-05	5.56765e-05	2.14338	cg01026503
0.0182418	0.488519	0.611925	0.54174	0.591006	-6.68407	cg10390536
0.0105393	0.366097	0.288713	0.773297	0.805351	-6.829	cg24027931
-0.13326	0.238851	-5.54803	1.73456e-07	7.10322e-07	6.78907	cg11414913
0.117767	0.452639	3.85602	0.000186355	0.000394979	0.119145	cg02881684
0.110253	0.700881	3.59882	0.000464827	0.000917353	-0.737364	cg14054990
0.159726	0.578489	5.52883	1.89774e-07	7.68706e-07	6.70248	cg13771376
0.138625	0.730248	4.81471	4.32088e-06	1.27026e-05	3.69577	cg20841588
-0.0210266	0.42701	-0.692291	0.490085	0.541028	-6.63197	cg03595986
-0.0766336	0.577822	-2.14064	0.0343161	0.0487812	-4.62759	cg21962013
0.0273846	0.574108	0.878265	0.381546	0.43357	-6.48703	cg01160695
-0.187079	0.302946	-6.76271	5.15008e-10	4.13173e-09	12.4351	cg13975098
0.0352794	0.620366	1.36492	0.174819	0.215104	-5.94843	cg09470274
0.134498	0.754622	5.06759	1.47002e-06	4.80838e-06	4.73021	cg14567963
0.118272	0.797477	3.77135	0.000252979	0.000523393	-0.167964	cg19225031
-0.13555	0.212311	-5.95211	2.6563e-08	1.34085e-07	8.60426	cg18328168
-0.0584231	0.385909	-1.61217	0.10954	0.140766	-5.588	cg26751645
0.151593	0.773165	5.54968	1.72593e-07	7.07464e-07	6.79412	cg22227034
-0.144551	0.169644	-6.86909	2.99883e-10	2.5723e-09	12.9612	cg11956953
0.135523	0.584237	5.44671	2.75047e-07	1.07025e-06	6.34421	cg09856299
-0.0147208	0.659644	-0.445751	0.656577	0.699093	-6.77153	cg21087260
0.105393	0.725858	4.42397	2.13451e-05	5.42622e-05	2.17006	cg23965720
0.145297	0.706907	5.89403	3.50254e-08	1.71148e-07	8.3366	cg11364256
0.125806	0.80674	4.51476	1.48544e-05	3.89716e-05	2.51564	cg03462322
0.135029	0.788612	4.34805	2.88718e-05	7.14744e-05	1.88293	cg08216099
0.093823	0.679051	2.88896	0.00458371	0.00762311	-2.84653	cg05669832
-0.16205	0.336467	-6.9893	1.63285e-10	1.5099e-09	13.5535	cg14327228
-0.112763	0.462161	-4.49201	1.62786e-05	4.23885e-05	2.42835	cg10877315
0.184295	0.692453	6.4305	2.66878e-09	1.75869e-08	10.8347	cg02286819
-0.0945891	0.727702	-2.90627	0.00435344	0.00726568	-2.79978	cg11211690
0.136328	0.732494	5.08491	1.36377e-06	4.49658e-06	4.80231	cg10540626
-0.0748942	0.744149	-2.16897	0.0320472	0.0458252	-4.56896	cg07146507
-0.101865	0.217444	-4.01793	0.00010256	0.000228244	0.681881	cg07233159
-0.138339	0.165513	-6.01431	1.97847e-08	1.0322e-07	8.88979	cg07127888
-0.145804	0.493175	-5.77718	6.05618e-08	2.78555e-07	7.80658	cg16259571
-0.117713	0.270486	-4.52891	1.40294e-05	3.70058e-05	2.57012	cg10665488
-0.124565	0.339337	-5.89196	3.52688e-08	1.72168e-07	8.32965	cg12997627
-0.0553557	0.460239	-1.59569	0.113174	0.144997	-5.6138	cg00177388
0.0893381	0.672291	2.89097	0.00455645	0.00758012	-2.84112	cg22328396
0.121097	0.756601	4.53391	1.37488e-05	3.63324e-05	2.58939	cg26116937
-0.0525427	0.659742	-1.84733	0.06715	0.0902161	-5.19215	cg24357890
-0.0581517	0.765828	-1.68015	0.0955165	0.124284	-5.47883	cg10374797
0.0381357	0.721486	1.24507	0.215519	0.259869	-6.10226	cg21464903
0.126145	0.771532	5.20996	7.88604e-07	2.75353e-06	5.32898	cg08198540
-0.101017	0.444446	-3.83365	0.000202123	0.000425507	0.0427889	cg15310873
0.160676	0.671939	5.73848	7.24861e-08	3.26497e-07	7.63269	cg04489548
-0.0946934	0.684783	-2.69708	0.00799669	0.0127409	-3.34834	cg03223100
-0.141327	0.17661	-7.12867	8.0288e-11	8.10348e-10	14.2454	cg00538923
-0.0723377	0.574025	-2.0925	0.0384902	0.0541905	-4.72555	cg18830083
0.164228	0.749044	6.92955	2.21026e-10	1.96859e-09	13.2585	cg02144647
0.05638	0.715401	1.60205	0.11176	0.143348	-5.60387	cg06439547
-0.0401244	0.599349	-1.52362	0.130222	0.164758	-5.72371	cg05883195
-0.16607	0.178707	-8.82033	1.03681e-14	4.3263e-13	22.9965	cg02951514
0.0980838	0.672569	3.63239	0.000413566	0.000823562	-0.628224	cg05970874
0.141307	0.615665	4.74284	5.83442e-06	1.66676e-05	3.40827	cg03361102
-0.0287761	0.344424	-0.764165	0.446261	0.49793	-6.57999	cg27227507
-0.155401	0.232691	-6.67693	7.85444e-10	5.99765e-09	12.0238	cg23924526
0.0549545	0.529072	1.72937	0.0863006	0.113287	-5.3971	cg16127573
0.16973	0.737977	5.19384	8.47859e-07	2.9385e-06	5.25943	cg25301532
-0.124089	0.233074	-4.71723	6.48926e-06	1.83496e-05	3.30651	cg03533216
-0.111078	0.724595	-3.25447	0.00147437	0.0026648	-1.80878	cg17966884
0.0974644	0.529473	3.00137	0.00326708	0.00557339	-2.53863	cg06911238
0.0314907	0.686254	1.1825	0.239335	0.285693	-6.17711	cg06477487
0.135481	0.635401	5.15189	1.01889e-06	3.46456e-06	5.08263	cg11426080
0.208196	0.773009	9.03317	3.25401e-15	1.72223e-13	24.1309	cg18741439
-0.0213804	0.636937	-0.809387	0.419886	0.471963	-6.54467	cg16524862
-0.203425	0.476777	-6.4261	2.72695e-09	1.79286e-08	10.8138	cg02506716
-0.228992	0.250419	-10.1316	7.74304e-18	1.70853e-15	30.0471	cg10962524
-0.0548519	0.32973	-1.58524	0.115531	0.147729	-5.63004	cg07130266
0.0648697	0.492879	2.14731	0.0337697	0.0480678	-4.61385	cg26931475
0.118871	0.686609	4.42603	2.11998e-05	5.39274e-05	2.17676	cg09300114
-0.173642	0.294718	-7.20255	5.51202e-11	5.83751e-10	14.6123	cg27295963
0.124116	0.370985	3.41538	0.000868437	0.00163379	-1.31913	cg13735819
-0.0523829	0.664585	-1.66692	0.098125	0.127357	-5.50041	cg24535176
0.0662175	0.620879	2.67045	0.00861951	0.0136568	-3.41554	cg03687379
0.116424	0.682691	4.65472	8.39818e-06	2.3225e-05	3.05995	cg01357892
0.0291701	0.660012	0.876049	0.382745	0.434817	-6.48896	cg13048903
-0.11785	0.677988	-3.3947	0.000930508	0.00174082	-1.38316	cg24869834
-0.0144428	0.228121	-0.46806	0.640586	0.683998	-6.76138	cg24461952
0.00884229	0.338174	0.266889	0.79001	0.820227	-6.83504	cg13291394
-0.147418	0.597682	-5.01749	1.82483e-06	5.84963e-06	4.52251	cg24853040
0.164659	0.539328	4.90284	2.97866e-06	9.08137e-06	4.05228	cg02491003
0.108266	0.711372	3.87997	0.000170779	0.000364404	0.201248	cg13662778
0.00847298	0.647869	0.274589	0.784102	0.815006	-6.83296	cg06884875
0.063724	0.723147	2.27075	0.0249363	0.0363744	-4.35251	cg04058399
-0.0359912	0.248189	-1.14195	0.255738	0.303142	-6.2236	cg01518723
-0.0939734	0.387477	-2.4882	0.014204	0.0216644	-3.85974	cg10895875
0.0961772	0.684156	3.29139	0.00130787	0.00238547	-1.69819	cg08463581
0.194185	0.418524	6.24498	6.58179e-09	3.89768e-08	9.95788	cg00294109
0.106692	0.772652	4.32669	3.13874e-05	7.72125e-05	1.80347	cg10643236
0.131753	0.716551	4.87223	3.39103e-06	1.02087e-05	3.92797	cg10227331
-0.0799526	0.414661	-2.2132	0.0287655	0.04148	-4.47603	cg26349474
-0.192057	0.255499	-8.76478	1.40175e-14	5.52593e-13	22.7014	cg19275978
0.074963	0.600181	2.10877	0.0370331	0.0522964	-4.69267	cg08075452
0.0512989	0.310536	1.5173	0.131809	0.166558	-5.73311	cg03906434
0.207517	0.694167	8.57704	3.89256e-14	1.24743e-12	21.702	cg18768238
0.196528	0.536606	8.10586	4.87658e-13	1.01421e-11	19.2294	cg19008858
-0.100115	0.521929	-2.67185	0.00858617	0.0136083	-3.41205	cg26178251
-0.0156516	0.575077	-0.471889	0.637859	0.681593	-6.75959	cg08444117
0.0527662	0.600087	1.7535	0.0820562	0.10822	-5.35622	cg20445197
-0.109622	0.616452	-3.54134	0.000566771	0.00110097	-0.922307	cg11854729
0.0509934	0.673835	1.66286	0.0989368	0.128327	-5.507	cg03261408
0.148052	0.690254	5.98722	2.25684e-08	1.15999e-07	8.76245	cg08690876
0.137589	0.819218	5.47992	2.36853e-07	9.35938e-07	6.48853	cg20450689
0.0102482	0.318677	0.333938	0.739006	0.774401	-6.81496	cg11100765
0.219628	0.639973	6.54409	1.52674e-09	1.0761e-08	11.3777	cg12160741
-0.112708	0.472503	-3.65115	0.000387312	0.000775171	-0.566916	cg24503369
0.0872852	0.696718	2.86077	0.00498265	0.00823363	-2.92213	cg16747973
-0.107185	0.442588	-3.41414	0.000872041	0.00164014	-1.32297	cg14994183
0.00499623	0.345552	0.180039	0.857424	0.879968	-6.8544	cg01481690
0.00090718	0.594817	0.0253433	0.979823	0.983363	-6.87024	cg26827876
0.102695	0.707119	3.91631	0.000149489	0.000322521	0.326592	cg18408783
-0.101386	0.303574	-2.98599	0.00342388	0.00581955	-2.58136	cg22258713
0.170848	0.819448	5.66475	1.01903e-07	4.42908e-07	7.30327	cg02632490
0.0660233	0.664622	2.30741	0.0227372	0.0334276	-4.27232	cg14757492
-0.0467591	0.601101	-1.13482	0.258699	0.306264	-6.23161	cg08111629
0.00317026	0.628704	0.0926509	0.926335	0.938589	-6.86628	cg03261347
-0.0957554	0.674046	-2.89215	0.00454044	0.00755564	-2.83793	cg23336210
-0.0284586	0.395716	-0.833348	0.406296	0.458344	-6.52515	cg05527185
0.13744	0.825429	4.95115	2.42499e-06	7.54834e-06	4.24955	cg18566515
0.101947	0.739887	3.93581	0.000139131	0.000301987	0.394238	cg13663978
-0.0269385	0.573052	-0.781074	0.436289	0.488132	-6.56702	cg02536838
-0.0447497	0.686822	-1.2508	0.21343	0.257613	-6.09523	cg21814185
0.0136968	0.714713	0.445274	0.65692	0.699394	-6.77174	cg09461094
0.0811018	0.579741	3.24055	0.00154208	0.00277817	-1.8502	cg09555879
0.106806	0.736319	3.18219	0.00185917	0.00330625	-2.02233	cg06422309
0.212552	0.660585	8.21616	2.72586e-13	6.21522e-12	19.7985	cg02473562
0.245426	0.574109	10.8604	1.36782e-19	1.03562e-16	34.0006	cg26549330
-0.0633138	0.408445	-2.54146	0.0123066	0.0189738	-3.73283	cg19008371
-0.18518	0.522474	-7.16207	6.81922e-11	7.02126e-10	14.4051	cg00798232
0.0180849	0.249815	0.514184	0.608064	0.654004	-6.73883	cg08877617
0.0525018	0.447635	1.95403	0.0530122	0.0726539	-4.99578	cg27545787
-0.0823921	0.621367	-2.65777	0.00893197	0.0141142	-3.44737	cg02364518
0.0893349	0.711069	3.39061	0.000943261	0.00176305	-1.39578	cg24375218
-0.00579515	0.716777	-0.204903	0.837993	0.862686	-6.84962	cg13263472
0.149388	0.446722	4.41811	2.18788e-05	5.55007e-05	2.14676	cg20791007
-0.0955779	0.263707	-4.09244	7.73983e-05	0.000176382	0.947671	cg00610310
0.13491	0.454222	4.43103	2.07819e-05	5.29785e-05	2.19572	cg05507607
0.184785	0.648442	6.15349	1.02258e-08	5.75712e-08	9.53024	cg05349624
0.0937866	0.631222	3.22645	0.00161376	0.00289851	-1.89205	cg18984724
0.118926	0.772539	4.47121	1.7698e-05	4.57469e-05	2.3487	cg02642841
-0.0183701	0.476153	-0.578921	0.563722	0.611992	-6.70362	cg09115275
0.167206	0.747513	5.97421	2.40295e-08	1.22613e-07	8.70175	cg24902478
0.0748272	0.67568	2.54244	0.0122745	0.0189277	-3.73049	cg00918738
0.0731878	0.589378	2.19472	0.0300995	0.0432439	-4.51508	cg22396119
-0.144066	0.2836	-4.60945	1.0113e-05	2.75027e-05	2.88249	cg08552214
0.0211127	0.492586	0.655408	0.513454	0.563781	-6.65667	cg14687785
0.132274	0.549709	4.73732	5.96996e-06	1.70175e-05	3.3863	cg10479431
-0.222865	0.378451	-8.86047	8.45524e-15	3.68368e-13	23.1967	cg04103317
0.175649	0.672768	5.90613	3.31308e-08	1.62885e-07	8.39057	cg20721738
0.130207	0.49967	4.3982	2.368e-05	5.96763e-05	2.07147	cg04549288
-0.0345562	0.406625	-0.909582	0.364857	0.41668	-6.45929	cg07563363
0.204222	0.754351	7.79528	2.54209e-12	4.09215e-11	17.6159	cg00960147
-0.0642553	0.508129	-1.88185	0.0622671	0.084177	-5.12976	cg02353258
-0.169031	0.319339	-6.8707	2.98786e-10	2.56445e-09	12.9651	cg18859174
-0.0780446	0.333628	-3.66451	0.000369275	0.000741706	-0.522477	cg25044306
0.0311831	0.737154	0.861223	0.390824	0.442963	-6.50173	cg27475365
0.188758	0.696059	5.40683	3.29307e-07	1.25807e-06	6.17058	cg27468976
-0.12342	0.61689	-4.08028	8.11347e-05	0.00018419	0.903285	cg15891645
0.153275	0.772967	4.85364	3.66787e-06	1.09606e-05	3.85275	cg03938978
-0.199063	0.258487	-7.61971	6.38651e-12	9.03236e-11	16.7161	cg10593713
-0.136492	0.149041	-5.93375	2.89681e-08	1.44752e-07	8.52029	cg16944941
-0.0396807	0.451776	-1.0925	0.276791	0.325449	-6.27815	cg00039176
0.0970293	0.623976	3.41035	0.000883181	0.00165888	-1.33475	cg14398691
0.122292	0.749888	5.1758	9.1524e-07	3.14663e-06	5.18555	cg05232694
0.0738148	0.716078	2.97078	0.00358545	0.00607398	-2.62338	cg15689180
0.108038	0.782507	3.55094	0.000548396	0.00106784	-0.891591	cg09548275
0.0649988	0.488343	1.97273	0.0508139	0.0698748	-4.96029	cg21406967
0.126201	0.570848	4.24344	4.34512e-05	0.00010386	1.49473	cg04135110
-0.11465	0.194505	-5.37522	3.7829e-07	1.42354e-06	6.03655	cg13768953
0.0174744	0.684706	0.591197	0.555495	0.604198	-6.69647	cg00004859
-0.0447979	0.466034	-1.27572	0.204507	0.247804	-6.06423	cg17758363
-0.154134	0.360082	-4.47467	1.74538e-05	4.51781e-05	2.36194	cg02388882
-0.0721756	0.514484	-1.90515	0.0591421	0.0803016	-5.08703	cg07620573
-0.0912177	0.713292	-2.8336	0.00539716	0.00886395	-2.99441	cg08580056
-0.149141	0.432819	-4.57685	1.15509e-05	3.10361e-05	2.75558	cg05343480
-0.145034	0.188809	-5.6261	1.21713e-07	5.18465e-07	7.13157	cg17161421
-0.137264	0.300456	-5.82687	4.78509e-08	2.25924e-07	8.03424	cg16170006
0.0393558	0.577596	1.26598	0.207961	0.251609	-6.07642	cg16223358
-0.140961	0.204124	-7.63305	5.90115e-12	8.44711e-11	16.7928	cg07953935
0.142611	0.574928	4.60126	1.04571e-05	2.83421e-05	2.85054	cg19682134
0.122774	0.264703	3.43816	0.000804575	0.00152219	-1.24823	cg22227104
-0.162119	0.196549	-7.82404	2.16296e-12	3.5698e-11	17.7732	cg02707357
0.108851	0.604541	3.84242	0.000195793	0.000413225	0.0726956	cg04602696
0.0989668	0.745107	2.92563	0.00410854	0.00688766	-2.74721	cg15327641
-0.00455453	0.195338	-0.125939	0.89999	0.916333	-6.86265	cg20000562
0.146965	0.637883	5.50496	2.11491e-07	8.46542e-07	6.59787	cg03095773
-0.0868564	0.660391	-2.63272	0.00957881	0.0150539	-3.50983	cg25863892
0.00635069	0.647202	0.176284	0.860366	0.882467	-6.85506	cg06333421
0.0541266	0.294602	1.8894	0.0612393	0.0829028	-5.11597	cg06354193
0.170848	0.806823	8.98136	4.31651e-15	2.16118e-13	23.8543	cg14253605
0.0228185	0.648718	0.688239	0.492624	0.54357	-6.63475	cg20571462
0.0123512	0.179582	0.416194	0.678007	0.718725	-6.78422	cg12395205
0.170046	0.796406	7.6086	6.70624e-12	9.41741e-11	16.6679	cg14276133
-0.0717175	0.663987	-2.28493	0.024064	0.035203	-4.32161	cg14017444
0.050533	0.484743	1.74617	0.0833275	0.109737	-5.3687	cg07321467
-0.0165636	0.383684	-0.462713	0.644404	0.687675	-6.76386	cg00200755
-0.0869344	0.663511	-2.79351	0.00606626	0.00987125	-3.09992	cg18759850
0.113099	0.727632	4.51767	1.46784e-05	3.8552e-05	2.52698	cg23983887
-0.084089	0.732518	-2.40347	0.0177633	0.0266267	-4.05661	cg17996603
-0.0326949	0.54657	-0.945556	0.346266	0.397795	-6.42624	cg03400060
0.12088	0.776262	4.97208	2.21472e-06	6.95911e-06	4.33645	cg23114964
0.104663	0.653265	3.70773	0.000317322	0.000644943	-0.380394	cg10969006
-0.0797965	0.680984	-2.57141	0.0113433	0.0176056	-3.66044	cg26099899
-0.0460018	0.64605	-1.12785	0.261621	0.309336	-6.23939	cg17913405
-0.0516338	0.436206	-1.75435	0.0819099	0.108058	-5.35477	cg27318087
0.0448032	0.624839	1.43894	0.152759	0.190397	-5.84659	cg20108357
-0.0427575	0.632703	-1.102	0.272658	0.321107	-6.26786	cg16587725
-0.19949	0.344608	-9.06036	2.80531e-15	1.53133e-13	24.2762	cg18590709
-0.0306615	0.578174	-1.02112	0.309242	0.359429	-6.35271	cg12647970
0.220758	0.67574	7.40199	1.98275e-11	2.39767e-10	15.6101	cg11911653
-0.0388199	0.647593	-1.27023	0.206448	0.24997	-6.07111	cg02241111
-0.143625	0.321338	-6.47445	2.13931e-09	1.44738e-08	11.0493	cg15849872
0.0922706	0.567409	2.55346	0.0119123	0.0184113	-3.70391	cg02520639
-0.00546903	0.352838	-0.160915	0.87243	0.892809	-6.85765	cg12360424
0.144212	0.763253	6.11439	1.22764e-08	6.77095e-08	9.35256	cg24580199
0.113917	0.767804	4.45422	1.89439e-05	4.86997e-05	2.2839	cg22328837
0.186383	0.554342	5.88598	3.64222e-08	1.77196e-07	8.29883	cg13754259
0.13992	0.817075	4.18227	5.50168e-05	0.000129039	1.27098	cg10580110
0.0744171	0.739209	2.93057	0.00404804	0.00679439	-2.73373	cg21091239
-0.040202	0.333784	-1.31229	0.191914	0.233986	-6.01767	cg13732201
0.168354	0.792687	7.55197	9.01448e-12	1.21118e-10	16.3791	cg11531947
0.011285	0.719786	0.335363	0.737934	0.773438	-6.81449	cg14102966
-0.0259871	0.638926	-0.931317	0.35355	0.405262	-6.43947	cg05185584
0.096529	0.757139	2.9652	0.00364683	0.00616931	-2.63881	cg24749559
-0.143055	0.302945	-5.48193	2.34747e-07	9.28637e-07	6.49716	cg06824013
0.149248	0.743186	5.98052	2.33078e-08	1.19409e-07	8.73125	cg08477528
0.126003	0.715952	4.37719	2.57355e-05	6.43639e-05	1.99228	cg09012538
0.112037	0.67386	4.10382	7.42177e-05	0.000169695	0.987554	cg12004641
-0.0776458	0.291507	-2.64597	0.00923171	0.0145487	-3.47687	cg20971970
0.155423	0.660978	6.18578	8.7556e-09	5.01858e-08	9.68085	cg11592576
-0.101148	0.501741	-3.03017	0.00299124	0.00513425	-2.45813	cg13308964
-0.105142	0.710837	-3.25273	0.00148269	0.0026787	-1.81397	cg19386714
0.157486	0.767876	5.87156	3.89715e-08	1.88159e-07	8.23332	cg16873443
0.189055	0.640578	8.01529	7.85935e-13	1.51422e-11	18.7626	cg01569875
-0.0116548	0.301894	-0.4335	0.665426	0.707248	-6.7769	cg19568115
0.170704	0.598207	6.20907	7.82716e-09	4.54445e-08	9.78965	cg00753924
-0.0329815	0.674548	-1.0622	0.290267	0.339566	-6.3104	cg25046563
0.10494	0.642936	3.71074	0.000313955	0.000638699	-0.370404	cg22624391
0.224451	0.535397	8.36938	1.20001e-13	3.16968e-12	20.6009	cg03981596
0.0580158	0.56359	1.73022	0.0861498	0.113104	-5.39569	cg24358781
-0.0811139	0.446099	-3.58506	0.000487165	0.000957817	-0.781327	cg08183425
-0.0176647	0.494504	-0.602185	0.548181	0.597202	-6.68995	cg12588570
-0.240422	0.34428	-9.34487	6.01245e-16	4.48713e-14	25.7849	cg08271852
-0.0896095	0.146897	-3.53592	0.000577415	0.00111968	-0.939644	cg09920557
0.149509	0.780825	5.72265	7.80003e-08	3.48109e-07	7.56177	cg22805381
0.138651	0.615605	4.15397	6.13183e-05	0.000142528	1.16826	cg06826341
-0.22973	0.332587	-7.39555	2.05004e-11	2.46642e-10	15.5776	cg05307141
0.0314804	0.629806	1.20901	0.229023	0.274533	-6.14586	cg18217459
0.124499	0.716447	4.71565	6.53191e-06	1.84576e-05	3.30024	cg27579771
-0.0457027	0.600349	-1.30855	0.193175	0.235377	-6.0225	cg20475005
-0.195543	0.235747	-7.46278	1.4467e-11	1.82441e-10	15.9178	cg01383287
-0.14082	0.285174	-4.99108	2.04409e-06	6.47926e-06	4.41355	cg00289258
0.194041	0.774412	8.11123	4.72691e-13	9.8681e-12	19.2598	cg21690793
-0.175233	0.221779	-8.24274	2.33744e-13	5.46259e-12	19.9483	cg07959068
0.107671	0.795984	4.33657	3.0196e-05	7.45088e-05	1.84026	cg11642298
-0.0968754	0.331971	-3.51493	0.000620374	0.00119634	-1.00648	cg16876823
-0.0439283	0.249384	-1.53395	0.127662	0.161813	-5.70826	cg12154624
0.162587	0.706826	5.74636	6.98838e-08	3.16081e-07	7.66806	cg06718533
0.0643172	0.625087	1.65549	0.100426	0.130073	-5.51893	cg23245905
-0.170674	0.184183	-7.84948	1.89122e-12	3.18407e-11	17.9044	cg04840051
0.165567	0.728091	6.47701	2.12436e-09	1.43893e-08	11.0565	cg08564601
0.0311024	0.588072	1.17217	0.24344	0.290066	-6.18911	cg05645398
-0.222527	0.293679	-8.59115	3.63661e-14	1.17874e-12	21.7689	cg26430027
0.101837	0.702158	3.34762	0.00108766	0.00201082	-1.52772	cg17563789
0.00438598	0.389099	0.108457	0.913814	0.927982	-6.86469	cg06008419
-0.039865	0.677438	-1.32399	0.18801	0.22971	-6.00251	cg03767300
0.20065	0.620013	6.93618	2.15188e-10	1.92281e-09	13.285	cg20202413
-0.100058	0.64592	-2.82019	0.005613	0.00918724	-3.02984	cg17974460
0.065864	0.345339	2.19424	0.0301347	0.0432894	-4.51608	cg08035555
0.123674	0.796136	4.79898	4.61551e-06	1.34765e-05	3.6326	cg26925463
0.120945	0.722507	4.37486	2.59738e-05	6.49043e-05	1.98351	cg24746315
-0.174943	0.178253	-7.29067	3.50113e-11	3.93135e-10	15.055	cg11251470
-0.0508295	0.419807	-1.79347	0.0754033	0.100249	-5.28732	cg06846495
-0.0670244	0.545447	-2.16377	0.0324534	0.0463553	-4.57977	cg14264496
-0.0316482	0.717183	-0.972586	0.332706	0.383911	-6.40057	cg22516696
0.0508351	0.53535	1.83697	0.0686757	0.0920701	-5.21066	cg06700275
0.206778	0.487564	7.82952	2.12246e-12	3.51681e-11	17.7922	cg14072120
0.0380987	0.547637	1.10941	0.26946	0.317748	-6.25976	cg11864574
0.114271	0.467319	4.05021	9.08707e-05	0.000204393	0.796176	cg23200506
0.0397933	0.702588	1.33438	0.184594	0.225944	-5.98893	cg24197477
-0.0623155	0.729443	-1.75968	0.0809983	0.106964	-5.34568	cg03336402
-0.0625546	0.604196	-2.1575	0.03295	0.0470103	-4.59279	cg05477174
0.169763	0.678712	5.33596	4.5215e-07	1.67012e-06	5.86492	cg16442312
-0.194212	0.556473	-5.72043	7.88062e-08	3.51406e-07	7.55182	cg05432213
0.0781948	0.491516	2.41997	0.0170138	0.0255953	-4.01876	cg00502077
0.142112	0.746633	4.99491	2.01079e-06	6.38305e-06	4.42932	cg06383241
0.0396391	0.381481	1.04977	0.295925	0.345436	-6.32338	cg19843891
0.0645947	0.576225	1.93129	0.0557939	0.0761296	-5.0385	cg23752828
0.14121	0.702949	5.91042	3.23539e-08	1.59612e-07	8.41325	cg11027717
0.0110396	0.685734	0.401752	0.688577	0.728567	-6.7901	cg24618387
0.0665067	0.399814	2.49085	0.0141039	0.0215196	-3.85349	cg25731807
0.0958881	0.635851	3.2891	0.00131765	0.00240195	-1.70507	cg19741167
0.201624	0.788559	8.28108	1.91432e-13	4.6242e-12	20.1438	cg05088892
-0.098453	0.523685	-2.44072	0.0161111	0.0243451	-3.97082	cg17489939
0.102568	0.479641	3.34833	0.00108512	0.00200661	-1.52556	cg11032534
0.0389807	0.595948	1.57422	0.118055	0.150669	-5.64706	cg01515070
0.0730468	0.532816	2.5899	0.0107824	0.0167967	-3.61534	cg23041822
-0.156494	0.193191	-6.94569	2.03671e-10	1.83578e-09	13.3381	cg09740133
0.102367	0.698693	3.79504	0.000232352	0.000484009	-0.0881357	cg27335947
-0.215528	0.273201	-7.39936	2.00992e-11	2.42521e-10	15.5968	cg07523043
0.0830098	0.671141	2.84231	0.005261	0.00865692	-2.97131	cg14503441
-0.179393	0.218634	-8.09003	5.28173e-13	1.08456e-11	19.1512	cg07800658
-0.167597	0.184009	-7.46173	1.44203e-11	1.8199e-10	15.9205	cg27566805
-0.102628	0.136547	-4.42041	2.16462e-05	5.49712e-05	2.15671	cg16545496
0.13809	0.688895	5.61008	1.30837e-07	5.53198e-07	7.0616	cg10898182
0.0534262	0.637375	1.80999	0.0727871	0.097099	-5.25841	cg21001441
0.124888	0.551945	3.55941	0.000532643	0.00104016	-0.864421	cg17450425
0.0769464	0.623444	2.81663	0.00567164	0.00927513	-3.03922	cg11210703
-0.0208789	0.397406	-0.656412	0.51281	0.563156	-6.65602	cg26468696
-0.0796662	0.5885	-2.53137	0.0126479	0.0194588	-3.75707	cg13921483
-0.114571	0.598748	-3.85203	0.000189081	0.000400202	0.105488	cg12617598
0.130494	0.568774	4.42954	2.09059e-05	5.32643e-05	2.19006	cg24613050
0.110343	0.554468	3.64732	0.000392535	0.000784849	-0.579441	cg04359915
0.107854	0.599332	3.46927	0.000724467	0.00138096	-1.15079	cg15335768
-0.0155959	0.36842	-0.469922	0.63926	0.682765	-6.76051	cg02143404
-0.169943	0.538566	-5.84394	4.43543e-08	2.10977e-07	8.10804	cg19992375
0.114312	0.65129	4.40122	2.33979e-05	5.90222e-05	2.08287	cg26513304
0.0679903	0.34777	2.07741	0.0398861	0.0559785	-4.75584	cg10839291
0.108934	0.589355	3.47628	0.000707486	0.00135116	-1.12873	cg20293352
0.029237	0.407528	0.975965	0.331035	0.382201	-6.39731	cg21431832
0.0880665	0.313774	3.16694	0.00195145	0.00345951	-2.06686	cg07546293
-0.147891	0.179969	-5.78311	5.89151e-08	2.71914e-07	7.83326	cg03576419
-0.145718	0.641862	-5.0752	1.4224e-06	4.66873e-06	4.76185	cg27249554
-0.0458592	0.674346	-1.43911	0.15271	0.190342	-5.84635	cg09948769
0.0795212	0.557377	2.15949	0.0327916	0.0468012	-4.58866	cg08616663
-0.177592	0.242151	-8.78371	1.26489e-14	5.08129e-13	22.8019	cg24687276
-0.0302901	0.645421	-1.07607	0.284046	0.333012	-6.29575	cg17944774
0.164169	0.788447	6.64663	9.17286e-10	6.86953e-09	11.8732	cg15392364
-0.125396	0.652317	-4.00789	0.000106481	0.000236146	0.646471	cg06646715
-0.036438	0.687922	-1.09756	0.274585	0.323143	-6.27268	cg08397747
-0.0639972	0.562912	-2.10584	0.0372923	0.0526362	-4.69862	cg06865119
-0.0918119	0.284131	-2.46284	0.0151961	0.0230562	-3.91932	cg02963266
-0.0528225	0.406342	-1.67069	0.0973768	0.126486	-5.49429	cg21618521
-0.15782	0.238981	-6.53975	1.55382e-09	1.09347e-08	11.3603	cg23703687
0.173021	0.723412	6.26585	5.94978e-09	3.56721e-08	10.0559	cg01254264
0.171065	0.654909	5.40171	3.3696e-07	1.2833e-06	6.14842	cg15901722
-0.159262	0.512001	-5.68774	9.16558e-08	4.0239e-07	7.40575	cg18522038
-0.122039	0.223122	-4.15956	6.00219e-05	0.000139757	1.18849	cg15835396
0.0733215	0.563238	2.85777	0.00502702	0.00830115	-2.93015	cg17884026
0.138092	0.717241	4.4644	1.81873e-05	4.69273e-05	2.32272	cg20656566
0.185787	0.76749	6.52103	1.7106e-09	1.18882e-08	11.2671	cg19170881
-0.166425	0.193329	-6.74773	5.54015e-10	4.40583e-09	12.3639	cg22800743
0.192861	0.582427	5.72769	7.62e-08	3.41149e-07	7.58435	cg26343958
-0.0967593	0.703512	-2.94049	0.00392922	0.00661073	-2.70666	cg21607141
0.0322381	0.644456	0.937548	0.35035	0.401998	-6.43371	cg14716792
0.153658	0.519149	5.77468	6.12704e-08	2.81475e-07	7.79532	cg09251764
-0.190928	0.227196	-6.21854	7.47777e-09	4.3651e-08	9.83398	cg24102622
0.144788	0.644984	6.11237	1.23962e-08	6.82947e-08	9.34314	cg00909286
0.115032	0.577138	3.49008	0.000675144	0.0012938	-1.08522	cg24768116
0.198956	0.57828	6.47122	2.18569e-09	1.47534e-08	11.0288	cg27281191
0.0876713	0.582773	2.52824	0.0127553	0.0196088	-3.76456	cg12903529
0.157025	0.784239	6.3778	3.44717e-09	2.20498e-08	10.5859	cg13858909
-0.125825	0.353192	-5.63277	1.17624e-07	5.03014e-07	7.16426	cg15366353
0.120159	0.743183	4.82892	4.06887e-06	1.20371e-05	3.75329	cg00685853
0.13566	0.641356	4.26549	3.98863e-05	9.60517e-05	1.57596	cg04876582
-0.128478	0.264476	-5.58111	1.49037e-07	6.20729e-07	6.93555	cg04155862
-0.114629	0.616294	-4.11674	7.06668e-05	0.000162347	1.03394	cg16814719
0.120681	0.692946	3.90132	0.000157943	0.000339195	0.274795	cg26561681
0.101695	0.718682	2.97103	0.003583	0.00607035	-2.62274	cg15737123
-0.0594072	0.76707	-1.7036	0.0910309	0.118922	-5.44017	cg27326819
-0.0742778	0.689066	-2.37008	0.0193705	0.0288467	-4.1325	cg16833110
-0.161309	0.178842	-8.42067	8.9979e-14	2.49782e-12	20.882	cg25500196
0.0915117	0.699199	2.81204	0.00574802	0.00939104	-3.0513	cg04041976
-0.170689	0.221858	-7.91127	1.36427e-12	2.40858e-11	18.2236	cg06409153
0.115859	0.850924	4.03281	9.70041e-05	0.000216954	0.734477	cg01753731
0.097874	0.597972	3.41343	0.000874117	0.0016437	-1.32518	cg03023465
-0.0885131	0.731249	-2.65192	0.00907943	0.0143278	-3.46201	cg14922158
-0.185388	0.470036	-6.07442	1.49282e-08	8.04433e-08	9.16324	cg24888581
-0.145379	0.221803	-6.11673	1.21422e-08	6.70664e-08	9.36324	cg13102658
0.174597	0.67821	5.66366	1.02414e-07	4.44837e-07	7.29844	cg11653233
-0.12573	0.430042	-3.57587	0.00050326	0.000986996	-0.811499	cg07367469
0.197463	0.690816	7.00454	1.52204e-10	1.41882e-09	13.6224	cg24499605
0.0767332	0.631009	3.04811	0.00283042	0.0048795	-2.40765	cg12149609
-0.0120907	0.687426	-0.414901	0.678951	0.719618	-6.78475	cg07828612
-0.115604	0.675011	-3.70208	0.000323726	0.00065691	-0.399107	cg25926652
-0.0155159	0.446046	-0.502399	0.616303	0.661681	-6.74479	cg16356622
0.120246	0.588532	3.76517	0.000258636	0.000534262	-0.188714	cg06617975
0.136862	0.797907	5.19511	8.43171e-07	2.92389e-06	5.26476	cg12444411
-0.140081	0.332954	-4.73882	5.93287e-06	1.69254e-05	3.39226	cg05098551
0.137728	0.625163	4.45185	1.91242e-05	4.91149e-05	2.27487	cg08768395
0.18004	0.646349	6.36727	3.63513e-09	2.31179e-08	10.5344	cg10515131
0.015464	0.448954	0.474004	0.636354	0.680131	-6.75859	cg05201708
0.116943	0.661981	3.5914	0.000476934	0.000939303	-0.761364	cg00466136
-0.169031	0.271156	-7.35551	2.50087e-11	2.93685e-10	15.3831	cg23534245
0.156191	0.74778	6.5141	1.76212e-09	1.22023e-08	11.2379	cg14836248
-0.113248	0.130795	-3.29908	0.00127546	0.00233139	-1.67502	cg24267283
0.174483	0.612043	5.70447	8.48438e-08	3.75136e-07	7.48043	cg27162122
-0.0742577	0.268448	-3.44314	0.000790722	0.00149836	-1.23224	cg14455592
-0.0909724	0.746408	-2.6018	0.010435	0.0162945	-3.58617	cg09231673
0.137069	0.743021	5.0674	1.47128e-06	4.81179e-06	4.72939	cg13784235
0.00805562	0.627567	0.250046	0.802977	0.831827	-6.83938	cg25602543
-0.113346	0.658131	-3.65833	0.000377676	0.000757383	-0.543356	cg03602862
-0.0417868	0.336828	-1.20533	0.230434	0.276047	-6.15023	cg17967292
0.0415256	0.380679	1.29391	0.198169	0.240888	-6.04124	cg04164838
0.18426	0.754127	7.95286	1.09458e-12	1.99767e-11	18.4388	cg15507449
0.0861943	0.668294	2.80652	0.00584131	0.00952917	-3.06583	cg19795150
-0.0362996	0.446714	-1.07189	0.285911	0.335017	-6.30019	cg05796704
0.174304	0.706353	6.91714	2.36924e-10	2.08955e-09	13.1912	cg20374118
0.00490486	0.290713	0.165178	0.869081	0.88996	-6.85695	cg22008625
-0.00220145	0.431205	-0.0632981	0.949634	0.957911	-6.86856	cg09315630
-0.139467	0.187745	-7.24331	4.46033e-11	4.85187e-10	14.8187	cg09299082
-0.075498	0.652888	-2.32666	0.0216516	0.0319534	-4.22972	cg02951062
0.104247	0.850008	4.55518	1.25923e-05	3.35723e-05	2.67297	cg15479387
-0.0713599	0.699655	-1.98012	0.049967	0.0688132	-4.94619	cg12560931
0.0498495	0.309235	1.48602	0.139883	0.175742	-5.7791	cg05335886
-0.207839	0.437151	-6.95428	1.96367e-10	1.77721e-09	13.3741	cg11625933
-0.220041	0.490731	-7.33942	2.74012e-11	3.18127e-10	15.2944	cg24926589
0.173819	0.607027	5.02596	1.7595e-06	5.66182e-06	4.55752	cg02997560
0.173693	0.730966	7.80634	2.37463e-12	3.86678e-11	17.682	cg12604192
0.162913	0.654078	6.96802	1.8189e-10	1.66043e-09	13.4483	cg18302786
0.0054024	0.62164	0.144269	0.885529	0.903874	-6.86018	cg14614094
-0.0650215	0.732861	-1.93852	0.0548966	0.0750136	-5.02497	cg09847027
0.178369	0.819397	5.80265	5.37891e-08	2.50788e-07	7.92135	cg19112357
0.118543	0.77845	4.43749	2.02534e-05	5.17548e-05	2.22025	cg05868413
0.0810588	0.580727	2.61757	0.00999008	0.0156511	-3.54734	cg26168772
0.0894495	0.722488	2.67733	0.00845482	0.013418	-3.39825	cg07864976
0.0880569	0.719367	3.31319	0.00121795	0.0022337	-1.63237	cg21081543
0.108053	0.711595	3.91675	0.000149246	0.000322024	0.328127	cg05902438
-0.138711	0.24864	-6.74766	5.51788e-10	4.39112e-09	12.3675	cg16986578
-0.121277	0.143708	-5.95903	2.5709e-08	1.30291e-07	8.63593	cg17831791
-0.137248	0.288483	-5.46053	2.58569e-07	1.01263e-06	6.40388	cg08980198
0.166239	0.502477	6.17398	9.26742e-09	5.27779e-08	9.62573	cg04314261
0.0460902	0.618322	1.46833	0.144619	0.18114	-5.80471	cg23675524
0.10124	0.75723	4.25497	4.14983e-05	9.96047e-05	1.53817	cg21777095
0.0724651	0.50686	2.23404	0.0273231	0.0395686	-4.43163	cg03760839
-0.0194217	0.624641	-0.6503	0.516735	0.566952	-6.65999	cg16423738
0.00791619	0.506959	0.19437	0.846213	0.869957	-6.85172	cg15572235
0.162072	0.713363	5.41652	3.15281e-07	1.20984e-06	6.21256	cg02992311
0.0398646	0.766952	1.38331	0.169126	0.208798	-5.92362	cg00477226
-0.058281	0.232359	-1.89278	0.0607841	0.082344	-5.10978	cg11540735
0.152505	0.65977	5.75664	6.66296e-08	3.03216e-07	7.71419	cg22042908
-0.126553	0.226358	-6.69581	7.14914e-10	5.52415e-09	12.1154	cg08965655
-0.0762544	0.691438	-2.28208	0.0242376	0.0354346	-4.32786	cg25424293
0.237519	0.500376	7.00304	1.53368e-10	1.42859e-09	13.615	cg27203184
-0.117317	0.155582	-5.33185	4.59163e-07	1.69394e-06	5.84979	cg16579954
0.234862	0.684254	8.50146	5.89888e-14	1.7628e-12	21.2956	cg03747342
-0.0331619	0.372088	-1.02916	0.305463	0.355466	-6.34455	cg04307107
-0.010632	0.57297	-0.351788	0.725611	0.762189	-6.80886	cg26181731
-0.15397	0.192628	-7.12782	8.06366e-11	8.12956e-10	14.2412	cg04051565
0.127113	0.701048	4.45939	1.85563e-05	4.77923e-05	2.30359	cg10800620
0.16178	0.451727	4.99681	1.99442e-06	6.33596e-06	4.43717	cg12686273
0.158536	0.658311	5.04844	1.59693e-06	5.18292e-06	4.65064	cg02935024
0.179807	0.626298	6.49885	1.90808e-09	1.30888e-08	11.1609	cg09662920
-0.127965	0.579578	-4.54782	1.29957e-05	3.4543e-05	2.64312	cg04211829
-0.206855	0.447588	-9.66061	1.04239e-16	1.20639e-14	27.5005	cg20713700
0.186935	0.744702	6.58917	1.22173e-09	8.84948e-09	11.5944	cg09530156
0.127525	0.652778	5.06799	1.46752e-06	4.80123e-06	4.73185	cg02981183
-0.178105	0.209065	-9.40943	4.14886e-16	3.38665e-14	26.1477	cg08843623
0.177674	0.651177	6.78139	4.69028e-10	3.80368e-09	12.5261	cg18552334
-0.122802	0.656035	-3.74366	0.000279291	0.000573418	-0.260769	cg16149437
-0.136937	0.376422	-5.9501	2.68159e-08	1.35244e-07	8.59508	cg20755989
-0.0534715	0.164289	-1.39879	0.164442	0.203582	-5.90247	cg06414921
-0.124713	0.187733	-4.8601	3.56927e-06	1.06963e-05	3.87886	cg24736989
-0.136819	0.247895	-6.10189	1.30333e-08	7.13802e-08	9.29452	cg16099282
-0.117249	0.518409	-3.1516	0.00204856	0.00361803	-2.11147	cg14996143
0.130297	0.713519	5.19634	8.38491e-07	2.90919e-06	5.2701	cg11684115
0.189905	0.712135	6.74702	5.57073e-10	4.42588e-09	12.3586	cg04884318
0.0977681	0.668199	4.086	7.93236e-05	0.000180401	0.924471	cg17257469
-0.00922987	0.701365	-0.306851	0.759486	0.793002	-6.82361	cg21489565
0.189907	0.707093	5.5695	1.57686e-07	6.52317e-07	6.88137	cg13781678
0.128011	0.700351	4.60924	1.01214e-05	2.75202e-05	2.8817	cg19763428
-0.118608	0.285466	-4.24673	4.29008e-05	0.000102666	1.50683	cg25538235
-0.125535	0.434484	-5.161	9.77723e-07	3.33716e-06	5.12215	cg15392900
0.0152854	0.578486	0.429876	0.668053	0.709651	-6.77845	cg14305801
0.13468	0.705113	4.88241	3.24799e-06	9.81501e-06	3.96928	cg23510240
0.0471589	0.712514	1.50951	0.133785	0.168804	-5.74465	cg04367107
0.0601093	0.254593	1.66255	0.0989997	0.128401	-5.50751	cg08759960
0.163309	0.764536	6.51087	1.79779e-09	1.24167e-08	11.2187	cg11588903
0.0780057	0.671756	2.38571	0.0186028	0.0277876	-4.0971	cg23748965
-0.179007	0.296466	-7.78332	2.68076e-12	4.28231e-11	17.5636	cg11911679
0.116529	0.792669	4.98748	2.07102e-06	6.5564e-06	4.40072	cg00797183
-0.209575	0.674648	-6.71352	6.58534e-10	5.13572e-09	12.1958	cg05116719
-0.153169	0.248075	-4.52985	1.39763e-05	3.68784e-05	2.57374	cg18792536
-0.121803	0.709627	-3.54387	0.000561885	0.001092	-0.914239	cg13386215
-0.0198188	0.423013	-0.584177	0.560192	0.60866	-6.70058	cg18306456
-0.0491375	0.702208	-1.50469	0.135018	0.170206	-5.75176	cg00161459
-0.085324	0.210713	-2.41105	0.0174154	0.0261463	-4.03925	cg27191207
-0.0232948	0.322199	-0.618538	0.537387	0.586774	-6.68002	cg08570472
-0.0962317	0.357324	-3.45299	0.00076542	0.00145358	-1.20189	cg01787460
0.0526137	0.705403	1.64078	0.103448	0.133655	-5.54257	cg10673246
-0.083621	0.285437	-2.68952	0.00816933	0.0129986	-3.36748	cg05192452
0.125166	0.73506	5.11883	1.17564e-06	3.93774e-06	4.94489	cg07568203
0.157476	0.524838	4.97554	2.18482e-06	6.87649e-06	4.34964	cg12865939
-0.140229	0.188454	-3.89772	0.000160041	0.000343381	0.262371	cg16733705
-0.118921	0.277701	-4.04341	9.32212e-05	0.000209187	0.77205	cg02710534
-0.121488	0.383372	-4.86754	3.45784e-06	1.03941e-05	3.90923	cg27576241
-0.00488502	0.22688	-0.126602	0.899466	0.915941	-6.86257	cg14359824
0.0465432	0.530035	1.43951	0.152596	0.190221	-5.84578	cg05470179
0.0339283	0.77767	1.23917	0.217687	0.262206	-6.10948	cg08802149
0.0696	0.669104	2.31029	0.0225716	0.0332074	-4.26596	cg24920933
0.203871	0.638146	6.13342	1.1259e-08	6.27718e-08	9.43685	cg14657725
-0.00439485	0.733876	-0.146524	0.883752	0.902329	-6.85985	cg03904639
-0.0168581	0.702606	-0.515915	0.606858	0.65289	-6.73794	cg07380882
0.0922014	0.671246	3.23703	0.00155976	0.00280769	-1.86069	cg20316440
-0.0934563	0.193742	-3.13755	0.00214146	0.00376874	-2.15218	cg12536502
0.104978	0.489111	3.36767	0.00101791	0.00189212	-1.46635	cg14016057
-0.149294	0.401809	-4.36924	2.65568e-05	6.62327e-05	1.9624	cg20727217
-0.0573564	0.5777	-2.24977	0.026277	0.0381707	-4.39787	cg24629431
0.0479514	0.706083	1.70663	0.0904642	0.118243	-5.43514	cg17444409
0.100994	0.711051	3.01529	0.00313094	0.00535727	-2.4998	cg06631310
0.054076	0.400806	2.04373	0.0431579	0.0601774	-4.82269	cg07336438
-0.0255716	0.63269	-0.752149	0.453427	0.505016	-6.58903	cg09406210
0.0701585	0.649766	2.38775	0.0185044	0.027652	-4.09245	cg06882926
0.197887	0.637607	7.05002	1.20796e-10	1.15747e-09	13.8477	cg24765079
-0.13391	0.420059	-4.36775	2.6714e-05	6.65945e-05	1.95679	cg02766937
0.0986045	0.623122	3.19887	0.00176287	0.00314719	-1.97341	cg08881610
0.164123	0.554177	5.19157	8.56382e-07	2.96535e-06	5.2498	cg24620508
-0.0264758	0.640689	-0.80936	0.419902	0.47197	-6.54469	cg20303572
0.0582444	0.667828	1.84915	0.0668847	0.0898853	-5.18889	cg24937306
0.0586601	0.622817	1.86577	0.0645024	0.0869748	-5.15895	cg04880138
-0.144229	0.544383	-4.80879	4.42951e-06	1.29877e-05	3.67199	cg02466892
-0.09147	0.750182	-2.74823	0.00691243	0.0111315	-3.21751	cg05376648
0.00800976	0.470557	0.242791	0.80858	0.836862	-6.84116	cg19026977
0.150688	0.808115	6.89225	2.66829e-10	2.31927e-09	13.075	cg04098263
-0.130339	0.26879	-5.07195	1.44256e-06	4.72737e-06	4.74833	cg13785196
-0.157976	0.226983	-6.25046	6.40969e-09	3.80864e-08	9.9836	cg25245082
0.104524	0.526202	3.26326	0.00143301	0.00259568	-1.78254	cg08985885
-0.0390445	0.569324	-1.20004	0.232476	0.278268	-6.15651	cg21582831
0.0333063	0.418086	1.00416	0.317314	0.367893	-6.3697	cg01383890
-0.00880476	0.578946	-0.265929	0.790748	0.820882	-6.8353	cg23723835
-0.0709036	0.414087	-2.37417	0.0191669	0.0285687	-4.12325	cg09263059
-0.145881	0.23485	-5.07861	1.40155e-06	4.60699e-06	4.77605	cg06995068
-0.0191741	0.283698	-0.470306	0.638986	0.682503	-6.76033	cg23117796
-0.0650359	0.642768	-2.18853	0.0305574	0.0438453	-4.52807	cg02569740
0.146899	0.786275	5.00972	1.88688e-06	6.02986e-06	4.49039	cg19402939
-0.112525	0.323687	-4.8916	3.11714e-06	9.45764e-06	4.00844	cg23085049
0.109513	0.669094	3.05607	0.00276162	0.00476811	-2.38516	cg23183559
0.149236	0.708803	4.63206	9.219e-06	2.52772e-05	2.97089	cg03438417
-0.0772275	0.223743	-2.75296	0.00681945	0.0109943	-3.20533	cg11483789
0.101067	0.657418	3.63986	0.00040292	0.000803681	-0.603849	cg09550041
0.0130674	0.556717	0.417696	0.676912	0.717748	-6.7836	cg06264659
0.0176516	0.495827	0.545869	0.586164	0.633244	-6.72211	cg06268956
-0.0258792	0.565277	-0.660885	0.509946	0.560421	-6.65309	cg00797104
-0.0904914	0.753528	-2.64485	0.00926057	0.0145889	-3.47966	cg00387117
0.135269	0.563043	5.14774	1.03754e-06	3.52133e-06	5.06518	cg12728020
0.0579141	0.477697	1.79075	0.0758411	0.100775	-5.29205	cg04764907
-0.106671	0.313122	-3.47163	0.000718717	0.00137079	-1.14338	cg03485694
0.0834625	0.626604	2.73716	0.00713521	0.0114655	-3.24603	cg08327038
0.140128	0.77439	5.64075	1.13704e-07	4.88041e-07	7.19727	cg23192346
-0.0579267	0.586655	-2.55393	0.0118944	0.0183851	-3.70267	cg11545457
0.0884386	0.600998	3.10249	0.00239048	0.0041727	-2.25306	cg27425327
0.0006799	0.382084	0.0210851	0.983213	0.986225	-6.87034	cg01139586
-0.147749	0.259131	-6.47451	2.1387e-09	1.44706e-08	11.0496	cg08629379
-0.185243	0.254203	-7.84687	1.91751e-12	3.22132e-11	17.8909	cg06049381
0.101492	0.727298	4.13105	6.68938e-05	0.000154398	1.08579	cg16473658
0.20955	0.62236	7.92274	1.29733e-12	2.30925e-11	18.2733	cg02436098
-0.178313	0.187076	-8.29773	1.74118e-13	4.28741e-12	20.2363	cg00555905
0.116049	0.721692	4.41003	2.25932e-05	5.71362e-05	2.11617	cg02889647
-0.165778	0.215858	-7.31472	3.08739e-11	3.53153e-10	15.1776	cg09406856
-0.0462426	0.395346	-1.3882	0.167635	0.207109	-5.91696	cg15821939
0.141142	0.626576	4.95518	2.38363e-06	7.43616e-06	4.26606	cg24456654
-0.0244148	0.556182	-0.836218	0.404686	0.456829	-6.52277	cg26090940
0.027714	0.756079	0.790074	0.431035	0.482989	-6.56	cg07509323
-0.0138792	0.672863	-0.405343	0.685943	0.726005	-6.78866	cg03567760
0.0763668	0.594717	2.33892	0.020985	0.0310431	-4.20245	cg12284854
0.137818	0.583501	4.04113	9.40225e-05	0.000210813	0.763964	cg27153759
-0.0850522	0.70174	-2.44414	0.0159667	0.024137	-3.9629	cg22981555
0.120209	0.853621	4.05235	9.0142e-05	0.000202864	0.803783	cg21010435
0.151973	0.553222	5.33225	4.59694e-07	1.69559e-06	5.84897	cg27563126
-0.0725666	0.244281	-2.79423	0.00605357	0.00985178	-3.09803	cg17127214
-0.147524	0.191969	-6.6048	1.12409e-09	8.21994e-09	11.6751	cg08647910
-0.0175456	0.726129	-0.605652	0.545884	0.595004	-6.68787	cg13616930
0.183189	0.782033	7.55094	9.09703e-12	1.22111e-10	16.3704	cg21180080
0.125178	0.776407	3.85418	0.000187604	0.000397346	0.112865	cg26679855
-0.0604841	0.660757	-2.07145	0.0404494	0.0567098	-4.76775	cg10617396
0.211898	0.708023	8.26294	2.12269e-13	5.0539e-12	20.043	cg03434384
0.135456	0.760051	5.25741	6.40794e-07	2.2853e-06	5.52898	cg24384816
0.0894604	0.803654	2.75428	0.00679354	0.0109554	-3.20191	cg08644678
-0.139307	0.47367	-5.76303	6.45236e-08	2.94659e-07	7.74505	cg11958675
-0.144361	0.533948	-5.76945	6.27536e-08	2.8749e-07	7.77214	cg23299469
0.163826	0.637337	5.02471	1.76897e-06	5.68898e-06	4.55236	cg19634573
-0.112822	0.456895	-4.38292	2.51588e-05	6.30442e-05	2.01383	cg04643527
0.0363902	0.630828	1.35977	0.176438	0.216869	-5.95532	cg23698950
-0.0349857	0.279823	-0.998119	0.32022	0.37091	-6.37568	cg19264651
-0.147745	0.233265	-6.04112	1.74608e-08	9.24138e-08	9.01113	cg02820309
0.115669	0.768262	5.11754	1.18054e-06	3.95242e-06	4.94073	cg10777887
-0.236303	0.358979	-8.21317	2.76976e-13	6.30081e-12	19.7828	cg27340648
-0.0737986	0.288477	-1.98651	0.0492435	0.0678866	-4.93394	cg12069309
-0.107762	0.46873	-4.20962	4.95212e-05	0.000117132	1.37072	cg18354264
-0.0697266	0.766928	-2.04544	0.0429863	0.0599588	-4.81932	cg08888968
-0.0290073	0.538946	-0.933912	0.352215	0.403905	-6.43708	cg13557534
-0.070462	0.715534	-2.07806	0.0398254	0.055904	-4.75455	cg12688788
0.151151	0.714835	5.77151	6.21821e-08	2.85148e-07	7.78103	cg19810536
0.0667417	0.674001	2.30588	0.022825	0.0335449	-4.27568	cg09611599
-0.125318	0.149225	-5.31868	4.86906e-07	1.78553e-06	5.79325	cg26393964
-0.0651485	0.695159	-2.04697	0.0428337	0.0597653	-4.81631	cg17875356
-0.118754	0.217551	-6.29372	5.17211e-09	3.14931e-08	10.1915	cg08894066
-0.0958289	0.336989	-3.25475	0.00147306	0.00266268	-1.80796	cg23105130
0.175475	0.626651	6.09769	1.33587e-08	7.29288e-08	9.27097	cg14041855
-0.0509845	0.355227	-1.38112	0.169797	0.209526	-5.92659	cg12091498
0.0530838	0.715233	1.50491	0.134962	0.170146	-5.75144	cg06373660
0.0330202	0.431001	1.13015	0.260654	0.308336	-6.23683	cg09051215
-0.152556	0.200592	-5.91802	3.13272e-08	1.55211e-07	8.44479	cg25490585
-0.0130431	0.441253	-0.448709	0.654447	0.697102	-6.77021	cg15112475
-0.182703	0.21569	-7.69262	4.32036e-12	6.4428e-11	17.0974	cg13719885
0.134552	0.783197	5.34056	4.42989e-07	1.64007e-06	5.88465	cg17256679
-0.0321577	0.617465	-1.02935	0.305377	0.355378	-6.34436	cg21371003
0.121736	0.617524	3.52413	0.000601176	0.00116248	-0.977208	cg01951459
-0.0162155	0.669661	-0.479435	0.632497	0.676636	-6.75601	cg06480942
0.112745	0.749967	3.87716	0.000172538	0.000367871	0.19161	cg03486383
0.0730267	0.660838	2.06069	0.0414829	0.0580439	-4.78916	cg06397427
-0.153913	0.400417	-4.60872	1.01431e-05	2.75769e-05	2.87966	cg22289763
-0.0728467	0.759922	-2.09821	0.0379734	0.0535206	-4.71404	cg12543821
0.109147	0.64034	3.685	0.000343861	0.000694557	-0.455598	cg23186098
0.0519108	0.645497	2.09707	0.0380753	0.053652	-4.71634	cg23371436
0.0279966	0.40128	0.7875	0.432534	0.484499	-6.56201	cg21987076
-0.0220276	0.266419	-0.76465	0.445973	0.497642	-6.57962	cg24228532
0.118363	0.667551	4.31207	3.32547e-05	8.13982e-05	1.74863	cg20569893
-0.118326	0.353406	-3.22527	0.00161988	0.00290847	-1.89554	cg12374095
-0.167957	0.576235	-6.12262	1.18569e-08	6.56589e-08	9.38665	cg09880665
0.01966	0.433484	0.674078	0.501552	0.552223	-6.64434	cg09998189
-0.0967715	0.303798	-3.23993	0.00154525	0.00278358	-1.85207	cg23065097
-0.170028	0.197202	-8.91253	6.27989e-15	2.93389e-13	23.4873	cg05292082
0.151128	0.744682	5.92761	2.99442e-08	1.49028e-07	8.48853	cg21209691
-0.238245	0.285625	-7.96443	1.04039e-12	1.91235e-11	18.489	cg26899399
0.130874	0.68159	4.3923	2.42403e-05	6.09382e-05	2.04921	cg13521077
-0.11983	0.324417	-3.01724	0.00311234	0.00532784	-2.49437	cg13099429
-0.0955727	0.380656	-3.29503	0.00129242	0.00235951	-1.68721	cg07793207
0.0885041	0.54931	3.00611	0.00322017	0.00549865	-2.52544	cg04895345
0.209761	0.64614	8.68742	2.14214e-14	7.80552e-13	22.2865	cg07006673
-0.0123409	0.706853	-0.374758	0.708499	0.746674	-6.80055	cg13396943
0.035187	0.67344	1.01532	0.311987	0.362295	-6.35855	cg09236323
-0.129197	0.228453	-6.57474	1.30455e-09	9.3744e-09	11.5302	cg06901147
-0.0232364	0.243885	-0.7637	0.446538	0.498205	-6.58034	cg12325455
0.143108	0.45718	4.37012	2.64645e-05	6.60307e-05	1.96571	cg24385322
-0.0948472	0.36514	-3.01271	0.00315576	0.00539694	-2.50701	cg13584272
0.186086	0.653278	5.73496	7.36786e-08	3.31161e-07	7.6169	cg11114275
-0.104875	0.737652	-3.05107	0.0028047	0.00483768	-2.3993	cg05081694
-0.116587	0.172093	-4.96793	2.25197e-06	7.06323e-06	4.32032	cg20943032
0.0283597	0.587596	0.94491	0.346594	0.398149	-6.42684	cg06131630
0.0338398	0.648487	1.21608	0.226328	0.271576	-6.13741	cg22669624
-0.0145343	0.599777	-0.381982	0.703147	0.741845	-6.79782	cg05719140
-0.129948	0.534169	-4.03592	9.58796e-05	0.000214632	0.74549	cg19520763
0.117165	0.660738	3.90328	0.000156814	0.000337005	0.281548	cg01305830
0.0520789	0.363866	1.75417	0.0819407	0.108089	-5.35508	cg11982293
0.118009	0.779546	4.41473	2.21753e-05	5.61798e-05	2.13394	cg26811065
-0.0867596	0.220711	-3.61031	0.000446386	0.000883649	-0.699683	cg13727691
-0.0112304	0.333053	-0.298387	0.765922	0.798713	-6.82617	cg22249789
0.166738	0.663814	6.04662	1.70419e-08	9.04688e-08	9.03483	cg09122442
0.0873052	0.50033	2.91057	0.00429795	0.00717898	-2.78813	cg01195246
-0.127266	0.331053	-4.39657	2.38338e-05	6.00135e-05	2.06531	cg11032707
0.00175133	0.323251	0.0450324	0.964156	0.970083	-6.86955	cg17375585
-0.0418611	0.428704	-1.23036	0.220957	0.26579	-6.1202	cg12255995
-0.12802	0.18522	-5.8829	3.6802e-08	1.78801e-07	8.28844	cg01847380
0.148315	0.6208	5.3204	4.84602e-07	1.77794e-06	5.79812	cg17863274
-0.00396489	0.746109	-0.12257	0.902651	0.918534	-6.86307	cg07664312
0.0431853	0.516617	1.4042	0.16283	0.201796	-5.89503	cg25185454
-0.151797	0.629877	-5.31713	4.91709e-07	1.80108e-06	5.78409	cg03735592
-0.08825	0.502564	-2.25405	0.0259985	0.0378044	-4.38865	cg04836851
0.0425965	0.492141	1.29884	0.196478	0.238992	-6.03495	cg03317642
0.148583	0.686791	5.42332	3.05776e-07	1.17688e-06	6.24209	cg14239366
0.0307745	0.723423	1.18361	0.238897	0.285221	-6.17582	cg11112590
0.135608	0.72417	4.77637	5.07336e-06	1.46974e-05	3.54204	cg20567368
-0.178576	0.299717	-6.55882	1.41965e-09	1.01016e-08	11.4484	cg26397250
-0.0124748	0.626533	-0.437859	0.662271	0.704408	-6.775	cg09762515
0.164649	0.6805	5.57754	1.52005e-07	6.31786e-07	6.91682	cg04631458
0.198518	0.666948	7.00887	1.48894e-10	1.39071e-09	13.6438	cg12293170
-0.100933	0.470647	-2.92072	0.00416945	0.00698127	-2.76057	cg06827015
0.170404	0.646623	6.19461	8.39199e-09	4.83307e-08	9.72203	cg06114556
0.053985	0.650919	1.39106	0.166769	0.206162	-5.91306	cg14361252
0.0665477	0.319736	1.78073	0.0774746	0.102747	-5.30945	cg11546385
0.0918821	0.769685	3.70498	0.000320358	0.000650488	-0.389353	cg16509592
-0.124162	0.7341	-3.63597	0.000408432	0.000813827	-0.616549	cg02218214
0.170004	0.578822	5.76641	6.36739e-08	2.91235e-07	7.75809	cg02993069
0.182514	0.760989	7.38216	2.19207e-11	2.61666e-10	15.5121	cg19013399
-0.154616	0.644271	-4.92835	2.67253e-06	8.23436e-06	4.15629	cg01981108
0.114737	0.709807	4.8256	4.11945e-06	1.21733e-05	3.74126	cg18836618
-0.105742	0.291101	-4.28541	3.68928e-05	8.94904e-05	1.64996	cg04862679
-0.127525	0.297406	-5.58686	1.45169e-07	6.06454e-07	6.96095	cg08188886
0.105004	0.590386	3.06906	0.00265272	0.00459497	-2.34836	cg25845463
-0.102947	0.680519	-3.44159	0.000795364	0.0015064	-1.23754	cg04336279
0.126581	0.790246	5.42114	3.0784e-07	1.18386e-06	6.23529	cg13067221
0.066532	0.618138	2.60153	0.0104427	0.0163057	-3.58683	cg14030728
0.176913	0.715657	5.70546	8.44551e-08	3.73655e-07	7.48487	cg24137660
0.178537	0.74371	7.54096	9.54791e-12	1.27388e-10	16.323	cg01280390
-0.172958	0.532347	-6.73389	5.94843e-10	4.69251e-09	12.2948	cg18050903
-0.101429	0.731186	-2.89559	0.00449418	0.00748407	-2.82864	cg13581974
-0.223708	0.223633	-11.3338	9.93062e-21	1.49236e-17	36.5691	cg13631444
0.0821586	0.683429	3.0092	0.00318989	0.00545099	-2.51682	cg15993401
0.109948	0.7417	3.82441	0.000208995	0.000438792	0.0113682	cg04477962
-0.0991657	0.598161	-3.4589	0.000750308	0.0014269	-1.18336	cg14701893
0.161091	0.808328	6.75984	5.19503e-10	4.16274e-09	12.4262	cg10502149
0.156043	0.750812	6.21764	7.50888e-09	4.38095e-08	9.82993	cg11261261
0.147693	0.573849	5.7228	7.79458e-08	3.47913e-07	7.56244	cg07706375
-0.0956695	0.395091	-2.39122	0.0183385	0.0274181	-4.08456	cg23720384
0.14222	0.635546	4.09422	7.69692e-05	0.000175493	0.953123	cg07355189
0.162808	0.640827	5.49976	2.16534e-07	8.646e-07	6.57512	cg13360823
0.0735305	0.682176	2.64286	0.009312	0.014665	-3.48461	cg20653032
0.146064	0.686692	5.9085	3.27266e-08	1.61194e-07	8.40236	cg25756470
-0.0665259	0.343001	-2.33921	0.020969	0.0310212	-4.20178	cg19097500
0.021309	0.535854	0.629947	0.529921	0.579604	-6.67294	cg19884950
-0.110395	0.36286	-3.28521	0.00133445	0.00242998	-1.71677	cg18871253
-0.124167	0.192844	-5.08332	1.37167e-06	4.52017e-06	4.79663	cg01425054
-0.0609059	0.718434	-1.88021	0.0624919	0.0844567	-5.13275	cg20400622
0.0311335	0.477504	1.22813	0.221789	0.266684	-6.1229	cg10233904
0.142757	0.508917	5.0409	1.64979e-06	5.33979e-06	4.61936	cg22825644
-0.224809	0.268518	-8.84862	9.01876e-15	3.8774e-13	23.1335	cg01196336
0.127402	0.6832	4.05815	8.81968e-05	0.000198875	0.824397	cg06273075
0.0717765	0.827409	1.78313	0.0770809	0.102276	-5.30529	cg23997132
0.0997098	0.675378	3.31272	0.00121984	0.00223688	-1.63381	cg00468228
0.0222901	0.662091	0.690678	0.491095	0.542022	-6.63308	cg20001791
-0.113802	0.700574	-3.77252	0.000251921	0.000521335	-0.164032	cg20897652
0.174714	0.793339	5.97123	2.43701e-08	1.24203e-07	8.68811	cg04597393
-0.145573	0.219454	-5.59846	1.38139e-07	5.80286e-07	7.00923	cg18469270
0.037558	0.629309	1.25959	0.210249	0.25412	-6.08436	cg19613592
0.217157	0.669749	8.08509	5.4825e-13	1.11773e-11	19.1152	cg17740140
0.130065	0.821232	5.6901	9.0333e-08	3.97039e-07	7.41947	cg00034336
0.0267113	0.604403	0.898247	0.370844	0.422766	-6.46944	cg12313341
-0.124057	0.207817	-5.46579	2.5171e-07	9.88539e-07	6.42952	cg05163588
0.0667409	0.520449	2.19578	0.0300211	0.0431363	-4.51283	cg10239022
-0.200141	0.345795	-6.61649	1.06706e-09	7.84489e-09	11.7261	cg13862927
-0.218957	0.351929	-9.62834	1.2451e-16	1.38592e-14	27.3265	cg12616923
-0.0855178	0.684263	-2.57377	0.0112701	0.0175017	-3.65469	cg12650565
-0.213571	0.381708	-6.57475	1.3121e-09	9.41877e-09	11.525	cg00708789
0.148748	0.78529	6.77673	4.77037e-10	3.85925e-09	12.5092	cg21431617
-0.0404441	0.472189	-1.29223	0.198749	0.241518	-6.04338	cg11500788
0.143965	0.767518	4.43968	2.00772e-05	5.13495e-05	2.22857	cg04329125
0.129002	0.774747	4.43604	2.03703e-05	5.20268e-05	2.21476	cg10855395
-0.122189	0.155659	-6.00189	2.09855e-08	1.08787e-07	8.83267	cg01699740
0.0595361	0.752273	1.81072	0.072673	0.096963	-5.25713	cg18069403
-0.0273102	0.591646	-0.9643	0.336825	0.388141	-6.40852	cg16075266
0.174072	0.738016	5.73008	7.53639e-08	3.37741e-07	7.59502	cg09451574
0.183858	0.758717	7.01828	1.41947e-10	1.33538e-09	13.6904	cg01710351
-0.117698	0.312393	-5.14945	1.02712e-06	3.4898e-06	5.07461	cg09263116
0.0402103	0.645695	0.992728	0.32283	0.373681	-6.38099	cg22681495
0.127514	0.595649	5.08983	1.33472e-06	4.40878e-06	4.82298	cg27320213
0.18862	0.769124	8.34324	1.36409e-13	3.52241e-12	20.475	cg08461760
-0.137546	0.176301	-6.13392	1.11798e-08	6.23691e-08	9.44333	cg06909469
0.132886	0.632721	4.5268	1.41494e-05	3.72926e-05	2.562	cg23571857
0.120114	0.784563	5.96934	2.44855e-08	1.24715e-07	8.68318	cg07116919
0.150391	0.666992	4.48662	1.66365e-05	4.32511e-05	2.40764	cg04160030
-0.0311938	0.729283	-0.930746	0.353844	0.405552	-6.44	cg00379266
0.168572	0.770297	6.3864	3.31118e-09	2.12773e-08	10.6251	cg25526061
0.0337713	0.676576	1.23083	0.220783	0.2656	-6.11964	cg22475859
-0.0266942	0.483381	-0.728278	0.467855	0.519278	-6.60658	cg14483431
0.156339	0.591501	6.25467	6.2769e-09	3.73937e-08	10.0039	cg16337763
-0.025379	0.290116	-0.79299	0.429341	0.481407	-6.55771	cg10921709
0.155422	0.719256	5.34168	4.40763e-07	1.63262e-06	5.8895	cg11070030
-0.0454484	0.480599	-1.46291	0.146094	0.182817	-5.81249	cg13315744
0.134916	0.5802	4.66943	7.90643e-06	2.19686e-05	3.11765	cg21122366
0.0266799	0.343677	0.77022	0.442675	0.494401	-6.57537	cg06902607
0.132664	0.603049	4.56145	1.2297e-05	3.28566e-05	2.69585	cg21183461
0.118332	0.809836	4.38822	2.46363e-05	6.18615e-05	2.0338	cg25312876
0.12592	0.590727	3.62047	0.000431128	0.000855716	-0.667081	cg21631156
-0.0637838	0.592521	-2.08828	0.0388765	0.0546816	-4.73405	cg01464748
-0.275101	0.71826	-8.97257	4.59632e-15	2.2767e-13	23.7934	cg07451034
0.108619	0.623946	3.5457	0.000558356	0.00108575	-0.908368	cg15773925
0.137245	0.725484	4.40442	2.31023e-05	5.8342e-05	2.09497	cg00953314
-0.176365	0.274478	-7.32029	3.00699e-11	3.45071e-10	15.2034	cg07672908
0.0675831	0.678496	2.09176	0.0385579	0.0542788	-4.72704	cg19071452
-0.111308	0.697228	-3.33682	0.00112704	0.00207847	-1.56064	cg05255268
-0.0806971	0.687631	-2.58558	0.0109112	0.0169845	-3.6259	cg17767957
0.0365671	0.63185	1.07047	0.286547	0.335686	-6.30169	cg25568241
0.0936103	0.622994	3.77264	0.000251757	0.00052106	-0.163461	cg22535057
-0.103944	0.701403	-3.33335	0.00113999	0.00210045	-1.57121	cg06693048
0.193618	0.629373	6.76937	4.98118e-10	4.00887e-09	12.4675	cg21301440
0.0827907	0.578709	2.50295	0.013654	0.0208891	-3.82483	cg15690822
0.166934	0.653433	6.01497	1.98085e-08	1.03331e-07	8.88898	cg11316131
0.0954417	0.715475	3.71497	0.000309285	0.000629873	-0.356365	cg16530970
-0.105698	0.394477	-3.98273	0.000116943	0.000257209	0.558035	cg26835417
-0.176896	0.31623	-6.11704	1.21778e-08	6.72407e-08	9.36075	cg00023919
-0.0584445	0.451387	-1.60939	0.110146	0.141471	-5.59237	cg09267427
0.0834113	0.739349	3.31144	0.00122494	0.00224573	-1.63766	cg06093460
-0.040866	0.749029	-1.29339	0.198347	0.241085	-6.04189	cg17807806
0.0476745	0.681444	1.69652	0.0923678	0.120537	-5.45191	cg26570233
0.202827	0.505287	8.2937	1.79137e-13	4.38703e-12	20.2088	cg04568398
-0.162723	0.220329	-8.79732	1.17484e-14	4.78014e-13	22.8742	cg26770882
0.0861907	0.617147	2.54761	0.0121033	0.0186842	-3.71804	cg03123541
0.0507366	0.595948	1.62874	0.105976	0.136591	-5.56177	cg02652579
0.067728	0.72603	3.22341	0.00162877	0.00292347	-1.9007	cg08302912
0.164988	0.719021	6.11936	1.20433e-08	6.65908e-08	9.37152	cg04440361
-0.112285	0.274406	-4.71146	6.63467e-06	1.87239e-05	3.28509	cg23680900
0.155008	0.647858	5.08063	1.38933e-06	4.57166e-06	4.78446	cg10831285
0.0755712	0.640023	2.30848	0.0226754	0.0333433	-4.26995	cg18666630
0.151359	0.752134	6.88162	2.81527e-10	2.43253e-09	13.0228	cg26522708
0.0972733	0.733441	3.89679	0.000160566	0.000344382	0.259261	cg11192055
-0.0575338	0.487433	-1.44518	0.151001	0.188414	-5.83776	cg01270206
0.18182	0.575522	5.92408	3.04453e-08	1.51295e-07	8.47245	cg06599390
0.176918	0.654109	5.90596	3.31576e-08	1.62985e-07	8.38979	cg04526104
-0.00806112	0.483923	-0.203844	0.838819	0.863402	-6.84984	cg09820378
0.122934	0.735931	4.7183	6.46054e-06	1.82762e-05	3.31075	cg22150051
0.116891	0.449697	4.00547	0.000107449	0.000238123	0.63793	cg21233722
-0.0595215	0.33717	-2.17575	0.0315242	0.0451267	-4.55484	cg27362010
-0.0980789	0.29955	-3.28306	0.00134381	0.00244576	-1.72322	cg13743231
0.179457	0.778851	7.27005	3.9091e-11	4.32675e-10	14.9477	cg19893664
0.142067	0.794628	5.46714	2.50978e-07	9.86096e-07	6.43264	cg10854819
0.112052	0.701658	3.64087	0.000401492	0.000801029	-0.600531	cg08351489
-0.0516101	0.508525	-1.54701	0.12448	0.158128	-5.68857	cg12123733
0.11589	0.766708	4.78518	4.88395e-06	1.41918e-05	3.57831	cg06828613
0.0734858	0.609969	2.21898	0.0283587	0.0409392	-4.46374	cg17159550
0.132089	0.728176	5.29045	5.53377e-07	2.00219e-06	5.67021	cg13550311
0.162671	0.756587	5.8037	5.35271e-08	2.49719e-07	7.92608	cg12510035
0.0861434	0.49164	2.84409	0.00523346	0.00861579	-2.96656	cg07915884
-0.0651765	0.741325	-1.95198	0.0532582	0.0729597	-4.99965	cg13976610
0.17379	0.760964	5.64767	1.10233e-07	4.74828e-07	7.22731	cg23951474
-0.107748	0.206577	-2.79526	0.00603555	0.00982472	-3.09534	cg24766821
0.0381639	0.598203	1.13068	0.260432	0.308103	-6.23624	cg20427318
0.12164	0.713412	4.70649	6.78435e-06	1.9105e-05	3.26398	cg11823736
0.200799	0.611632	8.41265	9.40831e-14	2.59282e-12	20.8385	cg03251655
0.124313	0.810421	4.87211	3.39267e-06	1.02132e-05	3.9275	cg00308914
-0.187581	0.280635	-8.59031	3.60535e-14	1.17243e-12	21.7768	cg16140253
0.0136588	0.501997	0.515461	0.607175	0.653167	-6.73817	cg25814752
-0.0441669	0.31556	-1.92275	0.0568647	0.077466	-5.0544	cg24850474
-0.0942142	0.720705	-2.90853	0.00432412	0.00722038	-2.79364	cg17461670
0.139657	0.652996	4.69496	7.11586e-06	1.99502e-05	3.21836	cg13868084
-0.0509738	0.70712	-1.45077	0.149441	0.186637	-5.82983	cg04617043
-0.00975185	0.37445	-0.250926	0.802298	0.831298	-6.83916	cg10995755
-0.0285549	0.301491	-1.01036	0.314343	0.364777	-6.36351	cg24059154
-0.175369	0.29705	-6.85417	3.2544e-10	2.75743e-09	12.882	cg15751116
0.098518	0.67632	2.76884	0.00651488	0.0105396	-3.16421	cg09936799
-0.124714	0.174812	-5.50456	2.11186e-07	8.45496e-07	6.59895	cg09479015
0.116237	0.524241	3.65693	0.000379539	0.00076078	-0.547957	cg18083248
0.0663465	0.735448	2.57699	0.0111712	0.0173602	-3.64685	cg07554053
0.00406306	0.339591	0.130599	0.89631	0.913205	-6.86205	cg01980311
-0.127699	0.500709	-5.17172	9.3355e-07	3.20303e-06	5.1667	cg01630479
0.0519235	0.406716	1.88432	0.0619291	0.0837533	-5.12525	cg22809726
-0.0382729	0.723108	-1.1099	0.269251	0.317532	-6.25923	cg03381408
0.0492234	0.208191	1.46913	0.144402	0.18089	-5.80355	cg07544187
0.226763	0.577211	7.37941	2.22853e-11	2.65379e-10	15.4961	cg06537110
-0.153582	0.209999	-6.90505	2.50123e-10	2.19134e-09	13.138	cg15722293
-0.0230742	0.523632	-0.76027	0.448577	0.500226	-6.58293	cg22317004
0.0335589	0.373568	1.24404	0.215896	0.260256	-6.10352	cg14053030
0.167092	0.794875	6.31023	4.79808e-09	2.94835e-08	10.2648	cg17055207
0.165492	0.777617	7.14234	7.48655e-11	7.61976e-10	14.3136	cg10858791
-0.0919437	0.552509	-3.54215	0.0005652	0.00109814	-0.919721	cg03847230
-0.00809732	0.551727	-0.234113	0.815294	0.84269	-6.84323	cg08352755
0.162101	0.6767	6.73953	5.75652e-10	4.55525e-09	12.3264	cg20305726
-0.047334	0.755934	-1.38411	0.168882	0.208522	-5.92253	cg08367643
0.133586	0.671364	4.70991	6.68915e-06	1.88659e-05	3.27749	cg13873263
-0.0970291	0.36075	-3.53818	0.000572943	0.00111198	-0.932399	cg18824027
0.103927	0.717827	4.11202	7.19447e-05	0.000165012	1.01698	cg17025555
-0.134199	0.154427	-5.35728	4.11013e-07	1.53307e-06	5.95684	cg07345934
0.14825	0.485058	4.82313	4.1707e-06	1.23078e-05	3.72966	cg05490924
0.013776	0.230226	0.376062	0.707531	0.745821	-6.80006	cg11306441
0.0237482	0.722342	0.795008	0.428171	0.480241	-6.55612	cg09754842
0.190374	0.700929	6.79455	4.3908e-10	3.58611e-09	12.5904	cg15626405
0.128934	0.372908	4.54734	1.3021e-05	3.45981e-05	2.64127	cg04017672
-0.124493	0.399087	-4.71604	6.52117e-06	1.84312e-05	3.30182	cg14086692
0.186759	0.77435	7.57823	7.90913e-12	1.08651e-10	16.5072	cg26203572
0.018953	0.523254	0.692647	0.489863	0.540824	-6.63173	cg16418183
0.0245937	0.421121	0.77133	0.44202	0.493753	-6.57452	cg25829531
-0.100299	0.174186	-3.3748	0.000994133	0.00185088	-1.44446	cg15968604
0.0677487	0.699227	2.70411	0.00783879	0.0125088	-3.33047	cg13637269
0.179425	0.556664	6.97335	1.78285e-10	1.63173e-09	13.4683	cg11368628
-0.0878449	0.250817	-3.82804	0.000206077	0.000433206	0.024408	cg26985203
0.120247	0.676012	4.3147	3.29133e-05	8.0652e-05	1.75843	cg18625627
0.179602	0.804085	6.0587	1.60898e-08	8.59834e-08	9.09057	cg10453419
-0.0712815	0.344087	-2.42962	0.0165886	0.0250118	-3.99652	cg00361146
0.120658	0.69757	4.10119	7.49626e-05	0.00017128	0.978107	cg04521981
-0.0676699	0.280375	-1.98882	0.0489844	0.0675717	-4.9295	cg16536718
0.0492373	0.647917	1.71838	0.088293	0.115671	-5.41555	cg12608775
0.107044	0.705231	3.01621	0.00312219	0.00534377	-2.49725	cg00389619
0.122164	0.701043	3.90212	0.00015748	0.000338292	0.277558	cg25312440
-0.0199892	0.623318	-0.663291	0.50841	0.558931	-6.65151	cg01377807
-0.0338384	0.604962	-1.18494	0.238372	0.284669	-6.17426	cg10033502
0.0878548	0.592211	2.84557	0.00521075	0.00858168	-2.96263	cg23201008
-0.113125	0.513975	-4.71551	6.5256e-06	1.84414e-05	3.30097	cg04753836
-0.25001	0.332356	-9.97903	1.83289e-17	3.247e-15	29.2036	cg03703111
-0.145927	0.180396	-7.66758	4.92463e-12	7.20844e-11	16.9695	cg24764810
-0.121777	0.681486	-3.89016	0.000164536	0.000352295	0.236295	cg16954236
-0.0661442	0.739148	-1.96669	0.0515155	0.0707591	-4.97179	cg21336181
-0.15911	0.226929	-8.5562	4.33465e-14	1.36702e-12	21.5966	cg01434694
-0.138417	0.356928	-4.90867	2.90574e-06	8.88045e-06	4.07605	cg17727071
0.110628	0.615622	3.67366	0.000357872	0.000720437	-0.492973	cg05548488
0.0552034	0.563232	1.89005	0.0611513	0.0827962	-5.11477	cg01279378
0.184683	0.626265	5.6422	1.1304e-07	4.85524e-07	7.20301	cg20513206
0.105741	0.43562	3.66137	0.00037367	0.000749851	-0.533384	cg09088508
0.0538213	0.577376	1.77291	0.0787683	0.104307	-5.32295	cg00239074
-0.204956	0.253087	-10.2922	3.1844e-18	8.87813e-16	30.9175	cg22799396
0.0931332	0.648878	2.99662	0.00331486	0.00564809	-2.55186	cg15772157
-0.0416299	0.289268	-1.37564	0.171482	0.211425	-5.934	cg22738219
0.118779	0.700612	4.49766	1.59142e-05	4.15115e-05	2.44994	cg03984009
-0.166307	0.174611	-8.08798	5.33961e-13	1.0949e-11	19.1405	cg25229172
-0.0374178	0.372897	-0.933098	0.352633	0.404323	-6.43783	cg21033861
0.0145979	0.416372	0.54675	0.585561	0.63273	-6.72163	cg04130507
-0.0495913	0.251512	-1.7227	0.087506	0.114731	-5.40832	cg12150784
-0.0932668	0.448523	-2.49759	0.0138518	0.0211656	-3.83755	cg10167266
-0.0664361	0.490462	-2.47805	0.0145938	0.0222183	-3.88365	cg08815352
0.130748	0.696282	4.47385	1.75117e-05	4.53091e-05	2.35878	cg13041597
-0.0534805	0.276255	-2.32398	0.0217966	0.032152	-4.2356	cg19537317
0.128571	0.612612	4.37954	2.54971e-05	6.38162e-05	2.00113	cg20477147
-0.0145818	0.359985	-0.443852	0.657945	0.700354	-6.77237	cg14074184
-0.0685144	0.318357	-2.15502	0.0331477	0.0472632	-4.59792	cg08764927
-0.0814825	0.747142	-2.36635	0.0195578	0.0290994	-4.14092	cg09292471
-0.0609978	0.724649	-1.84332	0.0677368	0.0909269	-5.19932	cg20286094
-0.0785016	0.36139	-3.20816	0.00171091	0.00306018	-1.94593	cg07977153
-0.0209843	0.719985	-0.584131	0.560223	0.608687	-6.7006	cg04056904
-0.11416	0.183999	-4.84684	3.76667e-06	1.12281e-05	3.82702	cg03701795
0.131716	0.647665	4.41876	2.18227e-05	5.53741e-05	2.1492	cg08455073
-0.102335	0.308807	-3.02678	0.00302251	0.00518416	-2.46763	cg14671384
0.156114	0.802607	4.63998	8.92441e-06	2.45502e-05	3.00191	cg08795557
0.112972	0.658147	3.24594	0.0015156	0.00273415	-1.83422	cg21246595
0.0958831	0.680878	3.39903	0.00091717	0.00171772	-1.36977	cg06601774
0.176689	0.723162	5.75172	6.8169e-08	3.09426e-07	7.69209	cg03503516
-0.126519	0.691732	-3.90815	0.000154034	0.000331489	0.298391	cg01099448
0.0753719	0.574266	1.98369	0.0495616	0.0682853	-4.93935	cg16698674
0.166844	0.660405	5.83185	4.69357e-08	2.22071e-07	8.05328	cg06929724
-0.0420558	0.711254	-1.19465	0.234566	0.280524	-6.16287	cg16437048
-0.160048	0.18458	-7.947	1.12912e-12	2.05374e-11	18.4085	cg22736807
0.170043	0.778871	5.8596	4.12192e-08	1.97731e-07	8.17902	cg05415840
-0.0452683	0.703602	-1.51126	0.133339	0.168301	-5.74207	cg07074309
-0.0969128	0.180856	-4.19717	5.18878e-05	0.000122226	1.32626	cg09035736
0.05447	0.695509	1.66811	0.0978876	0.127073	-5.49847	cg25490334
0.00686496	0.577875	0.223743	0.823336	0.849829	-6.8456	cg18499294
-0.168859	0.465594	-6.8198	3.86173e-10	3.20145e-09	12.7153	cg12046793
0.120523	0.769225	4.83715	3.93043e-06	1.16668e-05	3.78646	cg12656160
0.136932	0.609232	3.92629	0.000144102	0.000311909	0.361166	cg12216435
0.0970826	0.660374	3.49964	0.000653558	0.0012552	-1.05498	cg08986840
-0.145654	0.193463	-6.85475	3.22343e-10	2.73563e-09	12.8909	cg11101889
0.0659151	0.584683	1.83187	0.0694384	0.0930147	-5.21974	cg01454592
-0.10273	0.675031	-2.9323	0.00402715	0.0067615	-2.72903	cg23970458
-0.126027	0.338276	-4.46232	1.83395e-05	4.72771e-05	2.31478	cg00087316
0.102188	0.290252	3.07366	0.00261513	0.0045346	-2.3353	cg00755470
-0.158365	0.268432	-6.33484	4.25448e-09	2.64994e-08	10.3816	cg23550060
-0.0576957	0.197497	-1.85744	0.0656879	0.0884171	-5.17399	cg18261205
0.101689	0.785488	3.08455	0.00252811	0.00439331	-2.30433	cg18005337
0.122726	0.755675	4.97972	2.14452e-06	6.76448e-06	4.36743	cg00751271
-0.183827	0.332366	-8.92604	5.83455e-15	2.76226e-13	23.5593	cg25148705
0.096619	0.638201	3.87536	0.000173647	0.00037006	0.185553	cg16471362
-0.0092973	0.737488	-0.287725	0.774051	0.806038	-6.82928	cg06870124
-0.0872197	0.568548	-2.46745	0.0150111	0.0228007	-3.90852	cg02616786
0.141924	0.774965	5.36782	3.92198e-07	1.47125e-06	6.00204	cg23425762
-0.0219911	0.65012	-0.575712	0.565883	0.614069	-6.70546	cg14317384
0.118265	0.648282	4.23912	4.41845e-05	0.000105458	1.47885	cg01794926
-0.000736759	0.760852	-0.0195425	0.984441	0.987198	-6.87037	cg23347301
0.00212597	0.604351	0.0844072	0.932873	0.944099	-6.86701	cg25842763
0.180298	0.628199	6.55928	1.41642e-09	1.00816e-08	11.4506	cg08412913
-0.18622	0.266527	-7.82048	2.20598e-12	3.62978e-11	17.754	cg10708761
-0.128935	0.674522	-4.07235	8.36001e-05	0.000189323	0.874986	cg04474209
-0.0416942	0.147568	-1.17193	0.243534	0.29015	-6.18938	cg08939521
-0.046175	0.330343	-1.23307	0.219947	0.264658	-6.11691	cg19978550
0.0445269	0.591302	1.35756	0.177137	0.217663	-5.95827	cg06483432
-0.101716	0.642896	-3.0175	0.00310986	0.00532386	-2.49364	cg22729539
0.0925883	0.76081	3.57615	0.000502766	0.000986085	-0.810582	cg06087932
0.124872	0.760903	4.51762	1.46841e-05	3.85655e-05	2.52663	cg27304565
0.0932812	0.529732	2.75357	0.00680741	0.0109769	-3.20374	cg14741691
0.110188	0.391368	3.11775	0.00227893	0.00399204	-2.20926	cg24804517
-0.0385106	0.358334	-1.20742	0.229634	0.275199	-6.14776	cg03027750
0.0851799	0.719296	2.71106	0.00768597	0.0122819	-3.3128	cg26584747
-0.122446	0.70443	-3.78498	0.000240905	0.000500271	-0.122071	cg03996677
-0.0924859	0.242213	-3.99265	0.000112585	0.000248485	0.593673	cg04478795
0.113532	0.753599	5.26632	6.14293e-07	2.20052e-06	5.56936	cg12919294
-0.134573	0.232149	-3.49878	0.000655473	0.00125854	-1.0577	cg09277376
-0.144032	0.641725	-4.31111	3.33792e-05	8.16768e-05	1.74508	cg14529943
-0.196747	0.543476	-6.11656	1.22056e-08	6.73792e-08	9.35853	cg27096043
-0.0778075	0.429192	-2.1598	0.0327666	0.0467669	-4.58801	cg19416570
-0.136517	0.281228	-5.60672	1.32774e-07	5.60601e-07	7.04733	cg03349819
0.023586	0.350972	0.784239	0.434438	0.486313	-6.56456	cg03270167
0.0548893	0.757731	1.97625	0.0504088	0.0693677	-4.95358	cg04917860
0.13113	0.599508	5.0916	1.3248e-06	4.37967e-06	4.83018	cg04590718
0.156362	0.580755	5.24106	6.88762e-07	2.43736e-06	5.45947	cg01212326
-0.122938	0.201816	-4.78826	4.8274e-06	1.40386e-05	3.58962	cg27081634
-0.0611373	0.632117	-2.03682	0.0438568	0.0610683	-4.83628	cg14405625
-0.115588	0.262365	-4.13675	6.54847e-05	0.000151389	1.10602	cg15878619
-0.0568311	0.254535	-2.07527	0.0400874	0.0562413	-4.76012	cg09026379
0.0378361	0.634113	1.07856	0.282936	0.331879	-6.29309	cg18676273
0.128349	0.735419	4.17291	5.7029e-05	0.000133354	1.23694	cg05226008
-0.0678949	0.703694	-2.21035	0.0289676	0.0417423	-4.48206	cg06721860
0.170116	0.698593	6.06641	1.55091e-08	8.3221e-08	9.12621	cg19873536
0.0449495	0.672721	1.42569	0.15654	0.194672	-5.86519	cg12150406
-0.22	0.346163	-6.72105	6.34252e-10	4.96783e-09	12.2323	cg06623197
0.0639849	0.663411	2.12465	0.0356567	0.0505312	-4.66035	cg21396949
0.139168	0.744677	4.92925	2.66232e-06	8.20648e-06	4.15996	cg04554131
0.15718	0.576228	5.47001	2.47744e-07	9.75052e-07	6.44515	cg23995143
0.257726	0.351941	9.57406	1.70887e-16	1.74196e-14	27.017	cg02713524
0.184051	0.662337	5.76146	6.51543e-08	2.97225e-07	7.73585	cg10113760
-0.116863	0.619333	-3.75317	0.000269975	0.000555959	-0.228958	cg17276118
0.105077	0.4757	3.30977	0.00123167	0.00225686	-1.64273	cg19478951
0.121614	0.819245	4.20865	4.9707e-05	0.000117521	1.36717	cg10896609
-0.15682	0.158155	-6.38662	3.30148e-09	2.1226e-08	10.6278	cg14512008
-0.0756621	0.732184	-2.26116	0.0255418	0.0371915	-4.3733	cg01557147
-0.160544	0.285949	-4.20313	5.07763e-05	0.00011983	1.34699	cg10327428
0.208525	0.697858	7.27236	3.8718e-11	4.2917e-10	14.9571	cg15996397
-0.0891162	0.255717	-2.68039	0.00838246	0.0133144	-3.39055	cg23094728
-0.00549828	0.731656	-0.187006	0.85197	0.875131	-6.85312	cg19382584
-0.165429	0.29807	-6.64709	9.15675e-10	6.85799e-09	11.8749	cg12577455
0.0791037	0.576126	2.44467	0.0159442	0.0241057	-3.96166	cg13683361
-0.119397	0.450012	-4.71881	6.44675e-06	1.82424e-05	3.3128	cg14585415
0.073462	0.572111	2.70944	0.0077214	0.0123349	-3.31692	cg26701826
-0.00951382	0.673569	-0.279182	0.780583	0.811868	-6.8317	cg26869501
-0.0343572	0.610246	-0.879065	0.381114	0.433124	-6.48634	cg19585433
-0.180456	0.264795	-6.58378	1.25482e-09	9.06601e-09	11.5685	cg27038348
0.101908	0.690802	3.48046	0.00069755	0.0013337	-1.11558	cg15943603
-0.0844835	0.39436	-2.36157	0.0198003	0.0294279	-4.15169	cg18595867
-0.0959348	0.65898	-2.95509	0.00376006	0.00634615	-2.66663	cg12990219
-0.129183	0.293522	-4.81198	4.3706e-06	1.28363e-05	3.68481	cg08906194
0.173409	0.697869	6.3475	4.00272e-09	2.51365e-08	10.4409	cg24230312
-0.18551	0.215649	-9.81234	4.51643e-17	6.38116e-15	28.3197	cg27462975
0.117219	0.734911	5.17714	9.09908e-07	3.1309e-06	5.19117	cg16810343
0.126042	0.678793	4.91976	2.77199e-06	8.51319e-06	4.12124	cg11749828
0.0643364	0.594219	1.99248	0.0485769	0.067058	-4.92248	cg18442362
-0.157463	0.28367	-7.08067	1.02582e-10	1.00321e-09	14.0065	cg15627464
-0.129477	0.633136	-4.92959	2.65839e-06	8.19645e-06	4.16138	cg00364557
-0.0488075	0.39878	-1.38805	0.167681	0.207156	-5.91717	cg09096031
0.0471287	0.476406	1.385	0.16861	0.20822	-5.92132	cg24243753
-0.115497	0.712729	-3.38556	0.000959247	0.00179006	-1.41136	cg04491365
-0.0987138	0.562736	-3.30502	0.00125097	0.00228986	-1.6571	cg09027725
-0.0922601	0.719568	-2.5596	0.0117148	0.0181324	-3.68907	cg14877963
-0.136555	0.210547	-4.70572	6.80597e-06	1.91605e-05	3.26094	cg11795222
0.129974	0.684279	4.18561	5.43161e-05	0.00012751	1.28312	cg02055255
0.0285608	0.470166	0.87968	0.380782	0.432796	-6.4858	cg23118730
-0.104745	0.185244	-4.92621	2.69088e-06	8.28319e-06	4.14946	cg01750611
-0.01954	0.317794	-0.564609	0.573388	0.621194	-6.71176	cg16251357
-0.0103612	0.644789	-0.362905	0.717311	0.754751	-6.8049	cg18759359
0.122063	0.801182	4.75572	5.52983e-06	1.58761e-05	3.45958	cg14901243
-0.00153604	0.525348	-0.0477697	0.961979	0.968226	-6.86942	cg03178798
-0.0278941	0.719352	-1.24913	0.214032	0.258261	-6.09729	cg19447025
-0.0970847	0.348554	-4.14845	6.25465e-05	0.000145117	1.14928	cg00504075
-0.148301	0.259191	-4.83395	3.98523e-06	1.18097e-05	3.77323	cg15281331
0.153376	0.760814	5.25229	6.5545e-07	2.33212e-06	5.50721	cg09438972
0.140008	0.676812	4.91087	2.87878e-06	8.80528e-06	4.08499	cg27195771
0.101656	0.691564	3.51682	0.000616378	0.00118932	-1.00046	cg07915516
0.0462337	0.697582	1.6918	0.0932656	0.121608	-5.45968	cg11758407
0.106462	0.665489	3.5687	0.000515868	0.00101004	-0.834578	cg17347326
-0.0355236	0.494063	-1.13401	0.25904	0.306605	-6.23252	cg25570929
-0.0216188	0.453762	-0.69416	0.488917	0.539936	-6.63068	cg15227982
0.197989	0.799879	9.40775	4.18737e-16	3.40705e-14	26.1387	cg08676510
0.0371076	0.669879	1.02201	0.308823	0.359013	-6.35181	cg18154954
0.170526	0.648767	6.71105	6.66704e-10	5.19249e-09	12.1838	cg00572560
0.0685933	0.721911	2.47373	0.0147626	0.0224545	-3.89379	cg26772538
-0.0606146	0.473967	-1.55654	0.122201	0.155489	-5.67412	cg13295262
-0.143603	0.192072	-6.33541	4.2234e-09	2.63372e-08	10.3883	cg20103758
-0.00506756	0.545743	-0.191324	0.848594	0.872096	-6.85231	cg20033070
-0.155444	0.668977	-4.80376	4.52398e-06	1.3235e-05	3.65178	cg03552317
-0.0987035	0.659423	-3.60899	0.000448705	0.000887903	-0.704404	cg03059575
0.00923172	0.354426	0.311894	0.755659	0.789555	-6.82206	cg01447828
-0.00388081	0.499357	-0.0967294	0.923102	0.935897	-6.86589	cg10393744
-0.150991	0.510306	-4.07604	8.24452e-05	0.000186908	0.888137	cg03502656
0.104122	0.225396	2.98584	0.0034255	0.00582221	-2.58179	cg18373354
-0.116782	0.171742	-5.2624	6.25046e-07	2.23404e-06	5.55265	cg20145426
-0.160589	0.557662	-5.17122	9.36268e-07	3.21168e-06	5.16398	cg17215172
-0.00998052	0.277021	-0.314327	0.753816	0.787878	-6.8213	cg11679014
0.11093	0.755488	3.59618	0.00046911	0.000925013	-0.745924	cg16554164
-0.0204111	0.270457	-0.744095	0.458266	0.509811	-6.59501	cg18076124
0.191389	0.697817	6.43118	2.65994e-09	1.75403e-08	10.838	cg07168556
0.136463	0.736389	6.42343	2.74795e-09	1.80463e-08	10.8059	cg23756265
0.158518	0.606564	5.33906	4.45961e-07	1.64972e-06	5.8782	cg02055540
-0.090499	0.211592	-3.8721	0.000175586	0.000373799	0.174957	cg23704023
0.101543	0.720015	3.12485	0.00222874	0.00391165	-2.18883	cg18250736
-0.03723	0.781346	-1.05738	0.292451	0.341831	-6.31545	cg16198130
0.13588	0.780243	5.0666	1.47638e-06	4.82642e-06	4.72606	cg09322513
0.0910509	0.539566	2.91877	0.00419379	0.00701859	-2.76586	cg17158564
-0.0282651	0.424887	-0.835944	0.404839	0.456966	-6.523	cg25866895
0.170803	0.580279	5.90885	3.27096e-08	1.61134e-07	8.40296	cg00401463
0.162848	0.800524	8.12388	4.40999e-13	9.29868e-12	19.3275	cg01801610
0.160918	0.74465	6.04268	1.73645e-08	9.19533e-08	9.01664	cg03604067
0.118278	0.700813	4.03423	9.64876e-05	0.000215852	0.739519	cg13165390
0.0147389	0.531999	0.476872	0.634316	0.678253	-6.75723	cg12664938
-0.0963764	0.480628	-3.34515	0.00109655	0.00202589	-1.53526	cg25260176
-0.0906501	0.551425	-3.04792	0.00283206	0.00488199	-2.40818	cg18880986
-0.103602	0.550713	-3.40555	0.00089743	0.00168342	-1.34959	cg13686013
0.120174	0.618178	3.73252	0.000290591	0.000594894	-0.297948	cg02440396
-0.103408	0.193163	-4.12574	6.8284e-05	0.000157329	1.06638	cg09946832
0.13014	0.731001	4.73256	6.08931e-06	1.73264e-05	3.36736	cg12152384
0.133239	0.533167	4.503	1.55753e-05	4.07088e-05	2.47046	cg02661079
-0.0620709	0.333958	-1.57081	0.118846	0.151587	-5.65229	cg16514085
0.136622	0.751287	5.13676	1.08845e-06	3.67439e-06	5.01911	cg04126261
0.131219	0.2472	3.84349	0.000195033	0.000411735	0.0763525	cg00112465
-0.135374	0.190858	-7.67583	4.71605e-12	6.94104e-11	17.0118	cg11200656
-0.15425	0.230592	-6.46571	2.23471e-09	1.50433e-08	11.0069	cg21229482
-0.0209423	0.232998	-0.692945	0.489676	0.540648	-6.63152	cg13180809
-0.13398	0.307028	-5.80074	5.40594e-08	2.51942e-07	7.91616	cg07924503
0.120784	0.686051	5.38577	3.60832e-07	1.36494e-06	6.08211	cg05433490
0.149666	0.677179	5.00062	1.9621e-06	6.24606e-06	4.45286	cg22134923
-0.0171388	0.810797	-0.428073	0.669362	0.710783	-6.77922	cg10585941
-0.0782865	0.710147	-2.2752	0.0246594	0.0360044	-4.34282	cg04068005
0.174049	0.49634	5.39588	3.4589e-07	1.31438e-06	6.1232	cg14313315
0.11316	0.736701	4.49291	1.62211e-05	4.22497e-05	2.43174	cg11964364
-0.16885	0.578796	-6.20316	8.05341e-09	4.66054e-08	9.762	cg01669366
0.0841221	0.730559	2.94681	0.00385515	0.00649382	-2.68935	cg01518131
0.0867164	0.773705	3.33152	0.00114689	0.00211236	-1.57679	cg11126205
0.118422	0.535726	3.7188	0.000305111	0.000622152	-0.343636	cg26440467
0.100752	0.748322	3.94472	0.000134634	0.000293014	0.425202	cg00290023
-0.154843	0.364356	-5.54712	1.7462e-07	7.14473e-07	6.78285	cg09904907
0.0862587	0.617879	3.29458	0.00129434	0.00236275	-1.68859	cg24156393
0.127439	0.712052	5.93512	2.87816e-08	1.43936e-07	8.52654	cg26246074
0.184582	0.791645	8.49516	6.02522e-14	1.79407e-12	21.2744	cg00688941
0.160854	0.751204	7.09357	9.60519e-11	9.46464e-10	14.0706	cg21302796
0.090229	0.62055	2.81355	0.0057229	0.00935323	-3.04735	cg26302986
-0.0595402	0.345683	-1.53282	0.127938	0.162126	-5.70994	cg26694437
0.124897	0.525582	4.672	7.82334e-06	2.17591e-05	3.12775	cg10378459
-0.049846	0.298502	-1.66346	0.0988172	0.128189	-5.50603	cg14837165
-0.0671637	0.691464	-1.98673	0.0492196	0.0678603	-4.93353	cg02023912
-0.0355975	0.640682	-0.946571	0.34575	0.397281	-6.42529	cg07333305
-0.062414	0.724509	-1.93537	0.0552854	0.0754929	-5.03086	cg12261545
-0.144471	0.234089	-6.47084	2.17768e-09	1.47073e-08	11.032	cg26249852
-0.07888	0.562551	-2.66363	0.00878663	0.0139029	-3.4327	cg06176471
-0.0977414	0.135988	-4.28342	3.71432e-05	9.00451e-05	1.64339	cg08118159
-0.0680474	0.475293	-2.35649	0.0200605	0.0297839	-4.16311	cg08529295
0.00182359	0.284328	0.0515284	0.95899	0.965796	-6.86924	cg09743950
-0.153464	0.215334	-4.8096	4.41453e-06	1.29503e-05	3.67524	cg07537417
0.142082	0.39398	4.45191	1.91198e-05	4.91062e-05	2.27509	cg24997562
-0.150798	0.341887	-6.85309	3.25051e-10	2.75562e-09	12.8828	cg07007312
0.135837	0.713246	5.16145	9.77163e-07	3.33548e-06	5.12286	cg18763536
-0.0101831	0.20073	-0.260208	0.795147	0.824795	-6.8368	cg05477457
-0.153725	0.18733	-6.85526	3.21512e-10	2.72974e-09	12.8934	cg24176731
0.107511	0.527846	3.43156	0.000822621	0.00155384	-1.26882	cg19013611
0.094725	0.689187	3.39174	0.000939722	0.0017568	-1.3923	cg02328578
0.197953	0.815148	7.50385	1.16859e-11	1.51749e-10	16.1262	cg13722700
0.0318448	0.624213	1.01555	0.311878	0.362174	-6.35832	cg17921412
-0.13325	0.227407	-5.4589	2.60106e-07	1.01821e-06	6.39802	cg20633020
0.0917107	0.73996	3.23189	0.0015858	0.00285104	-1.87595	cg12642207
-0.0855688	0.607856	-2.54833	0.0120796	0.0186516	-3.7163	cg18257996
-0.0677521	0.649751	-1.9043	0.0592537	0.0804455	-5.0886	cg17890667
-0.176088	0.193929	-8.58767	3.65725e-14	1.18427e-12	21.7629	cg07017214
-0.0836262	0.224868	-2.44241	0.0160395	0.0242421	-3.9669	cg27212729
0.136361	0.635836	5.09745	1.29157e-06	4.28337e-06	4.8546	cg00019759
0.0437662	0.602033	1.41718	0.159008	0.197492	-5.87706	cg23016776
-0.142145	0.436006	-5.93658	2.86056e-08	1.43123e-07	8.53255	cg14577706
0.119856	0.778255	4.52652	1.41658e-05	3.73279e-05	2.5609	cg06892501
-0.044438	0.36497	-1.19367	0.234951	0.280926	-6.16403	cg05068206
0.0338525	0.610219	1.01098	0.314051	0.36448	-6.3629	cg02903275
-0.0868212	0.37711	-2.48747	0.0142319	0.0217042	-3.86147	cg12988424
-0.0981167	0.422658	-2.69602	0.00802062	0.0127765	-3.35102	cg11460282
0.154644	0.770426	4.34081	2.97062e-05	7.33972e-05	1.85585	cg13449535
-0.00938184	0.662935	-0.287807	0.773989	0.805981	-6.82926	cg23549972
-0.0952692	0.475261	-3.72967	0.000293559	0.00060056	-0.307469	cg05145297
-0.0868256	0.732425	-2.53741	0.012443	0.0191706	-3.74259	cg02508328
-0.132934	0.248245	-3.60603	0.000453331	0.000896413	-0.713982	cg05294813
-0.177708	0.260663	-7.01627	1.43403e-10	1.34766e-09	13.6804	cg23874437
0.225206	0.52102	7.5653	8.48508e-12	1.15248e-10	16.4387	cg08006625
0.0412675	0.437016	1.24986	0.213771	0.257984	-6.09638	cg09942546
0.0522285	0.645027	1.67564	0.0964002	0.125342	-5.48621	cg08193082
0.166874	0.716417	5.85189	4.27349e-08	2.04092e-07	8.14405	cg12800734
-0.0370654	0.657279	-1.27719	0.203989	0.247252	-6.06239	cg26354721
-0.0473458	0.319865	-1.59062	0.114312	0.146328	-5.62169	cg03454541
0.167016	0.835602	6.49599	1.93512e-09	1.32468e-08	11.1472	cg08929133
0.185404	0.545878	6.21272	7.6907e-09	4.47308e-08	9.80673	cg04407305
-0.131842	0.725506	-3.84003	0.000197496	0.000416535	0.0645559	cg18915170
0.0626526	0.467466	1.95371	0.0530505	0.0726984	-4.99638	cg17646250
0.188518	0.745093	6.26072	6.09931e-09	3.64617e-08	10.0318	cg18758987
-0.212464	0.280943	-9.58313	1.59694e-16	1.65681e-14	27.0827	cg24724583
-0.0629507	0.716804	-1.87031	0.0638645	0.0861638	-5.15073	cg22011526
0.120513	0.810943	5.0438	1.62585e-06	5.26794e-06	4.63317	cg25581330
-0.11051	0.716162	-3.18018	0.00187107	0.00332622	-2.0282	cg04906603
-0.101187	0.721111	-2.88736	0.00460554	0.00765717	-2.85083	cg02314353
-0.0765832	0.287913	-2.92264	0.00414545	0.00694448	-2.75533	cg11741201
-0.154566	0.242656	-7.07337	1.06473e-10	1.03595e-09	13.9702	cg15305511
-0.0584063	0.488781	-2.06505	0.0410609	0.0574939	-4.78049	cg01060964
0.0475457	0.506	1.66015	0.0994831	0.128959	-5.5114	cg26956245
-0.0900449	0.695522	-2.73382	0.00720353	0.0115663	-3.25459	cg09636727
-0.126265	0.402591	-4.25378	4.17424e-05	0.000100118	1.5328	cg06090684
0.208034	0.39535	6.32799	4.40139e-09	2.73162e-08	10.3486	cg23036947
0.0516455	0.581862	1.42607	0.156432	0.194548	-5.86467	cg05838104
0.130249	0.70235	4.60768	1.01863e-05	2.76791e-05	2.8756	cg01583716
-0.0391233	0.454753	-1.43364	0.154262	0.192056	-5.85405	cg17901584
0.0143654	0.35236	0.499306	0.618473	0.663644	-6.74633	cg14612417
-0.0181564	0.611227	-0.592505	0.554622	0.6034	-6.6957	cg17683775
0.095613	0.782631	4.08882	7.8465e-05	0.000178628	0.934727	cg23676369
0.12957	0.760583	5.18658	8.75014e-07	3.02311e-06	5.22905	cg16941122
-0.115703	0.713149	-3.53491	0.000579415	0.00112336	-0.942865	cg15223157
-0.125813	0.541623	-4.1441	6.36728e-05	0.000147537	1.13258	cg13421133
-0.121245	0.213284	-5.854	4.21452e-08	2.01637e-07	8.15716	cg01746044
-0.129839	0.487467	-5.33587	4.51638e-07	1.66835e-06	5.86585	cg01785233
0.134628	0.720275	5.00186	1.9517e-06	6.21696e-06	4.45796	cg14872762
0.0901518	0.709063	3.81813	0.000213592	0.000447638	-0.00924587	cg09680827
-0.0125472	0.557634	-0.395358	0.693277	0.73282	-6.79264	cg08888905
-0.0800967	0.704691	-2.40924	0.0174978	0.0262605	-4.04339	cg10763953
0.114557	0.549634	3.62522	0.000424052	0.000842902	-0.65162	cg23188430
0.0774913	0.622151	2.12736	0.0354267	0.0502325	-4.65482	cg07485775
0.106142	0.615453	3.92156	0.000146629	0.000316902	0.344788	cg13407883
-0.00203285	0.517182	-0.0731694	0.941793	0.951588	-6.86789	cg05274680
-0.0911521	0.696172	-2.63103	0.00962384	0.0151203	-3.51402	cg15260508
-0.0310665	0.621843	-0.900892	0.369441	0.421311	-6.46708	cg03694738
0.119202	0.772484	4.90363	2.96517e-06	9.04359e-06	4.05649	cg26124503
-0.00697515	0.346213	-0.193818	0.846644	0.870328	-6.85183	cg15732768
0.0214296	0.66816	0.617211	0.538259	0.587642	-6.68084	cg09538682
0.187172	0.792949	9.28124	8.38081e-16	5.85795e-14	25.4592	cg23444894
0.0641723	0.493167	2.35933	0.0199143	0.0295796	-4.15671	cg08299783
0.0324062	0.744017	1.23664	0.218625	0.26322	-6.11257	cg08716013
0.0835848	0.69212	2.12363	0.0357439	0.0506446	-4.66243	cg03449857
0.102619	0.605095	3.69214	0.00033531	0.000678667	-0.432025	cg20379919
0.135947	0.646152	4.64831	8.62419e-06	2.38009e-05	3.03461	cg05258123
0.0966634	0.486224	3.39621	0.000925845	0.00173295	-1.3785	cg03526702
-0.220804	0.251754	-9.48705	2.70868e-16	2.46023e-14	26.5653	cg13096701
0.120285	0.681003	4.38427	2.50241e-05	6.274e-05	2.01894	cg15636519
-0.061123	0.429255	-2.05347	0.0421895	0.0589452	-4.80348	cg04407215
-0.0689286	0.438883	-1.72144	0.0877358	0.114996	-5.41044	cg11165881
0.0545491	0.664261	1.48588	0.13992	0.17578	-5.77931	cg10420838
0.129567	0.727356	5.14682	1.04172e-06	3.53369e-06	5.06132	cg13802354
0.140173	0.654788	5.83462	4.61916e-08	2.18937e-07	8.06849	cg01981960
-0.0589322	0.752685	-1.75579	0.0816638	0.107761	-5.35233	cg26231350
-0.178557	0.19241	-9.2292	1.11451e-15	7.28881e-14	25.18	cg18303437
0.0882158	0.75045	2.63845	0.0094272	0.0148335	-3.49559	cg21643128
-0.0453771	0.468976	-1.62352	0.107089	0.137895	-5.57006	cg07163456
-0.165076	0.337643	-5.88165	3.71695e-08	1.80407e-07	8.27916	cg11638347
-0.123122	0.364629	-3.44636	0.000782709	0.00148433	-1.22264	cg21491201
-0.136849	0.173682	-6.28998	5.26687e-09	3.20092e-08	10.1739	cg19507206
0.0161402	0.50808	0.4968	0.620235	0.665348	-6.74757	cg25103197
-0.0778355	0.40777	-3.16166	0.00198403	0.00351342	-2.08211	cg11863058
-0.105626	0.16379	-3.7752	0.000249515	0.000516732	-0.155026	cg17300544
-0.0335492	0.174421	-1.24841	0.2143	0.258542	-6.09817	cg20585088
-0.0571427	0.663718	-1.77017	0.079225	0.104861	-5.32766	cg16169833
0.147973	0.676596	5.20747	7.98584e-07	2.78418e-06	5.31705	cg13675859
-0.103962	0.331528	-2.8471	0.00518743	0.0085461	-2.95857	cg05166871
0.0734087	0.591927	1.98571	0.0493343	0.0680004	-4.93549	cg20710603
0.180998	0.71662	6.21651	7.55134e-09	4.40054e-08	9.82448	cg12301695
0.182236	0.698461	5.74934	6.89259e-08	3.12362e-07	7.68141	cg05720891
-0.0346917	0.652136	-1.16874	0.244813	0.291502	-6.19306	cg14966236
0.145121	0.708197	5.34116	4.41795e-07	1.63607e-06	5.88725	cg26551200
0.178813	0.658262	6.50563	1.84547e-09	1.27112e-08	11.1933	cg08485187
0.160961	0.592126	5.27304	5.97977e-07	2.14805e-06	5.59559	cg25070482
-0.0848774	0.354769	-3.29203	0.00130515	0.00238091	-1.69627	cg07080372
-0.0381564	0.101703	-0.976387	0.330827	0.382005	-6.39691	cg08372947
5.44415e-05	0.657966	0.00152184	0.998788	0.99906	-6.87056	cg05542101
0.0908217	0.598453	3.24393	0.00152546	0.00275008	-1.84019	cg01989504
0.00603854	0.243421	0.163802	0.870161	0.89091	-6.85718	cg22913131
0.126416	0.755619	4.42354	2.14114e-05	5.4413e-05	2.16731	cg10385101
0.171705	0.662665	6.10592	1.28432e-08	7.04675e-08	9.30914	cg23200818
-0.0864246	0.730212	-2.48765	0.0142251	0.0216952	-3.86105	cg10488946
0.0831183	0.687364	3.36559	0.00102476	0.00190365	-1.47261	cg18147278
0.055779	0.279643	1.87322	0.0634587	0.0856537	-5.14546	cg26994225
0.20369	0.606238	7.15229	7.16915e-11	7.33586e-10	14.3563	cg08495185
0.142905	0.772285	5.37577	3.78502e-07	1.42409e-06	6.03631	cg09981407
0.170699	0.516544	5.86573	4.00517e-08	1.92764e-07	8.20684	cg21736592
0.160669	0.768064	7.21	5.2927e-11	5.63857e-10	14.6518	cg18317506
-0.15277	0.191221	-7.75523	3.10802e-12	4.85688e-11	17.4191	cg23280568
0.142544	0.75578	5.29747	5.36586e-07	1.94662e-06	5.69994	cg02939761
-0.0228361	0.568848	-0.729893	0.466871	0.518319	-6.60541	cg03988540
-0.0484217	0.295632	-1.33016	0.185976	0.227479	-5.99446	cg09792000
0.0566775	0.674762	1.91598	0.0577348	0.078537	-5.067	cg15225594
-0.182734	0.267202	-8.78411	1.26215e-14	5.0744e-13	22.804	cg12080566
-0.138849	0.213926	-6.35789	3.78532e-09	2.39487e-08	10.4947	cg07016730
0.053956	0.417447	1.77754	0.078	0.103382	-5.31496	cg26955290
-0.00519813	0.71296	-0.195155	0.8456	0.869398	-6.85157	cg05736785
0.0697991	0.458464	2.25814	0.0257348	0.0374527	-4.37982	cg11479419
-0.0812665	0.571163	-3.01902	0.00309536	0.00530077	-2.48937	cg12305870
0.157042	0.776746	5.02171	1.79202e-06	5.75487e-06	4.53993	cg09257635
0.06586	0.713643	1.83938	0.0683185	0.0916334	-5.20637	cg00445405
-0.0155087	0.633175	-0.590799	0.555761	0.604467	-6.69671	cg14453790
0.0336315	0.575168	1.20508	0.230533	0.27614	-6.15054	cg27091643
-0.248913	0.683234	-7.97326	9.92827e-13	1.83855e-11	18.5347	cg10055950
-0.197699	0.261964	-9.81412	4.47247e-17	6.34618e-15	28.3293	cg09929187
0.0721721	0.301944	2.19169	0.030323	0.043536	-4.52144	cg04017479
0.0966206	0.729044	3.36471	0.00102792	0.00190899	-1.47542	cg09387224
0.125438	0.596448	4.69392	7.14649e-06	2.00322e-05	3.21425	cg15658306
-0.0268193	0.288137	-0.922015	0.358361	0.410128	-6.44801	cg12424646
-0.118006	0.473964	-4.36094	2.74418e-05	6.82368e-05	1.93123	cg08057786
0.200305	0.683744	7.46858	1.40378e-11	1.77934e-10	15.9472	cg27480573
-0.0355243	0.543538	-1.06152	0.290573	0.339877	-6.31111	cg22116328
-0.0808181	0.662417	-2.33024	0.0214552	0.0316886	-4.22178	cg14521931
0.0243837	0.316888	0.716002	0.475374	0.526681	-6.61538	cg20890989
0.0853686	0.702004	3.2454	0.00151822	0.00273828	-1.83581	cg24836607
-0.0131355	0.463754	-0.445977	0.656413	0.698961	-6.77143	cg05801246
0.0603133	0.587072	1.77895	0.0777671	0.1031	-5.31253	cg17668728
-0.0246063	0.17834	-0.740896	0.460196	0.51174	-6.59737	cg07671805
-0.145929	0.216787	-6.31634	4.63388e-09	2.85932e-08	10.2982	cg12773030
0.113578	0.735028	3.66685	0.000366542	0.00073671	-0.515368	cg03290560
-0.100258	0.673573	-3.19404	0.00179025	0.00319273	-1.98759	cg22103183
-0.0256218	0.635252	-0.630361	0.529651	0.57936	-6.67268	cg25472530
0.0209263	0.488201	0.583545	0.560616	0.60906	-6.70094	cg05312293
0.0629235	0.553193	1.71097	0.0896579	0.117302	-5.42793	cg21893358
-0.0144281	0.452306	-0.484709	0.628762	0.673242	-6.75348	cg11856561
0.147089	0.706797	4.4128	2.23462e-05	5.6562e-05	2.12664	cg00626702
0.159964	0.696642	5.60426	1.34521e-07	5.67156e-07	7.03487	cg24539517
0.169534	0.710229	6.46512	2.25215e-09	1.51504e-08	10.9997	cg11788598
-0.0392874	0.38918	-1.13972	0.256661	0.304095	-6.22611	cg03578951
0.148511	0.700162	5.26301	6.25123e-07	2.23423e-06	5.55283	cg01412469
0.161373	0.716266	6.17249	9.33404e-09	5.31176e-08	9.61878	cg19836549
-0.0323496	0.784534	-0.798089	0.426387	0.478435	-6.55368	cg08433110
-0.0387043	0.539699	-1.36792	0.173881	0.214088	-5.94441	cg09636245
0.111892	0.829265	4.51356	1.49204e-05	3.91301e-05	2.51136	cg11781335
0.103404	0.734698	4.65263	8.45671e-06	2.33771e-05	3.0531	cg15783466
0.101676	0.551342	3.0139	0.00314433	0.00537888	-2.5037	cg11220950
-0.114854	0.364816	-4.68363	7.45165e-06	2.08158e-05	3.17418	cg02585931
0.119817	0.614905	4.02796	9.87831e-05	0.00022055	0.717314	cg26831416
-0.102306	0.268974	-2.7484	0.00690916	0.0111264	-3.21709	cg03807316
0.00196228	0.665634	0.0637365	0.949286	0.957657	-6.86854	cg21369466
-0.0177904	0.377091	-0.523014	0.601924	0.648229	-6.73427	cg26046467
0.036559	0.625753	1.0241	0.30784	0.357988	-6.3497	cg21929875
0.12092	0.648293	3.89478	0.000161774	0.000346831	0.252229	cg11630226
-0.144287	0.618311	-4.95756	2.35951e-06	7.36834e-06	4.27581	cg03112777
0.0329034	0.672434	1.14445	0.254703	0.30206	-6.22078	cg10665924
0.117874	0.461552	3.81845	0.000213543	0.000447564	-0.00885819	cg03772064
-0.151834	0.276042	-5.49372	2.22544e-07	8.85676e-07	6.54869	cg09414948
-0.191191	0.191454	-9.99659	1.63318e-17	2.98249e-15	29.3161	cg14515803
-0.0412827	0.546305	-1.3325	0.185209	0.226627	-5.9914	cg08777421
0.0755422	0.42105	2.56668	0.0114906	0.0178114	-3.67191	cg19921353
0.139746	0.660584	5.03901	1.6633e-06	5.37896e-06	4.61153	cg01884057
0.17677	0.754122	6.46468	2.25699e-09	1.51761e-08	10.9976	cg26969179
0.0912434	0.668194	2.79197	0.00609345	0.00991295	-3.10395	cg06597413
0.0398612	0.60068	1.49822	0.136689	0.1721	-5.76127	cg14095048
0.0634865	0.688871	1.82624	0.070288	0.0940448	-5.22974	cg02013841
0.0152107	0.470223	0.454926	0.64998	0.69285	-6.76742	cg02544502
-0.171988	0.213111	-7.59325	7.26678e-12	1.01101e-10	16.5895	cg04552625
-0.0802841	0.291764	-2.84983	0.00514595	0.0084826	-2.95131	cg21962791
0.123999	0.742563	4.50085	1.57107e-05	4.10303e-05	2.46221	cg07631309
0.0202366	0.527096	0.648075	0.518168	0.568354	-6.66142	cg25541209
0.192106	0.614331	6.93233	2.19421e-10	1.95658e-09	13.266	cg17435683
-0.00734248	0.20885	-0.195256	0.845521	0.869326	-6.85155	cg06374962
0.110493	0.649278	4.30815	3.37696e-05	8.25628e-05	1.73403	cg08509270
-0.0178309	0.550799	-0.549805	0.58347	0.630733	-6.71997	cg16179607
0.103825	0.612332	3.50661	0.000638237	0.00122789	-1.0329	cg06661994
-0.0215817	0.56021	-0.77079	0.442339	0.494076	-6.57494	cg21635588
-0.157473	0.185495	-8.06637	5.99065e-13	1.20547e-11	19.028	cg13598109
-0.133639	0.214487	-4.57002	1.18762e-05	3.18309e-05	2.72907	cg01867395
-0.0678112	0.72816	-1.93797	0.0549645	0.0750981	-5.026	cg02413312
0.0890133	0.695401	3.35926	0.00104663	0.0019409	-1.49213	cg26857192
0.0340538	0.414898	0.997273	0.320629	0.371336	-6.37651	cg03492827
-0.126661	0.307529	-5.46823	2.48946e-07	9.79044e-07	6.44017	cg02985240
0.120801	0.680332	4.96514	2.28149e-06	7.14608e-06	4.30794	cg13279083
0.00470123	0.546686	0.170478	0.86492	0.886408	-6.85607	cg21649713
0.141854	0.838159	5.4513	2.6958e-07	1.05119e-06	6.36364	cg17297634
-0.109031	0.147014	-5.07139	1.4425e-06	4.72735e-06	4.74809	cg10077400
0.224957	0.75091	8.06594	6.07039e-13	1.21781e-11	19.0156	cg01575590
0.152977	0.747723	5.37688	3.76633e-07	1.41817e-06	6.04109	cg27187798
-0.07809	0.721794	-2.29096	0.0237017	0.0347232	-4.30844	cg27447753
-0.0742987	0.605924	-2.43754	0.0162468	0.0245321	-3.9782	cg26551026
-0.194775	0.361245	-7.90095	1.45114e-12	2.53755e-11	18.1636	cg15133578
0.0781306	0.656657	2.55789	0.0117696	0.0182103	-3.69321	cg04556039
0.134294	0.617792	5.74449	7.02277e-08	3.17377e-07	7.66297	cg23736055
-0.0241257	0.648915	-0.669997	0.504141	0.554716	-6.64706	cg15034962
0.138803	0.756324	4.70541	6.81482e-06	1.91838e-05	3.25969	cg08009487
0.16623	0.637971	6.42746	2.70882e-09	1.78212e-08	10.8203	cg13125510
-0.0616128	0.335956	-1.86294	0.0649042	0.087456	-5.16408	cg25260543
-0.0789684	0.263816	-3.10044	0.00240583	0.00419743	-2.25892	cg18221021
0.138862	0.466965	5.45886	2.6054e-07	1.01975e-06	6.39655	cg04096653
0.138364	0.704917	4.88976	3.1485e-06	9.54344e-06	3.99911	cg02790691
0.04007	0.630956	1.24849	0.214269	0.258513	-6.09806	cg17075352
0.12816	0.742875	4.96706	2.26554e-06	7.10172e-06	4.31482	cg19027424
0.00118202	0.566697	0.0373513	0.970267	0.975331	-6.86987	cg02183001
0.229206	0.36649	7.02484	1.37294e-10	1.29517e-09	13.7229	cg26319579
0.0524221	0.405897	1.77775	0.0779644	0.103343	-5.31459	cg22068747
0.175792	0.467096	6.12504	1.17203e-08	6.50157e-08	9.39789	cg24932241
0.0988844	0.737451	3.32866	0.0011577	0.00213101	-1.58546	cg13048967
-0.114423	0.150532	-5.78627	5.78328e-08	2.67417e-07	7.85086	cg26090652
0.0866343	0.773349	2.7875	0.00617295	0.0100306	-3.11564	cg17629796
0.0150252	0.6038	0.47852	0.633147	0.677259	-6.75645	cg27423177
0.0212589	0.658354	0.700871	0.484734	0.5358	-6.62603	cg07891120
0.179286	0.638943	6.80791	4.10614e-10	3.38146e-09	12.6556	cg25635500
0.0055307	0.572003	0.164904	0.869296	0.890156	-6.857	cg26163057
0.159178	0.322867	4.93126	2.63957e-06	8.14465e-06	4.1682	cg01844866
0.0735397	0.65973	2.78269	0.00625939	0.0101597	-3.12817	cg02425372
-0.106714	0.663493	-3.43704	0.000807613	0.00152742	-1.25173	cg03315817
-0.0374888	0.716728	-1.17253	0.243295	0.289921	-6.18869	cg22510636
0.0556435	0.605075	1.89031	0.0611163	0.082751	-5.1143	cg00236005
0.0473244	0.549354	1.48182	0.140995	0.17703	-5.7852	cg20055581
0.0550902	0.40065	1.76158	0.0806741	0.106589	-5.34242	cg23460578
0.108422	0.649191	3.7287	0.00029457	0.000602405	-0.310693	cg14123992
-0.0762047	0.584084	-2.75142	0.00684949	0.0110391	-3.20928	cg12197470
-0.0542846	0.382834	-2.07055	0.0405345	0.0568227	-4.76954	cg16649560
0.148327	0.595891	5.76715	6.34526e-08	2.9033e-07	7.76146	cg14994247
0.11075	0.710921	4.43017	2.08491e-05	5.31333e-05	2.19262	cg18026955
0.186514	0.640966	5.99479	2.17989e-08	1.12516e-07	8.79617	cg04065210
-0.0863905	0.301903	-3.40201	0.000908109	0.00170194	-1.36057	cg00094063
-0.0589922	0.241079	-2.19437	0.0301247	0.0432764	-4.5158	cg05872236
0.190906	0.581161	6.58861	1.22512e-09	8.87147e-09	11.5917	cg27168573
-0.113085	0.28182	-2.99834	0.00329752	0.00562125	-2.54708	cg13882284
0.0486939	0.709885	1.49656	0.13712	0.172581	-5.7637	cg23950278
-0.0496617	0.591741	-2.11359	0.0366061	0.0517553	-4.68284	cg25313772
0.129127	0.218192	3.46988	0.000722974	0.00137822	-1.14887	cg16829453
0.0528458	0.651816	1.81966	0.0712917	0.0952746	-5.24139	cg10457361
0.12389	0.62098	4.133	6.64281e-05	0.000153402	1.09248	cg02902415
0.114481	0.707918	3.92115	0.000146852	0.000317315	0.343356	cg22666103
-0.165051	0.300751	-5.55993	1.64721e-07	6.78023e-07	6.83922	cg03479065
-0.14163	0.194419	-5.74024	7.18185e-08	3.23763e-07	7.64154	cg19468029
-0.179529	0.237794	-8.53914	4.75292e-14	1.47363e-12	21.5065	cg05322916
0.0233446	0.485524	0.815613	0.416329	0.468391	-6.53965	cg02073081
0.0616682	0.729573	1.88634	0.0616534	0.083427	-5.12155	cg19086110
0.126487	0.638307	5.2303	7.20982e-07	2.54014e-06	5.41527	cg12224508
-0.00495306	0.524615	-0.170029	0.865272	0.886701	-6.85614	cg27305460
0.0593034	0.723465	1.88107	0.0623731	0.0843077	-5.13117	cg11123751
0.0755313	0.739612	2.76445	0.00659773	0.0106635	-3.17559	cg01974138
0.147525	0.733285	5.41253	3.20975e-07	1.22908e-06	6.1953	cg16296536
-0.0233612	0.701679	-0.664599	0.507575	0.558106	-6.65064	cg23395688
-0.123778	0.185862	-5.46102	2.5719e-07	1.00787e-06	6.40873	cg09820519
-0.0870603	0.767194	-2.61799	0.00997825	0.0156338	-3.54628	cg02749984
-0.0706659	0.387897	-2.91558	0.00423311	0.0070795	-2.7744	cg16313393
0.171702	0.726136	5.79893	5.47305e-08	2.54782e-07	7.90456	cg26457075
-0.0206862	0.709238	-0.59584	0.552399	0.601259	-6.69373	cg22140793
0.177223	0.72587	7.38442	2.15745e-11	2.57875e-10	15.5274	cg10949706
0.0558163	0.787135	1.55169	0.123358	0.156812	-5.68149	cg20290367
0.016923	0.334869	0.486249	0.627673	0.672229	-6.75274	cg16159491
0.000646635	0.60288	0.0200479	0.984038	0.986894	-6.87036	cg26950867
-0.130462	0.170121	-5.84924	4.30968e-08	2.05614e-07	8.13554	cg10133578
0.150641	0.708724	5.21858	7.60522e-07	2.66515e-06	5.36406	cg14588606
-0.201884	0.294443	-5.75716	6.64687e-08	3.02539e-07	7.71653	cg25565730
-0.171851	0.201989	-8.5523	4.42688e-14	1.39345e-12	21.576	cg26142132
0.160994	0.702854	4.82696	4.10411e-06	1.21337e-05	3.74507	cg15829969
-0.0715667	0.335876	-2.0473	0.0428008	0.0597279	-4.81566	cg14439622
0.13335	0.790763	5.02246	1.7862e-06	5.73843e-06	4.54305	cg17681527
0.128562	0.854739	4.94867	2.45078e-06	7.62096e-06	4.2394	cg00288598
0.101807	0.699777	3.71805	0.000305928	0.000623733	-0.346141	cg23108232
-0.109975	0.421162	-3.98087	0.000117758	0.000258893	0.551483	cg22794716
0.0374558	0.616541	1.33251	0.185206	0.226627	-5.99139	cg02924348
0.160001	0.625797	5.52032	1.97249e-07	7.95703e-07	6.66518	cg14071650
-0.107974	0.710865	-3.32059	0.00118877	0.0021844	-1.60996	cg21763226
0.0710432	0.470057	2.38111	0.0188259	0.0281011	-4.10754	cg14457284
-0.0611222	0.477714	-1.83917	0.0683494	0.0916686	-5.20674	cg00211115
0.112679	0.690483	4.32261	3.19085e-05	7.84127e-05	1.78789	cg11086764
0.0538835	0.699007	1.64045	0.103516	0.133732	-5.5431	cg03771832
0.0704297	0.676363	1.91271	0.058157	0.0790647	-5.07306	cg08783317
0.0804645	0.466042	2.63501	0.0095178	0.0149646	-3.50413	cg26086785
-0.0557332	0.675703	-1.67624	0.0962813	0.125199	-5.48522	cg07704300
-0.217024	0.498822	-7.01445	1.4474e-10	1.35818e-09	13.6714	cg01872122
-0.15673	0.187802	-8.04968	6.54659e-13	1.29449e-11	18.9413	cg05536105
-0.133104	0.183644	-5.54092	1.79164e-07	7.30622e-07	6.7578	cg08059845
0.0709647	0.462114	2.11222	0.0367302	0.0519086	-4.68567	cg04738888
-0.18946	0.247487	-7.23255	4.75117e-11	5.12886e-10	14.7575	cg18316621
-0.0506696	0.650792	-1.23789	0.218161	0.262725	-6.11104	cg21598047
-0.163619	0.245232	-4.98822	2.06933e-06	6.55215e-06	4.40177	cg13981132
0.147963	0.54345	5.15639	9.99034e-07	3.40287e-06	5.10156	cg06215416
-0.186807	0.168675	-8.44768	7.78111e-14	2.21579e-12	21.0242	cg08889009
-0.141507	0.432966	-5.3594	4.07247e-07	1.52097e-06	5.96574	cg00193521
0.0715505	0.708347	2.55869	0.0117441	0.0181754	-3.69129	cg13200847
-0.108803	0.48424	-3.47142	0.000719231	0.00137172	-1.14404	cg02986924
0.157745	0.741533	6.30143	5.00465e-09	3.05823e-08	10.2238	cg21463380
0.158828	0.626946	5.3777	3.75237e-07	1.4135e-06	6.04467	cg03603211
-0.146624	0.533019	-5.19846	8.30837e-07	2.88475e-06	5.27894	cg17202331
0.00242118	0.307373	0.0798071	0.936523	0.947229	-6.86738	cg26006440
0.0759579	0.517423	2.92403	0.00412828	0.00691735	-2.75156	cg07278634
-0.023504	0.342329	-0.95461	0.341683	0.393122	-6.41772	cg25118631
-0.0152246	0.760725	-0.480334	0.63186	0.676074	-6.75558	cg23848614
0.217297	0.579218	7.99624	8.78917e-13	1.663e-11	18.6538	cg15605124
-0.124615	0.619807	-3.65622	0.000380489	0.000762532	-0.550297	cg05710512
-0.0656	0.720648	-1.82195	0.0709401	0.0948367	-5.23733	cg08803490
0.135526	0.766237	5.9281	2.975e-08	1.48166e-07	8.49448	cg27558693
-0.0833656	0.730744	-2.35748	0.0200093	0.0297114	-4.16087	cg19997181
-0.210825	0.65618	-7.65303	5.36478e-12	7.78038e-11	16.8864	cg19856420
0.0296904	0.695392	0.963494	0.337227	0.38855	-6.40929	cg06502659
0.117497	0.808634	4.95945	2.33527e-06	7.30047e-06	4.28546	cg22046201
-0.0719171	0.37202	-2.32117	0.0219568	0.0323706	-4.24191	cg04355435
0.16899	0.581427	5.91361	3.19853e-08	1.58052e-07	8.42465	cg11581627
-0.100172	0.273452	-2.89881	0.00445131	0.00741898	-2.81995	cg17246140
-0.127867	0.189884	-5.72182	7.80096e-08	3.48131e-07	7.56132	cg01207951
0.18378	0.788649	7.13843	7.6957e-11	7.81019e-10	14.2872	cg00661399
0.152119	0.718493	5.21428	7.75031e-07	2.71101e-06	5.34587	cg18567041
0.150082	0.717574	5.19556	8.41505e-07	2.91862e-06	5.26666	cg11960655
0.0969669	0.784961	3.77865	0.000246441	0.000510858	-0.143396	cg23627248
0.178289	0.811058	6.77715	4.79097e-10	3.87529e-09	12.5054	cg27337397
-0.175309	0.311227	-5.43652	2.8815e-07	1.11584e-06	6.29937	cg26261298
0.10931	0.710663	4.05672	8.86729e-05	0.000199871	0.81931	cg12802876
0.102021	0.70975	3.57704	0.000501228	0.00098338	-0.807724	cg05133814
0.090647	0.720279	3.35113	0.00107514	0.0019897	-1.517	cg07991100
0.0894912	0.668293	3.36529	0.00102597	0.00190565	-1.47366	cg01332534
-0.038705	0.725232	-1.22237	0.223952	0.269001	-6.12986	cg19668728
0.166222	0.825022	5.72321	7.77967e-08	3.47326e-07	7.56429	cg08787837
-0.182486	0.353551	-5.0905	1.3311e-06	4.39861e-06	4.82561	cg21619814
0.17042	0.687186	6.57739	1.29509e-09	9.3169e-09	11.5377	cg08960815
-0.164053	0.423822	-5.13929	1.07653e-06	3.63797e-06	5.0297	cg20464143
0.0688351	0.617719	1.86849	0.0641202	0.0864924	-5.15404	cg14833896
0.00346651	0.60186	0.0884745	0.929646	0.94132	-6.86666	cg17159890
0.0841791	0.713591	2.4292	0.0166067	0.0250364	-3.99748	cg16165165
0.0741411	0.397819	2.69536	0.00803551	0.012799	-3.35268	cg20654082
0.140374	0.442923	4.85651	3.62385e-06	1.08425e-05	3.86432	cg22766080
0.127699	0.649549	4.38906	2.45539e-05	6.16701e-05	2.03699	cg05142520
0.12316	0.818204	4.68812	7.31973e-06	2.04824e-05	3.19135	cg04058685
-0.169114	0.309576	-7.50978	1.12315e-11	1.46635e-10	16.1644	cg14653593
0.145639	0.631791	5.68672	9.20879e-08	4.04072e-07	7.4012	cg18538668
0.00808263	0.738181	0.256082	0.798324	0.827647	-6.83786	cg18349405
0.118081	0.764014	4.56452	1.21446e-05	3.24798e-05	2.70775	cg03406718
0.0861612	0.587555	2.28477	0.0240738	0.0352157	-4.32197	cg17598923
-0.0859634	0.456309	-3.05298	0.00278816	0.00481041	-2.3939	cg18033416
-0.167241	0.188584	-8.62524	2.98503e-14	1.0084e-12	21.9616	cg10133630
-0.182855	0.65656	-5.99174	2.21153e-08	1.13983e-07	8.7822	cg23198334
0.0723528	0.629951	2.87509	0.00477618	0.00791831	-2.8838	cg08245989
0.122813	0.58716	4.53751	1.35497e-05	3.58684e-05	2.6033	cg07554474
0.148245	0.571063	5.10337	1.25877e-06	4.1858e-06	4.87932	cg07394914
0.1918	0.780996	7.53344	1.00181e-11	1.32804e-10	16.2765	cg03761113
0.127154	0.559814	3.87929	0.000171203	0.000365261	0.198915	cg11975790
0.00817959	0.667437	0.213836	0.831036	0.856644	-6.84776	cg17873612
0.0635506	0.530824	1.768	0.0795893	0.105292	-5.3314	cg02061229
0.135208	0.762841	4.34782	2.88984e-05	7.1526e-05	1.88206	cg10146514
0.158576	0.75822	6.74652	5.54949e-10	4.41219e-09	12.3619	cg16169129
0.065157	0.749739	2.34697	0.0205569	0.0304598	-4.18446	cg19266329
0.121229	0.532808	4.02103	0.00010138	0.00022585	0.692811	cg03317505
0.140813	0.726745	4.73351	6.06514e-06	1.7265e-05	3.37117	cg22163280
-0.0726167	0.366579	-2.79016	0.00612557	0.00996079	-3.10869	cg22168489
0.115865	0.538666	4.13893	6.49423e-05	0.00015024	1.11389	cg20382154
-0.0861359	0.356267	-3.46224	0.00074181	0.0014119	-1.1728	cg12399484
0.077788	0.753101	2.69495	0.00804487	0.0128125	-3.35372	cg17423978
-0.0279911	0.388758	-0.820266	0.413683	0.465777	-6.53588	cg12885302
0.0982758	0.68824	3.39176	0.00093966	0.00175672	-1.39223	cg26259381
-0.146382	0.628434	-4.90676	2.92942e-06	8.94583e-06	4.06826	cg23786205
0.0947045	0.569993	3.26057	0.00144555	0.00261644	-1.79058	cg13168314
-0.00453693	0.481709	-0.121153	0.903771	0.919494	-6.86324	cg01613010
0.207736	0.715662	8.17976	3.31071e-13	7.30359e-12	19.6084	cg05215304
0.18395	0.734978	7.31769	3.06497e-11	3.51157e-10	15.1851	cg25586011
0.228797	0.507243	8.39543	1.04341e-13	2.82372e-12	20.7377	cg08683831
0.0148154	0.686035	0.460044	0.646313	0.689445	-6.76508	cg08884588
0.146748	0.725076	6.40973	2.93852e-09	1.91696e-08	10.7408	cg23835783
-0.132515	0.221338	-4.64048	8.90602e-06	2.45051e-05	3.00388	cg03789645
0.107677	0.741805	3.92552	0.000144508	0.000312686	0.358513	cg00783748
0.0129498	0.284107	0.355569	0.722784	0.759639	-6.80753	cg27615578
-0.0210466	0.625012	-0.847925	0.398158	0.450357	-6.513	cg14182461
-0.00788751	0.720375	-0.253285	0.800479	0.829682	-6.83857	cg04966586
0.0915293	0.715539	4.06938	8.44441e-05	0.000191064	0.865298	cg13675849
-0.125574	0.186733	-5.47195	2.44797e-07	9.64664e-07	6.45639	cg08371391
0.151193	0.766416	5.97882	2.35115e-08	1.20347e-07	8.72287	cg13928961
0.122938	0.709896	3.88489	0.000167736	0.000358426	0.218171	cg23220343
0.0286279	0.651985	0.898212	0.370862	0.422781	-6.46947	cg05256605
0.125891	0.721328	5.09518	1.30346e-06	4.31849e-06	4.84571	cg22498050
0.174037	0.693252	5.42712	3.00597e-07	1.15922e-06	6.25857	cg09442613
0.0458826	0.750482	1.37076	0.172997	0.213088	-5.94059	cg25672720
0.129969	0.646113	5.35969	4.06015e-07	1.51688e-06	5.96848	cg21237418
0.0365598	0.656123	1.10455	0.271555	0.319956	-6.26508	cg24192909
-0.179988	0.402073	-5.18373	8.86335e-07	3.05817e-06	5.21672	cg07700524
0.068716	0.299626	2.00342	0.0473736	0.0655346	-4.90137	cg08793894
-0.182116	0.493232	-5.11484	1.19754e-06	4.00192e-06	4.92726	cg15490801
0.0114499	0.699916	0.359239	0.720045	0.757265	-6.80622	cg22708168
-0.0660122	0.679576	-1.86362	0.0648075	0.0873328	-5.16285	cg04422741
0.118435	0.687399	4.54867	1.2951e-05	3.44359e-05	2.64642	cg03031672
0.140078	0.669741	4.95006	2.43623e-06	7.57809e-06	4.24511	cg00041270
0.113943	0.567075	3.98331	0.000116694	0.000256695	0.560047	cg06832449
-0.1375	0.154301	-6.36096	3.72899e-09	2.36375e-08	10.5093	cg24311272
-0.141888	0.170023	-7.80228	2.42592e-12	3.93479e-11	17.6611	cg03833429
-0.0533262	0.541329	-1.56072	0.121211	0.154336	-5.66774	cg04085768
-0.0484697	0.697062	-1.5089	0.133941	0.168983	-5.74556	cg06489586
0.192202	0.694637	7.26877	3.94401e-11	4.35567e-10	14.9391	cg10100424
0.0702309	0.73457	2.50429	0.0136053	0.020821	-3.82167	cg03421801
-0.031192	0.667162	-0.944243	0.346933	0.398488	-6.42747	cg04751032
0.0760666	0.44744	2.37506	0.0191228	0.028509	-4.12124	cg07372824
0.0677881	0.706837	1.97757	0.0502574	0.0691737	-4.95105	cg03773809
0.164465	0.7218	6.67292	8.04659e-10	6.12645e-09	12.0006	cg06587521
0.0905324	0.715325	2.91243	0.00427405	0.00714182	-2.78307	cg25392500
0.136075	0.76233	6.44679	2.45058e-09	1.63148e-08	10.9172	cg14472291
-0.115148	0.186959	-5.16231	9.70934e-07	3.31718e-06	5.12872	cg05931265
0.01934	0.687068	0.510828	0.610405	0.656237	-6.74054	cg07198752
-0.138058	0.17487	-6.48265	2.05481e-09	1.39688e-08	11.0885	cg14236524
0.0145568	0.655143	0.357145	0.721608	0.758611	-6.80697	cg09318162
0.0713071	0.721934	2.19938	0.0297576	0.0427887	-4.50524	cg13583523
-0.123826	0.190495	-4.32907	3.1109e-05	7.65941e-05	1.812	cg08318726
0.0402898	0.698183	1.4137	0.160027	0.198632	-5.8819	cg11411838
-0.0292451	0.540358	-0.930572	0.353934	0.405646	-6.44016	cg12775181
-0.169926	0.232334	-7.22192	4.97864e-11	5.34128e-10	14.7114	cg02541592
-0.0964805	0.717715	-2.77642	0.0063739	0.0103297	-3.14451	cg25155679
0.114117	0.509384	3.41291	0.000875648	0.00164614	-1.3268	cg26550162
-0.0276419	0.335584	-0.823735	0.411716	0.463783	-6.53305	cg18882407
0.168104	0.749927	7.18173	6.11873e-11	6.3909e-10	14.5103	cg04855961
0.136489	0.620321	4.95486	2.38688e-06	7.44443e-06	4.26475	cg06498232
-0.0703012	0.383026	-2.37969	0.0188951	0.0281946	-4.11075	cg21103316
0.0973953	0.727019	4.10377	7.41478e-05	0.000169567	0.988257	cg04859102
0.108381	0.272264	3.45208	0.000767773	0.00145782	-1.20474	cg24037629
-0.0957857	0.742674	-2.92827	0.00407614	0.00683763	-2.74002	cg14095044
0.0817506	0.548414	2.3253	0.0217267	0.0320571	-4.23274	cg11178293
-0.0789142	0.736093	-2.35083	0.0203542	0.0301838	-4.17581	cg19775071
0.153824	0.47065	5.20963	7.91038e-07	2.76135e-06	5.32619	cg24053165
0.0435494	0.706073	1.43309	0.154418	0.192228	-5.85481	cg19164296
0.17264	0.805131	5.7233	7.77644e-08	3.47197e-07	7.5647	cg09415485
0.138674	0.778034	5.38232	3.67563e-07	1.38776e-06	6.06459	cg17076443
0.0486183	0.670103	1.56868	0.119343	0.152154	-5.65557	cg00989575
0.0741375	0.67409	2.55603	0.0118292	0.018294	-3.6977	cg14884931
0.109978	0.779689	4.42339	2.14172e-05	5.44258e-05	2.16701	cg03348584
0.0266124	0.6506	1.03087	0.304663	0.354605	-6.34281	cg11831419
0.164725	0.804951	5.91129	3.23355e-08	1.59553e-07	8.4141	cg26118759
0.12474	0.62384	4.41944	2.17632e-05	5.52344e-05	2.1518	cg01628509
-0.129691	0.250439	-5.28664	5.62418e-07	2.03184e-06	5.65453	cg06218688
-0.0311914	0.615976	-1.21236	0.227745	0.273094	-6.14186	cg04023439
-0.0881445	0.426754	-2.67664	0.00847131	0.0134431	-3.39999	cg18555073
0.0160563	0.1809	0.416381	0.677871	0.718588	-6.78414	cg26259758
-0.0756565	0.739899	-2.33107	0.0214097	0.0316298	-4.21992	cg08265288
0.0894089	0.628501	3.11028	0.00233291	0.00407991	-2.23072	cg18523886
0.0399208	0.715879	1.18471	0.238461	0.284756	-6.17453	cg11019771
-0.0930015	0.148462	-3.62614	0.000422686	0.000840458	-0.648606	cg27086020
-0.0341751	0.403317	-1.0528	0.294536	0.344014	-6.32022	cg04602747
-0.205552	0.204106	-10.147	7.10916e-18	1.5881e-15	30.1308	cg02142896
0.10628	0.65462	3.11284	0.00231432	0.00404966	-2.22338	cg21546950
-0.0301628	0.603286	-0.750248	0.454567	0.506092	-6.59045	cg03711791
0.118992	0.573177	3.1991	0.00176157	0.00314504	-1.97273	cg12619509
0.0144447	0.490376	0.434471	0.664723	0.706575	-6.77648	cg18272538
-0.0578624	0.675324	-1.81871	0.0714371	0.095456	-5.24306	cg12650252
-0.0281793	0.487255	-0.743272	0.458762	0.510288	-6.59562	cg21416600
-0.19878	0.625925	-7.78319	2.70908e-12	4.32198e-11	17.5538	cg05520712
-0.0461843	0.492799	-1.47889	0.141776	0.177914	-5.78945	cg00956759
0.161494	0.720586	5.02137	1.7946e-06	5.76187e-06	4.53855	cg18758559
0.138585	0.769814	5.53723	1.82593e-07	7.42925e-07	6.7397	cg02487233
0.104093	0.7127	4.2541	4.16669e-05	9.99658e-05	1.53443	cg06231962
-0.0129304	0.315259	-0.349943	0.726992	0.763446	-6.80951	cg12053769
0.0417685	0.698745	1.24849	0.214269	0.258513	-6.09807	cg03350154
-0.152168	0.155482	-6.81579	3.92128e-10	3.24539e-09	12.7001	cg01109227
-0.154389	0.179589	-8.61456	3.16254e-14	1.05571e-12	21.9051	cg22302929
0.132083	0.704419	4.33758	3.00867e-05	7.42633e-05	1.84375	cg23272088
-0.077493	0.411997	-2.13031	0.0351775	0.049907	-4.64879	cg22448304
-0.213532	0.367614	-8.32738	1.50322e-13	3.81122e-12	20.3805	cg11807356
0.192745	0.696802	5.91276	3.21126e-08	1.58587e-07	8.42081	cg23621097
0.0437684	0.484401	1.32838	0.186561	0.228133	-5.99679	cg27347496
0.0159802	0.567949	0.479649	0.632346	0.676496	-6.75591	cg08130275
0.0784589	0.801152	2.61579	0.0100393	0.0157216	-3.55173	cg21788045
-0.164588	0.214898	-8.07704	5.65992e-13	1.14965e-11	19.0836	cg23914842
-0.0848565	0.692164	-2.66887	0.00865846	0.0137148	-3.41955	cg13566674
-0.111838	0.49832	-3.36025	0.0010432	0.00193493	-1.48909	cg18883476
-0.109719	0.227081	-3.5797	0.000496649	0.00097511	-0.799162	cg12046758
-0.0352211	0.710836	-1.04844	0.296531	0.346062	-6.32475	cg03535807
0.0956189	0.67437	3.40087	0.000911563	0.00170786	-1.36409	cg06870266
0.113438	0.393051	3.64196	0.00039997	0.000798315	-0.596982	cg23161218
-7.36903e-05	0.649784	-0.00195362	0.998444	0.998878	-6.87056	cg06895640
0.0159654	0.583552	0.497562	0.619698	0.664822	-6.7472	cg08866794
0.0807448	0.521592	2.77721	0.00635937	0.010308	-3.14245	cg27131955
0.12098	0.742443	4.45193	1.91185e-05	4.91039e-05	2.27516	cg23089912
-0.0822513	0.637006	-2.71569	0.00758542	0.0121322	-3.30098	cg06267075
-0.0247322	0.337061	-0.754028	0.452302	0.503882	-6.58763	cg05093169
-0.118466	0.241362	-4.64957	8.57969e-06	2.36906e-05	3.03955	cg13700939
0.0392776	0.658826	1.11473	0.267184	0.315342	-6.25392	cg09225287
0.0827362	0.642668	2.74325	0.00701192	0.0112809	-3.23036	cg06381350
0.167978	0.70803	6.50752	1.82832e-09	1.26053e-08	11.2024	cg13340126
-0.171756	0.333041	-5.65802	1.05109e-07	4.54995e-07	7.27333	cg07673230
0.150403	0.736566	5.958	2.59438e-08	1.31286e-07	8.62747	cg23775883
-0.0185758	0.694483	-0.52922	0.597626	0.644058	-6.73102	cg08967936
-0.20713	0.267227	-9.19199	1.3663e-15	8.55526e-14	24.9806	cg22441882
0.136225	0.698173	6.25027	6.38382e-09	3.79548e-08	9.98715	cg12307314
0.0985485	0.729122	3.15947	0.0019982	0.00353657	-2.08861	cg06308109
-0.0523293	0.470569	-2.04218	0.043314	0.0603777	-4.82575	cg16360668
0.152521	0.665414	5.80776	5.25229e-08	2.45519e-07	7.94441	cg19759804
-0.0046577	0.637355	-0.158206	0.874559	0.894675	-6.85808	cg17694705
-0.125406	0.424682	-4.69076	7.24036e-06	2.02781e-05	3.20177	cg13988448
0.116641	0.667514	3.70971	0.0003151	0.000640795	-0.373814	cg11071912
-0.0785181	0.445111	-2.68736	0.00821918	0.013072	-3.37293	cg08080038
0.131175	0.732772	4.75498	5.54686e-06	1.5919e-05	3.45664	cg17482935
0.111868	0.665874	3.51233	0.000625898	0.00120603	-1.01473	cg10945131
0.148349	0.841487	7.42113	1.78038e-11	2.18536e-10	15.7147	cg14523602
-0.0986633	0.7178	-2.93439	0.00400193	0.00672245	-2.72332	cg15207708
0.0728731	0.662483	2.5863	0.0108897	0.0169545	-3.62415	cg10631546
0.178687	0.777782	7.78426	2.66755e-12	4.26327e-11	17.5684	cg25560924
0.120707	0.67982	4.72596	6.25848e-06	1.77684e-05	3.34115	cg09330834
0.0474612	0.61804	1.49676	0.137068	0.172524	-5.76341	cg18496212
0.077269	0.766838	2.22167	0.0281713	0.0406941	-4.45802	cg15419294
0.0821814	0.44342	2.72281	0.00743327	0.0119061	-3.28279	cg17147820
-0.172354	0.280235	-6.51259	1.78327e-09	1.23308e-08	11.2267	cg23378941
-0.112578	0.327906	-3.51609	0.000617936	0.00119214	-1.00281	cg17819635
-0.204863	0.243675	-7.12332	8.31334e-11	8.35157e-10	14.2119	cg03942932
-0.121219	0.538777	-4.65891	8.25634e-06	2.28653e-05	3.07626	cg25006829
0.118483	0.687266	4.70704	6.76897e-06	1.90671e-05	3.26615	cg20557603
-0.183005	0.584965	-6.61533	1.07323e-09	7.88378e-09	11.7205	cg22593177
-0.149345	0.259468	-6.44883	2.42617e-09	1.61734e-08	10.927	cg23082281
0.0362409	0.726484	1.22022	0.224764	0.269878	-6.13245	cg06846719
0.0952419	0.745804	3.17308	0.00191375	0.00339784	-2.04893	cg18172829
-0.0982972	0.609072	-2.92066	0.0041702	0.00698242	-2.76074	cg11071682
-0.050206	0.580344	-1.4562	0.147937	0.184935	-5.82209	cg06641021
-0.0888732	0.632475	-2.77924	0.00632227	0.0102539	-3.13718	cg01695643
-0.158101	0.215498	-6.56858	1.34707e-09	9.63913e-09	11.4992	cg17475110
-0.0696127	0.400846	-2.08314	0.0393515	0.0552948	-4.74437	cg05068866
0.199823	0.479901	7.58408	7.69314e-12	1.06154e-10	16.5343	cg03371613
0.176394	0.676101	6.77617	4.81458e-10	3.89121e-09	12.5007	cg08712336
-0.105742	0.340839	-4.88605	3.1914e-06	9.66048e-06	3.98587	cg01819281
0.0827986	0.61883	2.53148	0.0126444	0.019454	-3.75682	cg09277532
0.107035	0.569716	3.75001	0.000273037	0.00056167	-0.239534	cg03487935
0.0819376	0.695273	2.85266	0.00510321	0.00841743	-2.94377	cg16939391
-0.147369	0.226331	-6.15012	1.03539e-08	5.82164e-08	9.51787	cg07268431
-0.0323137	0.606978	-1.14527	0.254363	0.3017	-6.21985	cg15557459
0.00901678	0.472885	0.230105	0.8184	0.845447	-6.84416	cg24104387
0.00321599	0.223113	0.0899977	0.928438	0.940337	-6.86652	cg13411784
0.0328443	0.626702	0.993593	0.32241	0.373234	-6.38014	cg02824029
-0.0688165	0.377658	-2.42901	0.016615	0.0250477	-3.99791	cg07357346
0.0998645	0.670524	3.14474	0.0020934	0.00369116	-2.13135	cg14582400
-0.0738114	0.319578	-2.23517	0.0272466	0.0394688	-4.4292	cg13746740
-0.181775	0.236777	-7.29514	3.43825e-11	3.87038e-10	15.0729	cg17445840
0.131172	0.680475	5.75484	6.69347e-08	3.04464e-07	7.70943	cg00118808
0.0788153	0.413971	2.32255	0.0218795	0.0322638	-4.23884	cg01418385
-0.0582693	0.661805	-1.94288	0.0543609	0.0743554	-5.01678	cg02514794
-0.164604	0.195499	-8.23667	2.41465e-13	5.61404e-12	19.9165	cg13704531
-0.0438172	0.472189	-1.50168	0.135793	0.17109	-5.75619	cg17074656
0.196049	0.688012	6.2225	7.33658e-09	4.29153e-08	9.85248	cg09699056
0.155394	0.760909	6.02208	1.91513e-08	1.00259e-07	8.92169	cg18207999
-0.110617	0.467743	-3.30394	0.00125536	0.00229709	-1.66034	cg22837763
0.068737	0.654986	2.31719	0.0221796	0.0326738	-4.25071	cg12280113
0.0382794	0.609229	1.17902	0.24071	0.287165	-6.18116	cg03799713
-0.0166508	0.546471	-0.570434	0.569445	0.617475	-6.70847	cg05730269
-0.0658386	0.506259	-2.16273	0.0325355	0.0464611	-4.58194	cg13844248
0.0119836	0.378252	0.410979	0.681817	0.722239	-6.78637	cg22396409
0.143238	0.73898	5.55172	1.71001e-07	7.01518e-07	6.80307	cg06521646
-0.148258	0.166233	-7.00662	1.49541e-10	1.39609e-09	13.6392	cg27065717
0.116569	0.729584	4.95316	2.39879e-06	7.47571e-06	4.2597	cg26648185
0.0653993	0.695752	1.92678	0.0563598	0.0768278	-5.04692	cg05330472
0.133522	0.776112	5.33793	4.48053e-07	1.65661e-06	5.87366	cg19223064
0.182034	0.693823	5.66733	1.007e-07	4.38334e-07	7.31475	cg06396119
0.22105	0.727673	9.19021	1.3856e-15	8.64339e-14	24.967	cg04115307
0.159033	0.600955	5.25631	6.439e-07	2.29465e-06	5.52433	cg21602614
-0.109888	0.714717	-3.30725	0.00124184	0.00227408	-1.65033	cg07307335
0.122376	0.755446	4.64926	8.59075e-06	2.37185e-05	3.03832	cg06728232
-0.0868047	0.696703	-2.9513	0.00380325	0.00641272	-2.67703	cg12081359
-0.0594843	0.605431	-2.069	0.0406829	0.0570146	-4.77264	cg27657459
0.163095	0.71816	5.69303	8.94474e-08	3.93531e-07	7.42933	cg22999830
0.0696955	0.577718	2.19785	0.0298697	0.0429356	-4.50848	cg04289880
0.156011	0.734551	6.53485	1.58998e-09	1.11599e-08	11.3379	cg13940444
0.171179	0.713568	6.13765	1.10331e-08	6.16271e-08	9.45651	cg19255307
0.0108014	0.539955	0.373669	0.709307	0.747367	-6.80095	cg19265546
-0.0397296	0.66023	-1.22379	0.223415	0.268427	-6.12814	cg17554896
-0.0103035	0.527234	-0.295742	0.767935	0.800547	-6.82695	cg23662142
0.0356303	0.500999	1.0737	0.285102	0.334148	-6.29827	cg23444418
0.101856	0.512068	2.93176	0.00403368	0.0067719	-2.7305	cg22537334
0.00820475	0.657325	0.276302	0.782789	0.813855	-6.83249	cg14141238
0.170724	0.762909	6.12268	1.18534e-08	6.56431e-08	9.38694	cg11044273
-0.115763	0.580908	-3.78321	0.000242443	0.0005032	-0.128043	cg12894984
0.0524009	0.666458	1.62677	0.106397	0.13708	-5.56492	cg24432193
-0.0846149	0.307747	-2.9278	0.00408182	0.00684621	-2.74128	cg05265484
-0.000583968	0.218827	-0.0164121	0.986933	0.989277	-6.87043	cg25147376
-0.0594762	0.365431	-1.7618	0.0806374	0.106543	-5.34205	cg24305156
0.127011	0.674192	4.75175	5.6222e-06	1.61123e-05	3.44373	cg19442138
0.0332884	0.474248	1.03366	0.303365	0.353215	-6.33997	cg27279545
-0.0310282	0.569208	-1.02622	0.306842	0.356915	-6.34754	cg03428945
0.152583	0.426273	3.99011	0.000113778	0.000250872	0.583915	cg14793596
0.0246838	0.378669	0.809555	0.41979	0.471866	-6.54454	cg06191357
0.0524072	0.644067	1.84959	0.0668215	0.0898064	-5.18811	cg03999067
0.0834337	0.650357	2.85796	0.00502422	0.00829708	-2.92965	cg09607679
-0.110316	0.354985	-4.90725	2.91689e-06	8.91195e-06	4.07211	cg19100996
0.0894303	0.730833	2.54947	0.0120423	0.0185989	-3.71355	cg08521178
0.128803	0.694334	4.54402	1.31974e-05	3.50218e-05	2.62843	cg22260478
0.105462	0.733803	4.44055	1.99773e-05	5.11139e-05	2.2331	cg03351148
-0.00803645	0.628989	-0.262642	0.793274	0.8231	-6.83616	cg00358516
-0.0442377	0.618858	-1.46746	0.144855	0.181414	-5.80596	cg02097433
0.15495	0.717593	5.72026	7.88675e-08	3.51632e-07	7.55107	cg25521400
-0.144938	0.504908	-4.23656	4.46248e-05	0.000106419	1.46945	cg24968721
-0.100444	0.230325	-3.93966	0.000137168	0.000298071	0.407631	cg06668073
-0.176045	0.22151	-8.08685	5.37182e-13	1.10014e-11	19.1346	cg26037142
0.0222914	0.457734	0.62526	0.532982	0.582573	-6.67587	cg07837187
0.141293	0.805291	4.18805	5.38089e-05	0.000126385	1.29201	cg14962509
-0.107053	0.790276	-2.84642	0.00519779	0.00856204	-2.96038	cg27573735
0.009549	0.368108	0.335257	0.738014	0.773497	-6.81452	cg05701590
0.0281045	0.659064	0.853602	0.395018	0.447229	-6.50821	cg22129614
0.187962	0.785526	11.935	3.58005e-22	1.35894e-18	39.8219	cg01809895
0.131572	0.671573	4.60094	1.04704e-05	2.83743e-05	2.84933	cg26330809
0.0416063	0.691021	1.17792	0.241146	0.287633	-6.18244	cg13879937
-0.098759	0.664333	-2.95772	0.00373029	0.00629902	-2.6594	cg17280172
0.0660617	0.436798	2.03451	0.0440926	0.0613681	-4.84082	cg02693033
0.161193	0.690729	6.37973	3.42073e-09	2.18996e-08	10.5935	cg27116253
0.0797813	0.598876	2.5326	0.012606	0.0193997	-3.75412	cg20699549
0.21013	0.477834	6.47599	2.13503e-09	1.44487e-08	11.0516	cg14391240
-0.215951	0.329582	-6.54981	1.48423e-09	1.04882e-08	11.4051	cg14527333
0.126111	0.777124	6.40126	3.06284e-09	1.98851e-08	10.7005	cg23585251
0.141414	0.614909	5.92958	2.95585e-08	1.47397e-07	8.50078	cg01636582
-0.0774452	0.418524	-2.03235	0.0443148	0.0616534	-4.84507	cg18789929
0.135798	0.763576	5.08347	1.37232e-06	4.52215e-06	4.7963	cg12302182
-0.0830866	0.542125	-3.10014	0.00240815	0.00420074	-2.2598	cg01259782
0.0653973	0.814698	2.36626	0.0195623	0.0291047	-4.14112	cg18077083
-0.126524	0.492429	-4.20158	5.10801e-05	0.000120486	1.34134	cg07265444
-0.137801	0.214426	-5.53366	1.85538e-07	7.53456e-07	6.72422	cg02937158
0.13753	0.750766	3.98623	0.000115431	0.000254144	0.570311	cg20494738
0.164623	0.555364	6.63864	9.54608e-10	7.10878e-09	11.8344	cg01913455
0.0291027	0.714458	1.03535	0.302577	0.352392	-6.33824	cg08591388
-0.143474	0.223689	-6.47321	2.15248e-09	1.45519e-08	11.0433	cg24315973
-0.108547	0.204315	-3.58888	0.000481126	0.00094705	-0.769531	cg26393015
-0.0834195	0.662521	-2.42311	0.0168744	0.0254032	-4.01153	cg03420245
0.168067	0.556059	5.43353	2.92056e-07	1.1295e-06	6.28638	cg03147691
0.0149437	0.401294	0.442412	0.658983	0.701347	-6.77301	cg26038465
0.15591	0.690086	5.1711	9.36764e-07	3.21317e-06	5.16348	cg08808904
0.153009	0.785828	5.32975	4.64839e-07	1.71227e-06	5.83825	cg05976168
0.120962	0.744564	4.21583	4.83485e-05	0.000114554	1.39344	cg06086990
-0.178189	0.28692	-5.66463	1.01959e-07	4.43073e-07	7.30274	cg14181409
0.124629	0.78093	5.07952	1.3948e-06	4.58709e-06	4.78059	cg15553852
-0.107139	0.221768	-4.82275	4.16871e-06	1.23034e-05	3.72986	cg17001034
0.108757	0.603305	3.0955	0.00244323	0.00425782	-2.27305	cg15078838
0.0219914	0.42991	0.67232	0.502666	0.553321	-6.64551	cg27241889
0.0675074	0.776222	2.54768	0.012101	0.0186809	-3.71787	cg08254889
-0.14329	0.214227	-6.3437	4.05633e-09	2.54458e-08	10.4275	cg26664206
-0.165902	0.203112	-7.73924	3.3806e-12	5.21465e-11	17.337	cg11664544
0.117366	0.765375	4.32353	3.17934e-05	7.81511e-05	1.79132	cg19637560
0.164554	0.75694	6.28681	5.37552e-09	3.26175e-08	10.1544	cg26437842
-0.0709335	0.32118	-2.55817	0.0117605	0.0181979	-3.69253	cg01834614
0.167823	0.811941	7.79951	2.46165e-12	3.98103e-11	17.6469	cg08294662
-0.0330178	0.728413	-1.0366	0.301998	0.351788	-6.33696	cg00682858
0.116134	0.718742	4.05421	8.95143e-05	0.000201585	0.810386	cg22081096
0.0773845	0.497337	2.646	0.00923094	0.0145477	-3.4768	cg02713760
-0.0739735	0.723335	-2.14248	0.034165	0.0485865	-4.62381	cg11249120
0.122353	0.756916	4.52617	1.41855e-05	3.73748e-05	2.55957	cg01044293
0.0587453	0.649498	1.68408	0.094753	0.123382	-5.47239	cg02362505
0.0273827	0.603662	0.798931	0.425901	0.477944	-6.55302	cg17365725
0.021983	0.250261	0.670033	0.504118	0.554703	-6.64704	cg09795588
-0.0262506	0.4649	-0.787668	0.432436	0.484405	-6.56188	cg18874332
-0.134394	0.341643	-5.73969	7.18098e-08	3.23745e-07	7.64142	cg01557754
0.0567586	0.705216	2.09777	0.0380134	0.0535709	-4.71494	cg07591186
-0.119559	0.567774	-3.08247	0.00254454	0.00442	-2.31026	cg06634862
0.135916	0.728282	5.48877	2.274e-07	9.03227e-07	6.52777	cg24065270
0.137484	0.628871	5.22585	7.36552e-07	2.58975e-06	5.39488	cg08672919
0.134845	0.64333	4.60743	1.01966e-05	2.77011e-05	2.87463	cg25921518
0.143484	0.564606	5.0275	1.74786e-06	5.62711e-06	4.56389	cg10471574
-0.052239	0.5927	-1.7974	0.0747738	0.0994844	-5.28046	cg13863078
-0.00549019	0.591798	-0.194017	0.846489	0.870213	-6.85179	cg25134306
-0.116579	0.488894	-3.76213	0.00026147	0.000539643	-0.198934	cg15197893
-0.151632	0.222471	-7.21611	5.12935e-11	5.48399e-10	14.6823	cg08496775
0.146786	0.76431	5.41802	3.13162e-07	1.20246e-06	6.21907	cg10615765
-0.161729	0.259662	-7.24148	4.50233e-11	4.89059e-10	14.8095	cg15601452
0.0749526	0.700001	2.40934	0.0174934	0.0262555	-4.04317	cg24724587
-0.235715	0.341117	-9.42215	3.92809e-16	3.2467e-14	26.2017	cg06545367
-0.0465087	0.497537	-1.27861	0.203488	0.246721	-6.0606	cg17011709
0.0403619	0.53485	1.03478	0.302844	0.352658	-6.33882	cg19196221
-0.075996	0.27231	-3.35834	0.00104921	0.00194532	-1.49454	cg25202280
-0.0554124	0.645914	-1.97173	0.0509295	0.0700173	-4.9622	cg13841627
0.00944016	0.484077	0.318435	0.750705	0.785041	-6.82	cg14426015
0.0483757	0.638438	1.3625	0.175578	0.215916	-5.95167	cg15971980
0.116107	0.476663	3.62926	0.000418123	0.000831917	-0.638463	cg07718303
-0.0695604	0.552564	-2.24714	0.0264496	0.0384029	-4.40354	cg00127150
0.0966451	0.503698	2.45419	0.0155481	0.0235521	-3.9395	cg18466965
0.0417444	0.782698	1.33869	0.18319	0.224401	-5.98327	cg26896569
-0.0474852	0.240921	-1.57213	0.118541	0.151237	-5.65027	cg02823783
-0.270571	0.355969	-10.0251	1.42354e-17	2.69966e-15	29.4512	cg21122474
0.177901	0.574402	6.10164	1.31088e-08	7.17384e-08	9.28929	cg08455772
0.0345066	0.733615	0.995947	0.32127	0.372027	-6.37782	cg00306523
0.00621522	0.591365	0.20338	0.839181	0.86373	-6.84993	cg04115006
-0.170041	0.199366	-7.89931	1.45341e-12	2.53883e-11	18.1617	cg10598711
0.153088	0.75758	5.10355	1.25777e-06	4.18304e-06	4.88009	cg18587476
0.170257	0.629977	5.94784	2.72185e-08	1.37072e-07	8.581	cg00160388
0.144036	0.58515	4.98056	2.1384e-06	6.74774e-06	4.37025	cg07398352
0.130941	0.415667	4.37442	2.6019e-05	6.50091e-05	1.98186	cg21005853
-0.131809	0.177636	-5.7484	6.89676e-08	3.12522e-07	7.68049	cg06305340
-0.054982	0.73738	-1.63088	0.105524	0.13607	-5.55838	cg22038333
0.118899	0.75648	3.79065	0.000236049	0.000490957	-0.102955	cg15207968
0.173359	0.520601	6.66571	8.35665e-10	6.32417e-09	11.9639	cg26856607
0.182434	0.621264	6.42937	2.68358e-09	1.76692e-08	10.8294	cg06162872
0.091007	0.647558	2.76224	0.00663985	0.0107279	-3.18131	cg25451120
0.0739548	0.606603	2.56759	0.0114622	0.017771	-3.66971	cg07817806
-0.0641027	0.413291	-2.48938	0.0141595	0.0216001	-3.85696	cg19697911
0.165211	0.59662	5.40453	3.32717e-07	1.26914e-06	6.16064	cg16053580
-0.0974352	0.542442	-3.08011	0.00256322	0.00445026	-2.31695	cg24234141
0.139716	0.689924	4.6483	8.62443e-06	2.38009e-05	3.03458	cg10650127
0.150596	0.691048	6.16554	9.63044e-09	5.45945e-08	9.58827	cg12613618
-0.192641	0.267441	-7.12997	8.03564e-11	8.1079e-10	14.245	cg10691866
0.0530209	0.498365	1.74391	0.0837224	0.110196	-5.37254	cg05952572
0.165389	0.712838	6.67332	8.03382e-10	6.11767e-09	12.0022	cg10864952
-0.0640685	0.737033	-1.9918	0.0486526	0.0671513	-4.92379	cg10652467
0.00540425	0.283318	0.135609	0.892357	0.909803	-6.86139	cg22303909
0.0703041	0.458627	2.15315	0.0332977	0.0474519	-4.60179	cg13671409
0.175636	0.686	5.78997	5.70637e-08	2.64366e-07	7.86415	cg12492087
0.122139	0.670664	4.61275	9.97759e-06	2.71656e-05	2.89537	cg03042477
0.048545	0.727952	1.51476	0.132448	0.167277	-5.73687	cg17367077
0.144034	0.700303	5.44225	2.80798e-07	1.09022e-06	6.3243	cg23883632
0.149039	0.64587	5.15483	1.00587e-06	3.42475e-06	5.095	cg09852221
-0.168646	0.592095	-5.50507	2.11386e-07	8.46192e-07	6.59835	cg00791074
0.113726	0.719406	4.28981	3.62792e-05	8.81227e-05	1.66595	cg16291750
-0.0901478	0.216196	-3.718	0.000305821	0.000623561	-0.345911	cg12470011
0.119857	0.355269	3.97573	0.000120025	0.000263498	0.533493	cg11045524
-0.0910768	0.565236	-2.95793	0.00372794	0.00629537	-2.65883	cg06070625
-0.0135092	0.721217	-0.427096	0.670071	0.71143	-6.77964	cg25575590
0.174208	0.626497	7.19414	5.75885e-11	6.05519e-10	14.5696	cg15326513
0.00862907	0.497086	0.347296	0.728974	0.76526	-6.81043	cg07855933
0.149327	0.740738	5.01134	1.87377e-06	5.99258e-06	4.49709	cg04701628
0.142681	0.631156	5.9873	2.24991e-08	1.15684e-07	8.76521	cg15774391
-0.086052	0.625873	-2.42763	0.0166753	0.0251287	-4.0011	cg25928521
-0.0178443	0.472788	-0.548105	0.584633	0.631858	-6.72089	cg08726338
0.0118055	0.730012	0.399987	0.689873	0.729689	-6.79081	cg05006718
0.00970605	0.435419	0.268802	0.788542	0.818935	-6.83453	cg06880028
0.152932	0.782098	5.14769	1.03776e-06	3.52196e-06	5.06498	cg21859562
0.140349	0.641177	4.42858	2.09857e-05	5.34473e-05	2.18643	cg09761230
0.170838	0.703259	6.40882	2.96749e-09	1.93293e-08	10.7316	cg10528989
0.138494	0.71089	5.20367	8.12056e-07	2.82696e-06	5.30095	cg08301503
-0.151238	0.45329	-5.48737	2.2903e-07	9.08791e-07	6.52096	cg22377064
-0.0144238	0.369233	-0.418837	0.67608	0.717027	-6.78312	cg19837259
0.143643	0.623192	4.63709	9.0309e-06	2.48122e-05	2.99058	cg00530564
-0.110709	0.170587	-5.17608	9.14116e-07	3.14342e-06	5.18674	cg14260355
0.109578	0.562216	3.94963	0.000132209	0.000288109	0.442335	cg20964423
0.0699297	0.527351	2.49224	0.0140516	0.021445	-3.8502	cg01343313
-0.0799845	0.16903	-3.1158	0.00229294	0.00401481	-2.21487	cg00961326
0.188869	0.771229	6.10777	1.273e-08	6.99278e-08	9.31773	cg25694032
0.188531	0.57738	5.82941	4.74725e-08	2.24343e-07	8.04227	cg18984282
-0.0816635	0.560909	-2.02372	0.0452089	0.0627826	-4.86194	cg08967764
0.026695	0.455359	1.13561	0.258367	0.305902	-6.23073	cg23897083
0.129	0.656518	4.50791	1.52706e-05	3.99778e-05	2.48929	cg09801065
0.0884223	0.515973	2.73455	0.00718853	0.0115443	-3.25272	cg15821319
-0.175386	0.180167	-8.42519	8.78182e-14	2.45011e-12	20.9058	cg27507261
0.0384019	0.290854	0.999082	0.319755	0.370442	-6.37473	cg10000952
-0.17124	0.210116	-8.62415	3.0028e-14	1.01372e-12	21.9558	cg08005122
-0.123254	0.213022	-5.01932	1.80898e-06	5.80428e-06	4.53079	cg17631451
0.132725	0.695971	4.81979	4.2297e-06	1.24597e-05	3.7162	cg13026772
0.056283	0.617545	1.917	0.0576029	0.0783705	-5.0651	cg07107824
-0.0647326	0.384696	-1.77565	0.078312	0.103753	-5.31822	cg27634344
-0.0378387	0.326631	-1.43548	0.153738	0.191466	-5.85145	cg02709321
-0.155701	0.26041	-7.02695	1.34857e-10	1.27472e-09	13.7399	cg27369542
0.0213358	0.595229	0.563425	0.574192	0.622004	-6.71242	cg06968712
-0.0241234	0.673022	-0.945964	0.346058	0.397584	-6.42586	cg20300549
-0.0971249	0.239624	-3.13814	0.00213746	0.00376223	-2.15047	cg05000331
-0.0817108	0.703677	-2.37737	0.0190087	0.028353	-4.116	cg25606773
-0.0408457	0.761808	-1.20379	0.231029	0.276683	-6.15207	cg13533456
0.187054	0.672506	6.11666	1.22e-08	6.73521e-08	9.35898	cg24881289
-0.173795	0.603391	-5.42992	2.96838e-07	1.14617e-06	6.27071	cg03414898
-0.0162486	0.705417	-0.454284	0.650441	0.69326	-6.76771	cg06623274
0.0833992	0.597447	2.61652	0.0100191	0.0156934	-3.54993	cg24624629
-0.114882	0.281621	-3.29309	0.00130062	0.00237321	-1.69306	cg01150433
-0.116701	0.242905	-5.0207	1.79552e-06	5.76408e-06	4.53778	cg15799038
0.0119731	0.67281	0.318264	0.750835	0.785151	-6.82006	cg18705808
-0.120852	0.268964	-4.97423	2.19434e-06	6.90296e-06	4.34532	cg01112020
0.130128	0.555708	4.68436	7.4345e-06	2.07749e-05	3.17648	cg13562069
-0.160724	0.191519	-7.69884	4.17993e-12	6.25595e-11	17.1296	cg13757081
0.0710639	0.521597	2.03236	0.0443138	0.0616534	-4.84505	cg26471674
-0.0504084	0.500219	-1.70331	0.0910852	0.118988	-5.44065	cg20876170
-0.18381	0.232044	-7.43142	1.69841e-11	2.09625e-10	15.7611	cg23999318
-0.0744223	0.525835	-2.25092	0.0262021	0.0380669	-4.3954	cg21973687
-0.0185994	0.688534	-0.509579	0.611278	0.657054	-6.74117	cg11925609
-0.0405481	0.545172	-1.03249	0.303907	0.353784	-6.34116	cg01512854
-0.00961358	0.504493	-0.271716	0.786305	0.816954	-6.83375	cg10279314
-0.157129	0.466323	-5.42001	3.10366e-07	1.19246e-06	6.22772	cg15458577
-0.011768	0.71302	-0.385771	0.700346	0.739253	-6.79637	cg08545746
0.0817811	0.425428	2.68709	0.00822552	0.0130811	-3.37362	cg10365563
0.192085	0.80112	7.2876	3.57953e-11	4.00397e-10	15.0337	cg00524561
0.0242305	0.512047	0.878193	0.381585	0.433599	-6.4871	cg22940954
-0.0362239	0.21626	-1.07419	0.284882	0.333905	-6.29774	cg07023704
0.211046	0.726713	8.01541	7.93933e-13	1.52755e-11	18.7532	cg14178083
0.100927	0.809601	4.08921	7.84152e-05	0.000178531	0.935465	cg17625256
-0.16864	0.444503	-5.52495	1.93148e-07	7.80777e-07	6.68547	cg25769043
-0.0776421	0.552672	-2.82728	0.00549795	0.00901546	-3.01113	cg05928873
0.0551293	0.305225	1.97548	0.0504972	0.0694778	-4.95505	cg08757037
-0.0824649	0.681494	-2.48574	0.0142978	0.0217973	-3.86555	cg17886662
-0.0284703	0.595063	-0.784055	0.434545	0.486405	-6.5647	cg23164218
0.0973343	0.496277	2.60739	0.0102752	0.0160661	-3.57243	cg10942521
0.00839966	0.526999	0.242027	0.80917	0.83736	-6.84135	cg00828618
0.0537302	0.573359	1.5491	0.123977	0.157541	-5.6854	cg11213892
0.123569	0.785998	5.41112	3.22023e-07	1.23271e-06	6.19185	cg06112171
-0.0820522	0.73361	-2.46853	0.0149682	0.0227414	-3.90599	cg17751414
0.244844	0.425914	7.7269	3.64197e-12	5.55816e-11	17.2647	cg06470279
0.0583139	0.444123	1.51885	0.131418	0.166107	-5.73081	cg04885072
-0.0375213	0.648057	-1.33477	0.184465	0.225804	-5.98842	cg18204685
0.0144411	0.698823	0.542936	0.588176	0.63514	-6.7237	cg20941528
0.114337	0.311195	3.1283	0.00220469	0.00387226	-2.17888	cg18904194
0.0531955	0.388004	1.88486	0.061855	0.0836632	-5.12426	cg18125510
0.0381129	0.486175	1.17683	0.24158	0.288102	-6.1837	cg16305787
0.120519	0.355857	3.75261	0.000270515	0.000557002	-0.230831	cg08898055
0.00799149	0.368411	0.247579	0.804881	0.833582	-6.83999	cg05957169
0.0361021	0.723071	1.28202	0.202294	0.24542	-6.0563	cg10113157
0.0288083	0.591819	0.760317	0.448549	0.500207	-6.5829	cg24543854
-0.15806	0.283812	-4.38984	2.44784e-05	6.14946e-05	2.03992	cg25140419
-0.0271228	0.261501	-0.868216	0.387001	0.439089	-6.49573	cg18875012
0.155011	0.765564	6.04603	1.70902e-08	9.06798e-08	9.03208	cg23514374
0.0383149	0.592109	1.27278	0.205544	0.248962	-6.06792	cg00835279
0.0998756	0.749026	3.64826	0.000391242	0.000782452	-0.576354	cg10351452
-0.171816	0.359583	-6.47111	2.18689e-09	1.47584e-08	11.0283	cg18756771
0.0663411	0.409433	2.35916	0.019923	0.0295912	-4.15709	cg14194956
-0.0550532	0.504922	-1.76307	0.0804206	0.106287	-5.33986	cg14942906
-0.240852	0.283564	-9.39153	4.65545e-16	3.70685e-14	26.0354	cg23712462
0.123246	0.699153	5.64286	1.123e-07	4.82816e-07	7.20903	cg15763670
0.18381	0.680743	6.08393	1.42657e-08	7.72551e-08	9.20726	cg11169848
-0.0284441	0.467717	-1.03742	0.301615	0.351396	-6.33611	cg12904135
0.0920985	0.70263	2.84076	0.00528497	0.00869294	-2.97542	cg16719404
-0.0284565	0.29033	-0.838356	0.403489	0.455649	-6.521	cg22257941
0.0791417	0.58729	2.57422	0.0112562	0.0174817	-3.65359	cg21284015
0.173826	0.50332	5.89192	3.54195e-08	1.72861e-07	8.32587	cg07845392
-0.158131	0.278009	-5.88569	3.6472e-08	1.77404e-07	8.29751	cg05864868
-0.0627939	0.401932	-2.68422	0.00829019	0.0131769	-3.38073	cg12699728
-0.193954	0.533286	-5.50273	2.13641e-07	8.54461e-07	6.5881	cg22078179
0.0786802	0.336005	2.4876	0.0142268	0.0216971	-3.86115	cg08235970
0.147926	0.687669	6.0851	1.41523e-08	7.66788e-08	9.2148	cg13401301
0.124274	0.749274	4.13203	6.66718e-05	0.000153936	1.08901	cg12423733
0.013693	0.454061	0.412137	0.680971	0.721473	-6.78589	cg05938958
0.0671518	0.362167	2.23109	0.0275236	0.0398323	-4.43794	cg23781075
0.133331	0.788311	5.45071	2.69932e-07	1.05231e-06	6.36225	cg03822198
0.113862	0.748607	5.48691	2.28776e-07	9.07965e-07	6.52172	cg12576411
-0.0932834	0.705628	-3.04596	0.00284926	0.00490959	-2.41371	cg14125733
-0.133358	0.199712	-3.84152	0.000196436	0.000414469	0.0696107	cg02495310
0.156069	0.630907	4.77069	5.19516e-06	1.50174e-05	3.51933	cg02365780
-0.228418	0.446481	-7.07048	1.08849e-10	1.05585e-09	13.9492	cg15958034
0.0266397	0.596032	0.924916	0.356856	0.408613	-6.44536	cg10808367
-0.0601834	0.274041	-2.5301	0.0126888	0.0195153	-3.76	cg09513259
0.180473	0.372715	5.41106	3.23103e-07	1.23656e-06	6.18893	cg02807192
0.0542372	0.707029	1.97589	0.0504502	0.0694208	-4.95427	cg25122369
0.0199018	0.654223	0.656597	0.512691	0.563044	-6.6559	cg14760020
-0.20384	0.233708	-6.90045	2.57749e-10	2.24981e-09	13.1092	cg01167502
0.122056	0.743691	4.10518	7.38373e-05	0.000168946	0.992415	cg17753356
-0.0709888	0.547099	-2.07293	0.0403084	0.0565248	-4.76479	cg05658236
-0.232566	0.223312	-7.21037	5.32412e-11	5.66595e-10	14.6465	cg03714110
-0.0995424	0.264717	-3.1161	0.00229079	0.00401133	-2.21401	cg02627455
0.0276504	0.528484	0.776896	0.438741	0.490543	-6.57025	cg05806819
-0.0762585	0.634259	-2.59852	0.0105298	0.0164308	-3.59423	cg21831183
0.243762	0.306856	8.13731	4.15179e-13	8.83861e-12	19.387	cg26022073
-0.162548	0.316517	-6.07534	1.48628e-08	8.01515e-08	9.1675	cg13497089
-0.16395	0.217659	-7.12808	8.05289e-11	8.12365e-10	14.2425	cg17833578
0.14803	0.637731	6.25316	6.2955e-09	3.7482e-08	10.0007	cg07932199
0.013264	0.5164	0.413931	0.67966	0.720261	-6.78516	cg04168474
-0.154572	0.193351	-7.41928	1.79754e-11	2.20298e-10	15.7054	cg25953350
0.16873	0.812342	8.43651	8.26311e-14	2.33097e-12	20.9654	cg08112616
-0.0892933	0.724268	-2.79169	0.00609845	0.00991963	-3.10469	cg15537567
0.127782	0.772822	5.12943	1.12328e-06	3.78101e-06	4.98877	cg22730675
-0.0491979	0.648458	-1.21287	0.227551	0.272887	-6.14126	cg02914827
-0.0924486	0.187995	-3.81982	0.000212368	0.000445243	-0.00378178	cg11508718
0.107445	0.595797	3.93151	0.000141354	0.000306424	0.379303	cg15287594
-0.00155909	0.466605	-0.0498771	0.960303	0.966854	-6.86932	cg18688704
-0.205094	0.511466	-7.2257	4.92121e-11	5.29054e-10	14.7232	cg06636156
-0.0663043	0.370681	-2.27643	0.0245839	0.0358996	-4.34017	cg01514075
0.0703952	0.77666	2.43169	0.0164985	0.0248876	-3.99172	cg16716196
0.138014	0.626625	5.28673	5.62794e-07	2.03298e-06	5.654	cg21422700
-0.140732	0.221269	-6.85142	3.27795e-10	2.77453e-09	12.8746	cg09965085
0.0268491	0.579787	0.730297	0.466625	0.518063	-6.60512	cg06338499
0.0930245	0.224912	2.65894	0.00890274	0.0140722	-3.44444	cg12783819
-0.0933407	0.419634	-3.2695	0.00140432	0.00254791	-1.76388	cg21230793
-0.10631	0.4879	-3.55721	0.000536703	0.0010472	-0.871499	cg22118309
0.0917681	0.589456	3.66534	0.000368472	0.000740242	-0.520296	cg12833048
0.168765	0.781971	5.57913	1.50907e-07	6.27835e-07	6.92382	cg02381853
-0.0817727	0.399498	-2.60736	0.0102761	0.0160669	-3.5725	cg10094238
0.14641	0.744273	5.08107	1.3867e-06	4.56408e-06	4.78628	cg24625984
0.0950527	0.767989	3.83809	0.000198848	0.000419173	0.0580971	cg12813192
-0.0986936	0.266949	-4.58917	1.09663e-05	2.95895e-05	2.80492	cg22778957
-0.185173	0.285885	-7.76431	2.96626e-12	4.67512e-11	17.4647	cg18484309
-0.107108	0.36458	-4.81178	4.3653e-06	1.28218e-05	3.68572	cg17894088
0.164288	0.714578	6.30757	4.86036e-09	2.9799e-08	10.2523	cg16426764
-0.12583	0.30597	-5.12217	1.15889e-06	3.88755e-06	4.95871	cg27612129
0.130265	0.743785	4.44515	1.96429e-05	5.03362e-05	2.24939	cg14990808
0.0526868	0.336615	1.49646	0.137146	0.17261	-5.76385	cg20159687
0.216986	0.762992	7.80767	2.3815e-12	3.87669e-11	17.6797	cg02849401
0.107606	0.71592	3.81891	0.000213193	0.000446877	-0.00731549	cg15837279
0.149494	0.796363	5.26765	6.12416e-07	2.19435e-06	5.57261	cg24681845
0.0541267	0.584816	2.02563	0.04501	0.0625397	-4.85821	cg14538319
0.143487	0.732153	5.38207	3.67977e-07	1.38911e-06	6.06351	cg13968390
0.0531635	0.751076	2.11031	0.0368978	0.0521172	-4.68955	cg20899190
0.0564339	0.686388	2.12315	0.0357848	0.050696	-4.66341	cg14588828
0.0274254	0.78127	0.881931	0.379568	0.431545	-6.48383	cg23490407
-0.0897931	0.704819	-2.84722	0.00518552	0.00854325	-2.95824	cg09577966
0.157606	0.767532	5.6005	1.36859e-07	5.75741e-07	7.01822	cg08947774
0.0351893	0.64038	0.895136	0.372497	0.42442	-6.47221	cg20613889
-0.0187776	0.554773	-0.499514	0.618327	0.663502	-6.74623	cg07264025
0.100364	0.64671	3.18582	0.00183776	0.00327112	-2.01168	cg17443821
0.123405	0.824077	4.25521	4.15121e-05	9.9633e-05	1.53805	cg00624589
-0.176667	0.240301	-5.2111	7.85937e-07	2.74538e-06	5.33241	cg25637894
0.157065	0.660218	6.93897	2.10718e-10	1.88815e-09	13.305	cg03462130
0.0657444	0.786322	2.66529	0.00874501	0.0138413	-3.42848	cg03636964
0.114329	0.501216	4.1094	7.26639e-05	0.000166484	1.00757	cg19515245
0.176675	0.662989	6.62502	1.02287e-09	7.5592e-09	11.7673	cg18754629
0.0721076	0.650293	2.05941	0.041607	0.058197	-4.7917	cg23376501
0.0899542	0.383835	2.64641	0.00922032	0.0145321	-3.47577	cg16931068
0.161697	0.472149	5.74362	7.0779e-08	3.19621e-07	7.65574	cg26376245
0.0937087	0.451742	2.96011	0.00370342	0.0062579	-2.65282	cg19101547
-0.0848728	0.723563	-2.52182	0.0129783	0.0199245	-3.77991	cg05607742
0.202846	0.486665	7.12197	8.37071e-11	8.3973e-10	14.2052	cg17942763
0.148683	0.789792	4.37908	2.55441e-05	6.39305e-05	1.99938	cg26427109
-0.103735	0.454615	-3.02505	0.00303867	0.00520991	-2.4725	cg13341982
0.149708	0.425881	4.1989	5.16095e-05	0.000121625	1.33156	cg27111250
0.120072	0.719113	4.49205	1.62776e-05	4.23869e-05	2.42843	cg01961252
-0.0895774	0.326295	-3.35772	0.00105197	0.00195003	-1.49684	cg03014241
0.142217	0.656523	5.54528	1.76088e-07	7.19735e-07	6.77476	cg08801887
0.0706388	0.61364	2.33642	0.0211194	0.0312275	-4.20802	cg25436634
0.0156519	0.510847	0.465313	0.642546	0.685884	-6.76266	cg16506378
0.0879393	0.685274	3.23417	0.0015742	0.00283188	-1.86918	cg09761367
-0.0558604	0.552054	-2.00226	0.0475003	0.065698	-4.90362	cg11822372
-0.0946592	0.315273	-3.09453	0.00245066	0.00426956	-2.27583	cg08264906
0.0113181	0.584894	0.313015	0.75481	0.788759	-6.82171	cg11239168
0.18351	0.713907	6.0757	1.48371e-08	8.00307e-08	9.16917	cg05357152
0.014673	0.618633	0.363873	0.71659	0.754071	-6.80455	cg11925729
0.190397	0.737616	7.73849	3.41589e-12	5.26335e-11	17.3271	cg18249108
-0.0900754	0.329999	-2.57351	0.0112781	0.0175127	-3.65532	cg27020216
0.0954558	0.733421	4.0359	9.57798e-05	0.000214429	0.746283	cg20487548
0.00784994	0.331172	0.249515	0.803387	0.832191	-6.83951	cg17261234
-0.135409	0.133004	-6.46367	2.25574e-09	1.51697e-08	10.9978	cg20933239
0.0850786	0.770403	3.47519	0.00070992	0.00135547	-1.13199	cg23723163
0.146439	0.616608	5.86427	4.03065e-08	1.93897e-07	8.20066	cg09131339
0.149151	0.663986	4.28381	3.71391e-05	9.00396e-05	1.64371	cg12634306
-0.0324286	0.628682	-1.04293	0.299068	0.348678	-6.33045	cg27357229
0.0117584	0.613653	0.375649	0.707838	0.746128	-6.80021	cg19736179
0.0181279	0.403448	0.520958	0.603351	0.649597	-6.73534	cg25954235
-0.110505	0.705534	-3.25641	0.00146515	0.00264949	-1.803	cg14795163
0.0163461	0.596641	0.454157	0.650532	0.693342	-6.76776	cg23753807
0.154699	0.52325	5.07306	1.43566e-06	4.7074e-06	4.75294	cg26466789
-0.0534236	0.755271	-1.60524	0.111056	0.142531	-5.59887	cg19063563
0.0773715	0.540169	2.8744	0.00478599	0.00793259	-2.88566	cg24035484
0.0768118	0.77825	2.91978	0.00418122	0.00699956	-2.76313	cg26918935
-0.0230754	0.766169	-0.692787	0.489775	0.540739	-6.63163	cg11779395
0.144431	0.592853	4.52644	1.41704e-05	3.73382e-05	2.56059	cg06896207
-0.0520627	0.681725	-1.53748	0.126796	0.160809	-5.70295	cg11550547
0.0981936	0.402287	3.53693	0.000575413	0.00111632	-0.936408	cg05716242
-0.0758525	0.6762	-2.29523	0.0234481	0.0343836	-4.29909	cg18708402
0.133571	0.691377	4.15603	6.08367e-05	0.000141518	1.17572	cg24241823
-0.0650632	0.521625	-1.86322	0.0648636	0.0874037	-5.16356	cg09644153
-0.0402981	0.732736	-1.29259	0.198625	0.241385	-6.04292	cg13798112
0.0563919	0.452388	2.0602	0.0415301	0.0581025	-4.79013	cg23343291
0.157817	0.837496	6.18909	8.61798e-09	4.94742e-08	9.69624	cg03217587
-0.069134	0.626476	-2.53492	0.012527	0.0192923	-3.74855	cg25122125
0.132185	0.745496	5.5381	1.81405e-07	7.38666e-07	6.74575	cg27117828
0.100546	0.721407	3.81843	0.000213565	0.0004476	-0.00895329	cg14931884
-0.0175922	0.17301	-0.471816	0.637911	0.681633	-6.75962	cg10253847
-0.154669	0.305349	-5.11487	1.19739e-06	4.00154e-06	4.92739	cg24075175
0.134931	0.526473	4.74925	5.68098e-06	1.62672e-05	3.43377	cg02061431
0.133698	0.699125	4.7759	5.08344e-06	1.47232e-05	3.54014	cg04233669
0.0929423	0.558492	2.51575	0.0131924	0.0202322	-3.7944	cg01218587
0.127037	0.734304	4.51802	1.46601e-05	3.85127e-05	2.52819	cg01157470
0.0781481	0.603984	3.15099	0.0020523	0.00362386	-2.11318	cg24474852
-0.085227	0.726914	-2.50775	0.0134793	0.0206418	-3.81344	cg14110031
-0.148647	0.426704	-4.41198	2.2419e-05	5.67376e-05	2.12354	cg04845579
-0.123569	0.177845	-3.41333	0.000874421	0.00164424	-1.3255	cg00036011
-0.0395209	0.230814	-1.14908	0.252797	0.30004	-6.21554	cg10440578
0.00716686	0.581369	0.195847	0.845059	0.868888	-6.85143	cg08260052
-0.0875058	0.333395	-3.2826	0.00134584	0.00244927	-1.72462	cg22681709
-0.0649892	0.392287	-3.2342	0.00157322	0.00283021	-1.86873	cg16640358
-0.000671343	0.469107	-0.0227081	0.981921	0.985169	-6.8703	cg14493181
0.0424478	0.419048	1.24468	0.215663	0.260021	-6.10275	cg20793532
0.129718	0.731762	5.7749	6.0976e-08	2.80304e-07	7.79964	cg04427462
0.21024	0.650699	7.57301	8.15066e-12	1.11552e-10	16.4779	cg02888990
0.127588	0.63108	4.36722	2.67701e-05	6.67109e-05	1.9548	cg15945235
-0.0867878	0.289182	-2.82441	0.00554428	0.00908527	-3.01871	cg18340445
-0.159884	0.213067	-6.70377	6.87582e-10	5.33212e-09	12.1534	cg00174901
0.118863	0.54545	4.07117	8.39739e-05	0.0001901	0.87077	cg20091591
-0.112332	0.12045	-3.19358	0.00179289	0.00319699	-1.98895	cg00459623
0.125168	0.731857	4.05581	8.89757e-05	0.000200499	0.816088	cg19963522
0.0610219	0.691721	1.79446	0.0752449	0.100063	-5.2856	cg13921308
0.109461	0.698475	3.71465	0.000309637	0.000630566	-0.357432	cg01730064
-0.0593885	0.748431	-1.80352	0.0738033	0.0982987	-5.26977	cg02949258
0.0646252	0.592231	2.38457	0.0186579	0.0278628	-4.09969	cg03299329
0.121562	0.634777	5.48775	2.27909e-07	9.04992e-07	6.52539	cg11995228
-0.224035	0.309667	-6.77442	4.85685e-10	3.92058e-09	12.4921	cg26640601
0.0529863	0.421986	1.5352	0.127353	0.161459	-5.70637	cg03348475
-0.0975131	0.215688	-2.67351	0.00854634	0.0135506	-3.40789	cg16086559
0.142134	0.697554	4.25312	4.18504e-05	0.000100355	1.53035	cg22581896
-0.0721464	0.678547	-2.30575	0.0228328	0.0335544	-4.27597	cg19843226
0.156022	0.685911	5.24575	6.74676e-07	2.3934e-06	5.47937	cg23058998
-0.106537	0.161839	-4.31553	3.27929e-05	8.03829e-05	1.76185	cg07909359
0.061592	0.59693	2.08768	0.0389316	0.0547522	-4.73525	cg17768691
-0.042107	0.494514	-1.46601	0.145249	0.181882	-5.80804	cg00204262
0.139815	0.71818	4.61997	9.68695e-06	2.64404e-05	2.9236	cg06629734
0.146633	0.744766	5.70399	8.50299e-08	3.75896e-07	7.47831	cg18951352
-0.188245	0.491387	-7.79815	2.4877e-12	4.01857e-11	17.6367	cg22916586
0.0386883	0.764258	1.59997	0.112219	0.143893	-5.60713	cg24525744
0.0640308	0.570845	2.02584	0.0449874	0.0625118	-4.85779	cg23275958
0.0033397	0.70332	0.112934	0.910271	0.924977	-6.8642	cg00917413
-0.00799393	0.529214	-0.246729	0.805538	0.83414	-6.8402	cg13153353
-0.147935	0.231842	-6.90333	2.52309e-10	2.20835e-09	13.1295	cg26053526
0.0413987	0.656276	1.31863	0.189793	0.231674	-6.00948	cg23863157
-0.115185	0.744365	-3.0963	0.00243717	0.00424792	-2.27078	cg23535322
0.0864649	0.611458	3.09239	0.00246707	0.00429604	-2.28195	cg03918198
-0.0605109	0.637819	-1.84223	0.0678981	0.0911261	-5.20128	cg05618683
-0.0604784	0.287315	-2.00116	0.0476201	0.0658481	-4.90574	cg00404923
0.112032	0.763161	3.58762	0.000483216	0.000950725	-0.773576	cg03267419
-0.127362	0.706896	-3.84042	0.000197219	0.000415995	0.0658748	cg11848740
-0.0680794	0.315749	-2.0639	0.0411717	0.0576415	-4.78278	cg09839170
0.130762	0.692965	4.73459	6.03811e-06	1.7193e-05	3.37544	cg14032465
0.118774	0.636323	3.54847	0.000553068	0.00107634	-0.899499	cg25588274
-0.0256723	0.707256	-0.782762	0.435301	0.487153	-6.56571	cg14129328
-0.0400449	0.397383	-1.54884	0.12404	0.157616	-5.6858	cg26818489
0.0901788	0.727327	3.68393	0.000345043	0.000696703	-0.458877	cg07782808
-0.0977982	0.714001	-3.08245	0.00254468	0.00442017	-2.31031	cg03337263
-0.18952	0.573326	-6.32993	4.35993e-09	2.70848e-08	10.3578	cg22838357
-0.0722017	0.74326	-2.06934	0.0406502	0.0569704	-4.77196	cg01232717
-0.122153	0.408737	-3.82403	0.000209285	0.000439345	0.0100661	cg14019146
0.162316	0.670009	6.19274	8.46772e-09	4.87099e-08	9.71331	cg23621013
0.0572798	0.495175	1.70328	0.0910909	0.118993	-5.4407	cg18818075
-0.0669874	0.729313	-2.10566	0.0373081	0.0526562	-4.69898	cg26093611
0.0316072	0.372553	0.817908	0.415023	0.4671	-6.53779	cg11881202
0.152089	0.566886	4.27153	3.89591e-05	9.4018e-05	1.59829	cg17665699
0.0979283	0.683785	3.61932	0.000432851	0.000858707	-0.670807	cg20560600
0.121604	0.697806	4.53841	1.35008e-05	3.57522e-05	2.60675	cg18965179
0.0923864	0.770168	2.83134	0.00543287	0.00891744	-3.00037	cg25773489
-0.133012	0.245148	-5.25801	6.39105e-07	2.27977e-06	5.53153	cg24468890
0.0464754	0.705954	1.19354	0.235001	0.280975	-6.16418	cg27422857
0.156955	0.678788	5.42738	3.00248e-07	1.15798e-06	6.25969	cg14147151
-0.0885725	0.504897	-2.67908	0.0084134	0.0133582	-3.39385	cg14825555
0.0382734	0.327769	1.18727	0.237453	0.283657	-6.17153	cg14285150
0.194663	0.629808	7.08743	9.98442e-11	9.79811e-10	14.0333	cg01185080
0.134596	0.574728	4.73617	5.99861e-06	1.70918e-05	3.38172	cg17740645
-0.0896351	0.562255	-3.45944	0.000748936	0.00142454	-1.18166	cg21106136
0.0140798	0.694072	0.485725	0.628044	0.672582	-6.75299	cg03899219
-0.105212	0.703875	-3.39527	0.000928748	0.00173784	-1.38141	cg05897853
0.0600496	0.689887	1.91391	0.0580018	0.0788775	-5.07084	cg03366382
0.14429	0.708837	5.27519	5.92313e-07	2.12909e-06	5.60475	cg27278086
0.141808	0.66942	5.01509	1.8438e-06	5.90416e-06	4.51257	cg11960719
-0.187539	0.705053	-5.75636	6.6715e-08	3.03577e-07	7.71295	cg15844438
0.122689	0.547766	4.48742	1.65829e-05	4.31231e-05	2.41071	cg02310296
0.0978055	0.619446	2.89493	0.00450308	0.00749787	-2.83043	cg00418068
0.0671109	0.556276	2.11465	0.0365185	0.0516418	-4.68074	cg15522957
0.137556	0.700046	4.99903	1.9755e-06	6.28264e-06	4.44632	cg26937038
0.031824	0.546031	1.17415	0.242649	0.289223	-6.18681	cg17492795
0.135716	0.710009	5.19347	8.49271e-07	2.94288e-06	5.25782	cg17882587
0.140428	0.614434	4.67393	7.7612e-06	2.16008e-05	3.13537	cg21678813
0.131433	0.70699	5.76044	6.52162e-08	2.97466e-07	7.7346	cg26652266
-0.0227437	0.378522	-0.590354	0.556058	0.604731	-6.69697	cg08170787
-0.0017236	0.259321	-0.0469983	0.962592	0.968805	-6.86946	cg21517055
0.161706	0.700932	4.75628	5.51708e-06	1.5845e-05	3.46179	cg26693817
0.0069133	0.594845	0.230229	0.818304	0.845374	-6.84413	cg02980047
-0.142626	0.511808	-4.89343	3.09986e-06	9.4104e-06	4.01403	cg10403251
0.052817	0.462471	1.67738	0.0960577	0.124933	-5.48336	cg25840354
0.112177	0.778908	4.11379	7.14624e-05	0.000164042	1.02334	cg15881332
0.0128507	0.730254	0.455401	0.64964	0.692554	-6.7672	cg15466177
0.0545377	0.439736	1.96886	0.0512626	0.0704439	-4.96767	cg02375503
-0.0359547	0.743164	-1.1	0.273523	0.322004	-6.27003	cg20087776
-0.150674	0.269746	-7.69335	4.30203e-12	6.41933e-11	17.1015	cg22888752
0.117619	0.621679	3.27276	0.00138958	0.00252286	-1.75414	cg08639948
0.0304306	0.483709	1.08014	0.282235	0.331171	-6.29141	cg26276690
0.0305645	0.703519	0.888395	0.376097	0.42802	-6.47816	cg13590055
0.0807115	0.478715	2.41317	0.0173191	0.0260128	-4.03438	cg17140307
-0.0566678	0.546288	-1.71577	0.0887712	0.116246	-5.41991	cg05512099
0.142929	0.683338	4.45331	1.9013e-05	4.88595e-05	2.28043	cg01167274
-0.00150342	0.547984	-0.0488638	0.961109	0.967498	-6.86937	cg20934731
0.175489	0.302628	5.01394	1.85295e-06	5.93116e-06	4.50782	cg07909178
0.0980085	0.762711	4.02419	0.00010013	0.000223265	0.704427	cg25616160
-0.0990364	0.324603	-3.92579	0.000144363	0.000312405	0.359461	cg25963980
-0.160328	0.193501	-7.6841	4.51591e-12	6.69016e-11	17.0541	cg17367616
-0.121586	0.691408	-3.79032	0.00023633	0.000491491	-0.104074	cg16420641
-0.201557	0.276195	-5.54946	1.72768e-07	7.08003e-07	6.79315	cg18496440
0.169528	0.736322	6.01542	1.97667e-08	1.03143e-07	8.89103	cg21132420
0.0927112	0.626921	3.26508	0.00142459	0.00258186	-1.7771	cg00324725
-0.188151	0.263088	-8.89462	6.92268e-15	3.16999e-13	23.3919	cg05709437
-0.0420053	0.552435	-1.5001	0.136203	0.171554	-5.75852	cg04101194
-0.124556	0.280108	-4.14735	6.28887e-05	0.000145829	1.14431	cg07006987
-0.08605	0.721316	-2.42096	0.0169697	0.0255343	-4.01648	cg19920029
-0.0353605	0.63056	-1.11751	0.265998	0.314091	-6.25085	cg21612617
-0.0345294	0.329892	-1.01824	0.310601	0.360839	-6.35561	cg15798385
0.0732493	0.587573	2.3881	0.0184877	0.0276286	-4.09166	cg21013710
-0.0245556	0.594069	-0.599888	0.549706	0.598657	-6.69132	cg11765362
0.202182	0.6422	8.64089	2.74277e-14	9.45638e-13	22.0444	cg04195425
-0.116676	0.207799	-4.72935	6.16743e-06	1.7533e-05	3.35509	cg20460554
0.150169	0.656611	5.81193	5.15095e-08	2.41226e-07	7.96326	cg01615827
-0.0575878	0.422345	-1.54001	0.126178	0.160098	-5.69914	cg23106045
0.0844093	0.723109	3.33003	0.00115249	0.00212217	-1.5813	cg04972930
0.194936	0.678792	6.12672	1.16266e-08	6.45674e-08	9.40568	cg05298458
0.119414	0.5771	4.62144	9.62882e-06	2.62945e-05	2.92935	cg09629657
0.117025	0.611757	3.28557	0.00133287	0.00242755	-1.71568	cg15779716
-0.143349	0.487927	-4.87793	3.31017e-06	9.98467e-06	3.9511	cg07603794
0.163133	0.712769	5.97152	2.4337e-08	1.24048e-07	8.68943	cg25935985
0.0822377	0.700064	2.68639	0.00824187	0.0131054	-3.3754	cg00937742
-0.0715549	0.754119	-2.1544	0.0331975	0.0473277	-4.59921	cg23270582
0.0342108	0.666859	1.35068	0.179325	0.220124	-5.96742	cg12297819
-0.198569	0.229477	-8.92055	6.01157e-15	2.82715e-13	23.5301	cg23402541
0.0592191	0.609032	1.78906	0.0761158	0.101107	-5.29501	cg16727243
-0.0215205	0.341018	-0.792491	0.42963	0.481687	-6.5581	cg08078137
-0.00880135	0.501338	-0.316922	0.75185	0.786064	-6.82048	cg10005998
0.0952783	0.5826	3.72418	0.000299342	0.00061142	-0.325751	cg20036889
-0.167099	0.19499	-7.18356	6.06167e-11	6.33999e-10	14.5195	cg21606956
-0.110806	0.708726	-3.5001	0.000652544	0.00125338	-1.05354	cg16427530
-0.171699	0.297645	-7.24076	4.51977e-11	4.90792e-10	14.8058	cg16277071
0.0614044	0.58806	2.00394	0.0473173	0.0654659	-4.90037	cg08988323
-0.0364236	0.619821	-0.907775	0.365808	0.417695	-6.46092	cg15089111
0.00182936	0.638704	0.0775783	0.938292	0.948776	-6.86756	cg15449049
-0.154543	0.187337	-5.74682	6.97343e-08	3.15492e-07	7.67013	cg22870775
0.13029	0.655981	4.4936	1.61758e-05	4.21406e-05	2.4344	cg08416522
0.0959245	0.718329	3.48502	0.000686831	0.0013145	-1.10118	cg22691926
0.0835437	0.792097	2.8435	0.00524259	0.00862939	-2.96814	cg03463975
0.0940024	0.764288	3.70471	0.000320732	0.000651168	-0.390407	cg25920191
0.00531549	0.619662	0.17675	0.860001	0.882138	-6.85498	cg20742696
0.0488231	0.763534	1.83843	0.0684598	0.091803	-5.20807	cg10689409
0.195134	0.43081	5.90837	3.27835e-08	1.61426e-07	8.40078	cg11339849
-0.0989721	0.256513	-2.99177	0.00336423	0.00572533	-2.56534	cg25597138
-0.157014	0.405939	-4.5073	1.5308e-05	4.00661e-05	2.48696	cg00304185
0.050698	0.717872	1.57748	0.117305	0.149804	-5.64204	cg22341908
0.0911434	0.403254	3.02014	0.00308475	0.00528397	-2.48624	cg03757552
0.133067	0.700925	5.30733	5.13495e-07	1.87341e-06	5.7423	cg06719604
0.0519726	0.693698	1.57321	0.118289	0.150939	-5.6486	cg20592390
-0.236471	0.440808	-9.3779	5.01679e-16	3.90263e-14	25.9622	cg06079564
-0.0433724	0.685899	-1.36266	0.175527	0.215865	-5.95145	cg00955544
0.154113	0.75492	6.72528	6.17121e-10	4.85051e-09	12.2586	cg04103198
-0.0820985	0.537735	-2.75903	0.00670149	0.0108201	-3.18963	cg00574412
-0.075855	0.741976	-2.27934	0.0244048	0.0356579	-4.33382	cg07829809
0.143009	0.78926	4.80028	4.59035e-06	1.3411e-05	3.63783	cg24531534
0.110838	0.562815	3.84159	0.000196383	0.000414383	0.0698649	cg20037088
-0.16155	0.171793	-8.41129	9.46352e-14	2.60387e-12	20.8327	cg05971934
0.133157	0.747021	4.0555	8.90795e-05	0.000200692	0.814986	cg03126694
-0.0659669	0.359029	-2.36939	0.019405	0.028895	-4.13406	cg04208124
0.123942	0.753137	4.71813	6.46491e-06	1.8287e-05	3.3101	cg17470497
-0.189851	0.206145	-10.6407	4.6213e-19	2.4643e-16	32.8081	cg23304298
0.135609	0.726994	4.73747	5.96628e-06	1.7009e-05	3.38689	cg06272010
-0.162978	0.20207	-8.45447	7.5018e-14	2.14798e-12	21.0599	cg14366490
0.108694	0.713388	3.96206	0.000126266	0.000276203	0.485689	cg04908106
0.0928223	0.637182	3.1219	0.00224946	0.00394516	-2.19732	cg11118962
-0.136688	0.472102	-3.60836	0.000449675	0.000889768	-0.70642	cg25340688
0.0693284	0.770877	2.40551	0.0176693	0.0265	-4.05196	cg03489427
0.0885617	0.658232	2.85172	0.00511736	0.00843897	-2.94627	cg12497374
-0.0419188	0.691845	-1.24518	0.215478	0.259823	-6.10213	cg07916058
0.127813	0.596393	4.63311	9.17928e-06	2.51836e-05	2.97501	cg09326832
-0.157535	0.59165	-5.8765	3.80795e-08	1.84391e-07	8.25574	cg26565099
0.153414	0.808271	6.27982	5.54797e-09	3.3551e-08	10.1236	cg04314711
-0.0222994	0.541796	-0.779636	0.437132	0.48896	-6.56813	cg02312541
0.0979524	0.720944	4.21807	4.78692e-05	0.000113498	1.40268	cg05377576
0.134751	0.533924	5.08279	1.37639e-06	4.53347e-06	4.79345	cg13581922
0.15319	0.546844	5.44657	2.75384e-07	1.07134e-06	6.34309	cg04957132
0.154255	0.61118	6.75307	5.37044e-10	4.2887e-09	12.3939	cg05437294
-0.0767526	0.588277	-2.60602	0.0103143	0.0161226	-3.57581	cg25872852
0.114271	0.44449	4.34363	2.93786e-05	7.26456e-05	1.86639	cg03146062
0.106855	0.803891	4.01971	0.000101881	0.000226874	0.688157	cg01973456
0.0620598	0.67724	1.67463	0.0965975	0.125572	-5.48785	cg19431051
0.165592	0.438987	5.92476	3.03489e-08	1.50868e-07	8.47553	cg21494776
0.119247	0.616416	3.82672	0.000207258	0.000435495	0.0192122	cg12270485
-0.0770523	0.683427	-2.28504	0.0240579	0.0351957	-4.32139	cg03952885
-0.0908798	0.317553	-2.74311	0.0070147	0.0112847	-3.23072	cg18498241
-0.0784428	0.33621	-2.60927	0.0102221	0.0159896	-3.5678	cg22226527
0.0512744	0.720961	1.73054	0.0860913	0.113029	-5.39514	cg25252482
-0.189233	0.228879	-7.11928	8.48652e-11	8.50058e-10	14.1918	cg01454951
-0.198831	0.256985	-8.44425	7.92583e-14	2.24861e-12	21.0061	cg04285822
0.170898	0.693913	6.75428	5.37204e-10	4.28933e-09	12.394	cg24375626
0.131226	0.643127	4.43976	2.00704e-05	5.13362e-05	2.22889	cg10707081
0.041861	0.662905	1.37758	0.170885	0.210765	-5.93139	cg13957413
-0.0779709	0.735707	-2.25662	0.0258328	0.0375832	-4.38311	cg01043759
-0.129754	0.694408	-4.12198	6.92716e-05	0.000159423	1.05281	cg22985036
0.14339	0.639231	4.69508	7.11246e-06	1.99418e-05	3.21882	cg07526904
0.0181034	0.570965	0.494882	0.621583	0.666607	-6.74852	cg27000590
-0.184764	0.247237	-8.90472	6.55261e-15	3.03415e-13	23.4457	cg03451178
0.193623	0.661555	6.55459	1.4496e-09	1.02852e-08	11.4281	cg02664787
-0.0593739	0.643415	-1.78117	0.077402	0.102658	-5.30869	cg19950767
0.0437658	0.358847	1.32484	0.187728	0.229395	-6.0014	cg12921375
0.0599626	0.649536	2.05362	0.0421746	0.0589253	-4.80318	cg04574956
-0.106114	0.529925	-3.85767	0.000185243	0.000392789	0.124776	cg09115225
-0.138747	0.176238	-4.28767	3.6583e-05	8.87998e-05	1.65803	cg23782616
-0.00419024	0.632482	-0.132114	0.895114	0.912158	-6.86186	cg04353106
0.130641	0.551897	4.64002	8.92282e-06	2.45465e-05	3.00208	cg24084564
0.106247	0.775737	4.41037	2.25381e-05	5.701e-05	2.11834	cg13962347
-0.0365403	0.594475	-1.21269	0.227618	0.272957	-6.14147	cg11302401
0.158582	0.64331	5.6403	1.14032e-07	4.89234e-07	7.19457	cg06805546
0.0454493	0.478681	1.69338	0.0929647	0.121249	-5.45709	cg11521797
0.193891	0.676258	6.13397	1.12294e-08	6.26244e-08	9.4394	cg23364711
0.117276	0.748602	3.41371	0.000873303	0.00164226	-1.32431	cg05661441
-0.0114903	0.331832	-0.455582	0.64951	0.692446	-6.76712	cg26712821
-0.124976	0.249912	-5.97194	2.41852e-08	1.23331e-07	8.69514	cg17393458
0.1289	0.674495	3.88946	0.000164957	0.000353113	0.23389	cg21582112
0.0911229	0.291471	3.34073	0.00111264	0.00205383	-1.54874	cg12140975
-0.0976794	0.726466	-2.99238	0.00335791	0.00571584	-2.56363	cg09993021
0.0215913	0.662536	0.728554	0.467687	0.519121	-6.60638	cg06448603
-0.139104	0.196499	-5.91327	3.19039e-08	1.57705e-07	8.42677	cg21198219
0.023863	0.428886	0.8182	0.414857	0.466929	-6.53756	cg24691891
0.116142	0.685411	4.78627	4.86208e-06	1.41312e-05	3.58262	cg21059392
0.0336066	0.718035	1.17204	0.243493	0.290111	-6.18926	cg10447095
-0.1585	0.322368	-4.713	6.60394e-06	1.86478e-05	3.28975	cg15712310
-0.169612	0.239038	-8.1111	4.7209e-13	9.85822e-12	19.2609	cg17749454
0.131118	0.581027	4.53304	1.37972e-05	3.64427e-05	2.58604	cg13761998
0.0337953	0.699632	0.929	0.354745	0.406448	-6.44161	cg04076817
0.00863202	0.540053	0.241562	0.80953	0.837679	-6.84146	cg11630152
-0.210174	0.245052	-6.26791	5.89088e-09	3.53724e-08	10.0656	cg20139706
-0.0652885	0.279904	-2.31174	0.0224889	0.033096	-4.26276	cg04113693
0.115789	0.73453	4.04078	9.41471e-05	0.000211073	0.762713	cg25607161
0.153845	0.715209	5.54247	1.78359e-07	7.2791e-07	6.76238	cg03928874
0.111284	0.558037	3.5599	0.000531746	0.00103863	-0.862849	cg05210615
0.0638712	0.763866	2.17753	0.031388	0.0449428	-4.55112	cg01774019
-0.164904	0.19272	-8.39653	1.02454e-13	2.78252e-12	20.755	cg14369455
0.0395554	0.623872	1.45695	0.147729	0.184694	-5.82102	cg21335600
-0.145898	0.161054	-7.81177	2.30757e-12	3.77307e-11	17.71	cg19726712
0.0428294	0.715615	1.59406	0.113539	0.145419	-5.61634	cg00266968
-0.186966	0.267928	-5.74352	7.08104e-08	3.19733e-07	7.65531	cg25112291
-0.049398	0.463894	-1.81228	0.0724306	0.0966624	-5.25439	cg11933693
0.184295	0.706616	6.06143	1.58815e-08	8.49849e-08	9.1032	cg08085827
-0.0803068	0.313287	-2.52804	0.0127623	0.0196186	-3.76504	cg12432236
-0.13197	0.687699	-4.03546	9.60463e-05	0.000214957	0.743849	cg08118942
-0.0625805	0.194295	-1.58578	0.115409	0.147596	-5.62921	cg17749961
0.091463	0.662336	3.25917	0.00145216	0.00262763	-1.79479	cg12800781
-0.0339519	0.68851	-1.24619	0.215111	0.259427	-6.10089	cg19677733
0.14305	0.774543	6.2506	6.37368e-09	3.78997e-08	9.98869	cg11005998
-0.068123	0.72436	-2.15832	0.0328846	0.0469237	-4.59109	cg04411569
0.140134	0.754569	5.98642	2.25829e-08	1.16067e-07	8.76157	cg17921815
0.137878	0.70567	4.26143	4.05204e-05	9.74391e-05	1.56099	cg25996663
-0.037178	0.651622	-1.15502	0.250364	0.297408	-6.20878	cg12526471
0.130155	0.552829	4.03044	9.78706e-05	0.000218695	0.726079	cg12711961
0.141965	0.747605	6.13743	1.09935e-08	6.14421e-08	9.45963	cg23330281
0.126931	0.574857	4.4905	1.63787e-05	4.26346e-05	2.42252	cg20704450
-0.0776958	0.44339	-2.84413	0.00523285	0.00861493	-2.96646	cg22626169
-0.00746603	0.533777	-0.218696	0.827256	0.853298	-6.84671	cg03660901
0.0529575	0.234777	1.37694	0.171082	0.210978	-5.93225	cg21437028
0.105961	0.751902	4.00567	0.000107367	0.000237957	0.63865	cg15292765
-0.171592	0.445251	-5.87885	3.76608e-08	1.82559e-07	8.26645	cg22513955
0.122817	0.646009	4.48521	1.67306e-05	4.34697e-05	2.40226	cg09584521
-0.0809533	0.296584	-2.53355	0.0125735	0.0193546	-3.75184	cg02745636
-0.063441	0.763768	-1.88605	0.0616928	0.0834678	-5.12208	cg10908297
-0.132887	0.401593	-4.3677	2.67188e-05	6.66017e-05	1.95662	cg27409015
-0.0720597	0.594143	-1.95769	0.0525758	0.0721016	-4.98886	cg26118045
0.0926099	0.748573	3.52062	0.000608437	0.00117501	-0.988389	cg10625096
-0.0689591	0.505881	-3.1893	0.00181663	0.00323641	-2.00117	cg26235490
0.153384	0.711872	5.86704	3.98071e-08	1.91773e-07	8.21277	cg10092867
-0.12013	0.450434	-4.64838	8.62175e-06	2.37948e-05	3.03488	cg22132193
-0.0512175	0.499553	-1.35171	0.178999	0.219772	-5.96606	cg22637837
0.173342	0.558784	6.08064	1.44919e-08	7.83775e-08	9.192	cg22360016
-0.150161	0.455644	-5.47338	2.44001e-07	9.61691e-07	6.45985	cg07120544
0.166706	0.593902	6.21832	7.48584e-09	4.36956e-08	9.83293	cg23720331
0.158833	0.66044	6.41552	2.86782e-09	1.87565e-08	10.7647	cg02961267
0.0224672	0.559414	0.766655	0.444785	0.496495	-6.57809	cg24125710
0.152205	0.722792	5.32066	4.84044e-07	1.77622e-06	5.79923	cg02539809
-0.107982	0.667601	-3.22675	0.00161219	0.00289591	-1.89115	cg11067338
0.117232	0.703179	4.10856	7.28977e-05	0.000166966	1.00453	cg13601309
-0.0975879	0.711878	-3.0129	0.00315395	0.00539403	-2.50648	cg06140138
-0.034376	0.676922	-1.19737	0.233511	0.279353	-6.15967	cg04888116
0.0866911	0.568252	3.05346	0.00278403	0.00480404	-2.39254	cg11938386
-0.108326	0.704809	-3.33489	0.00113423	0.0020908	-1.56652	cg15990658
-0.0429914	0.724168	-1.31322	0.191601	0.233636	-6.01647	cg06511701
0.155765	0.740727	5.00722	1.90722e-06	6.08895e-06	4.4801	cg05234035
-0.00321543	0.66583	-0.110705	0.912034	0.926532	-6.86445	cg02987523
0.123176	0.796393	4.38628	2.48258e-05	6.22899e-05	2.02651	cg02201050
-0.00380128	0.648995	-0.108879	0.91348	0.927697	-6.86465	cg00539581
0.130877	0.770924	4.85691	3.61775e-06	1.08265e-05	3.86593	cg12086464
0.106446	0.763428	3.87447	0.00017424	0.000371213	0.182373	cg16274678
-0.193818	0.28938	-8.30598	1.66588e-13	4.13692e-12	20.2795	cg01081718
0.159713	0.725702	6.38958	3.25808e-09	2.09864e-08	10.6408	cg27117792
0.159089	0.65181	5.37936	3.72464e-07	1.40412e-06	6.05182	cg16045423
0.172003	0.40425	5.79576	5.55453e-08	2.58125e-07	7.89025	cg17156534
-0.0763819	0.347587	-2.73631	0.00715242	0.0114917	-3.24819	cg14370448
-0.0279896	0.634251	-0.710549	0.478735	0.529937	-6.61925	cg13762612
0.0823887	0.747647	2.63856	0.00942416	0.0148294	-3.4953	cg01440489
-0.0444802	0.214912	-1.38774	0.167776	0.20726	-5.91759	cg19497444
-0.0842291	0.713973	-2.45752	0.0154116	0.0233621	-3.93173	cg13543106
-0.0357218	0.315914	-1.10915	0.269573	0.317874	-6.26005	cg07139284
0.130227	0.745397	5.2644	6.20823e-07	2.2207e-06	5.5594	cg04241863
-0.063931	0.690632	-1.74781	0.0830415	0.109393	-5.36591	cg08185095
-0.0770129	0.322864	-3.27981	0.00135734	0.0024688	-1.7326	cg20913063
0.133292	0.624131	3.8347	0.000201352	0.000424001	0.0463802	cg20193363
0.0713016	0.206067	2.52495	0.0128694	0.0197693	-3.77245	cg19530551
0.134361	0.718611	5.12108	1.16544e-06	3.90742e-06	4.95339	cg03478610
0.090508	0.658853	2.84288	0.0052521	0.00864361	-2.96978	cg08384155
-0.108586	0.732588	-3.36046	0.0010425	0.00193381	-1.48846	cg19511994
-0.0978643	0.675347	-2.94843	0.00383636	0.00646404	-2.68491	cg02095456
-0.0413139	0.753996	-1.01776	0.310829	0.361062	-6.35609	cg11766577
0.151384	0.738214	5.15149	1.02066e-06	3.46985e-06	5.08096	cg12480074
0.0592542	0.653663	2.79689	0.00600524	0.00977875	-3.0909	cg06265809
0.143085	0.832794	5.27594	5.9036e-07	2.12291e-06	5.60794	cg25887619
0.0223894	0.457966	0.585557	0.559268	0.60785	-6.69977	cg03818715
-0.0444853	0.611954	-1.30428	0.194623	0.236972	-6.02799	cg26446816
-0.148737	0.663847	-4.95801	2.35493e-06	7.35651e-06	4.27768	cg22228457
-0.0920257	0.754407	-2.75443	0.00679058	0.0109515	-3.20151	cg22746109
-0.0418901	0.700461	-1.36503	0.174785	0.215077	-5.94828	cg07479253
0.00496391	0.599603	0.133965	0.893654	0.910911	-6.86161	cg15991082
-0.0467654	0.391551	-1.98368	0.049558	0.0682812	-4.93934	cg08427977
0.153178	0.761741	6.79746	4.29926e-10	3.5215e-09	12.6105	cg10943629
-0.131926	0.17545	-5.63085	1.1867e-07	5.07008e-07	7.1557	cg07883622
0.123247	0.60508	3.55045	0.000549321	0.00106953	-0.893162	cg20451680
-0.160755	0.194566	-8.09158	5.23828e-13	1.07791e-11	19.1592	cg10533103
-0.00444518	0.526528	-0.178657	0.858506	0.880815	-6.85464	cg22400959
0.0806701	0.718073	2.8719	0.00482144	0.00798734	-2.89235	cg08549335
0.113754	0.55615	3.43154	0.000822684	0.00155393	-1.2689	cg00428598
-0.0244978	0.706072	-0.658994	0.511156	0.561588	-6.65433	cg08326861
0.0956104	0.536402	3.46174	0.00074314	0.00141427	-1.17444	cg23671319
0.0799521	0.762652	2.91424	0.00425103	0.00710695	-2.77817	cg21656863
-0.0578739	0.736765	-1.74367	0.083765	0.110242	-5.37295	cg21423458
-0.189981	0.185862	-10.1184	8.33125e-18	1.80815e-15	29.9754	cg17465304
0.0322493	0.711993	1.12281	0.263747	0.311642	-6.24499	cg04662836
0.108843	0.741581	4.24819	4.26585e-05	0.000102123	1.5122	cg06691520
0.0837249	0.631	2.50694	0.0135088	0.0206848	-3.81537	cg17375248
0.0484645	0.602345	1.65004	0.101537	0.131401	-5.52771	cg23693487
-0.121234	0.253966	-5.3067	5.13559e-07	1.87351e-06	5.7419	cg12791065
0.044529	0.709857	1.35108	0.179198	0.219983	-5.96689	cg16652387
0.0974789	0.770691	3.93825	0.000137848	0.000299444	0.402921	cg05619586
0.0500515	0.667425	1.66638	0.0982337	0.127487	-5.5013	cg21635265
0.0512456	0.708741	1.6468	0.102202	0.132184	-5.53292	cg00943851
-0.0736287	0.352522	-2.90565	0.00436147	0.00727859	-2.80145	cg22792461
-0.101611	0.39446	-2.66171	0.00883404	0.0139724	-3.43751	cg19311244
0.0469683	0.608541	1.20368	0.231071	0.276731	-6.1522	cg14441480
0.0366924	0.549962	1.23715	0.218434	0.263016	-6.11194	cg03851159
0.125837	0.650568	3.98997	0.000113838	0.000250992	0.583422	cg06591973
0.117368	0.648852	3.53924	0.000570872	0.00110824	-0.929025	cg26236329
0.113238	0.630326	3.87296	0.000175206	0.00037307	0.177172	cg05076820
-0.0937197	0.708098	-2.92595	0.00410464	0.00688158	-2.74635	cg23042230
0.122843	0.750708	4.84465	3.8097e-06	1.13441e-05	3.81639	cg00019275
-0.0746902	0.697947	-2.23792	0.0270621	0.0392244	-4.42333	cg10588720
0.123822	0.74487	4.16801	5.81103e-05	0.000135681	1.21915	cg09083279
-0.0754717	0.65374	-2.46488	0.015114	0.0229411	-3.91454	cg22996588
0.0646625	0.757591	2.5146	0.0132332	0.0202919	-3.79713	cg01719904
0.0623341	0.60043	2.22831	0.0277133	0.0400833	-4.44387	cg04674201
0.0368487	0.509081	1.04816	0.296662	0.346186	-6.32504	cg04135540
-0.0271594	0.315533	-0.930881	0.353775	0.405491	-6.43987	cg18827470
-0.12792	0.157806	-5.03968	1.65846e-06	5.36539e-06	4.61433	cg21698185
-0.0868424	0.550352	-3.96965	0.000122635	0.000268818	0.513022	cg16093580
0.152658	0.764018	7.04809	1.21109e-10	1.16025e-09	13.8447	cg05816993
0.0321083	0.65021	1.01785	0.310787	0.361017	-6.356	cg11028622
0.178845	0.69725	6.47813	2.11272e-09	1.43192e-08	11.0618	cg09631909
0.0661675	0.539618	2.09834	0.0379619	0.0535059	-4.71378	cg06793505
-0.190961	0.310526	-7.42859	1.72752e-11	2.1298e-10	15.7446	cg01655427
0.128275	0.645486	5.18039	8.98784e-07	3.09617e-06	5.20322	cg07589381
0.175526	0.627758	6.766	5.06589e-10	4.06843e-09	12.4511	cg01505878
0.0574777	0.616938	2.01032	0.0466288	0.0645917	-4.88802	cg12507788
0.06974	0.619673	2.52923	0.0127213	0.0195605	-3.76219	cg26407811
-0.166058	0.18755	-7.19382	5.75104e-11	6.04826e-10	14.5708	cg24012811
-0.0300985	0.558938	-0.931243	0.353588	0.405301	-6.43954	cg08940343
0.0670337	0.711635	2.15836	0.0328814	0.0469199	-4.59101	cg22618219
-0.126139	0.307142	-4.23286	4.52687e-05	0.00010784	1.45586	cg21608600
-0.125472	0.498178	-4.71711	6.49235e-06	1.83578e-05	3.30605	cg26526853
0.154837	0.795318	4.61573	9.85648e-06	2.68632e-05	2.90703	cg22261669
-0.00158593	0.624024	-0.0499077	0.960278	0.966839	-6.86932	cg10307662
-0.0795402	0.518595	-3.00761	0.00320545	0.00547551	-2.52126	cg25276848
0.0866364	0.622468	2.63209	0.00959558	0.0150788	-3.51139	cg17775765
0.185603	0.604299	7.06397	1.12517e-10	1.08686e-09	13.9169	cg01435109
-0.0210084	0.530267	-0.785463	0.433722	0.485616	-6.5636	cg19404354
0.10521	0.712165	3.84203	0.000196073	0.000413772	0.0713524	cg17098965
-0.108275	0.72985	-3.4051	0.000898777	0.00168573	-1.35099	cg02655623
-0.0862543	0.152306	-3.47943	0.00069987	0.00133775	-1.11871	cg20816889
-0.0741903	0.177117	-2.02887	0.0446738	0.0621117	-4.85188	cg13117164
-0.156618	0.70004	-5.46818	2.49799e-07	9.81931e-07	6.43718	cg20964021
-0.103627	0.218834	-2.71287	0.00764643	0.0122229	-3.30817	cg10555800
0.0112469	0.693318	0.38171	0.703348	0.742011	-6.79793	cg22045977
0.0183424	0.525498	0.518317	0.605187	0.651311	-6.7367	cg21626163
0.163085	0.780831	6.49869	1.90901e-09	1.30934e-08	11.1604	cg23462772
0.167316	0.683017	6.11902	1.20627e-08	6.66796e-08	9.36996	cg08043565
-0.0861246	0.520008	-3.42809	0.000832249	0.00157056	-1.27963	cg07152520
-0.127248	0.16243	-5.73966	7.18205e-08	3.23763e-07	7.64127	cg14640367
0.17787	0.687003	6.23822	6.80014e-09	4.01254e-08	9.92619	cg15306060
0.165411	0.646076	5.59442	1.40721e-07	5.90286e-07	6.99134	cg15100426
0.0493419	0.229537	1.40825	0.161629	0.200435	-5.88944	cg21250356
0.148713	0.665287	6.37108	3.54938e-09	2.26335e-08	10.5572	cg08468082
0.141818	0.789972	5.02465	1.76944e-06	5.69029e-06	4.55211	cg02611812
-0.0853942	0.738492	-2.50499	0.0135797	0.0207857	-3.82001	cg11621100
-0.0961756	0.65775	-3.56686	0.000519148	0.00101597	-0.84049	cg04813677
0.154165	0.760154	5.85604	4.19115e-08	2.00683e-07	8.16289	cg04937416
0.0247517	0.275036	0.68898	0.492159	0.543081	-6.63424	cg24086869
0.0148161	0.74308	0.408967	0.683289	0.723613	-6.78719	cg13226308
-0.12733	0.270563	-4.75466	5.55447e-06	1.59371e-05	3.45533	cg10156217
-0.14931	0.243514	-6.50933	1.8019e-09	1.24422e-08	11.2162	cg15676418
-0.0159037	0.62636	-0.454547	0.650252	0.693096	-6.76759	cg15382620
-0.00220078	0.52803	-0.0640392	0.949045	0.957473	-6.86852	cg19730600
-0.0212511	0.687903	-0.777036	0.438659	0.490468	-6.57014	cg11844464
0.111097	0.79871	4.60662	1.0218e-05	2.77531e-05	2.87247	cg04624228
-0.154435	0.213459	-6.12974	1.14594e-08	6.37602e-08	9.41973	cg19597031
0.00309504	0.647376	0.095845	0.923803	0.936454	-6.86598	cg07448742
-0.144803	0.216556	-7.80849	2.34786e-12	3.82947e-11	17.6931	cg01555764
0.149813	0.810516	5.40285	3.35246e-07	1.27756e-06	6.15334	cg11760342
0.00394367	0.543593	0.11197	0.911033	0.925648	-6.86431	cg00758915
-0.0625011	0.194031	-2.31553	0.0222737	0.0328031	-4.25439	cg12773394
0.108105	0.810201	4.82598	4.11239e-06	1.2155e-05	3.74289	cg07593977
0.165634	0.764398	5.58108	1.49569e-07	6.22739e-07	6.93242	cg16908740
0.193343	0.784552	8.73357	1.66037e-14	6.33147e-13	22.5356	cg07559178
0.0313951	0.599461	0.786946	0.432857	0.484795	-6.56245	cg03818576
-0.106331	0.51937	-3.3128	0.00121949	0.00223637	-1.63355	cg12708994
-0.0850471	0.266957	-2.61042	0.0101896	0.0159415	-3.56496	cg01572891
-0.0846841	0.735777	-2.62072	0.00990312	0.0155242	-3.53954	cg15798530
-0.156598	0.452774	-5.24972	6.62944e-07	2.35557e-06	5.49626	cg17813310
0.116783	0.764145	5.02793	1.74046e-06	5.60546e-06	4.56769	cg27128761
0.033261	0.643994	1.2612	0.209671	0.253499	-6.08236	cg20364839
0.156217	0.501286	5.8013	5.41287e-08	2.52236e-07	7.91526	cg06523744
-0.223981	0.277569	-8.14217	4.04554e-13	8.64956e-12	19.4124	cg02301528
0.011279	0.0906116	0.282358	0.778153	0.809651	-6.83081	cg22766818
-0.148551	0.231698	-7.10799	8.92352e-11	8.88358e-10	14.1424	cg11394611
-0.00451996	0.216007	-0.125144	0.900618	0.916869	-6.86275	cg04870460
-0.152888	0.201596	-6.29678	5.10693e-09	3.11325e-08	10.204	cg20061654
0.0331521	0.704834	0.897241	0.371378	0.42329	-6.47034	cg13486833
0.166066	0.754381	5.81655	5.04123e-08	2.36668e-07	7.9841	cg14911689
-0.125621	0.291209	-5.77604	6.06511e-08	2.7894e-07	7.80481	cg05400498
0.125033	0.670044	5.01555	1.83942e-06	5.89185e-06	4.51481	cg16121136
0.0237512	0.597327	0.808154	0.420593	0.472688	-6.54566	cg26503078
0.150523	0.555411	5.13053	1.11844e-06	3.7659e-06	4.99297	cg04468198
0.146233	0.666463	4.3028	3.44832e-05	8.41393e-05	1.71417	cg12157364
0.080997	0.725557	2.54827	0.0120818	0.0186547	-3.71646	cg23367146
-0.113422	0.165441	-5.10285	1.25842e-06	4.18492e-06	4.87931	cg02101773
-0.111847	0.606062	-3.68779	0.000340488	0.000688178	-0.44637	cg13027369
-0.225868	0.351145	-10.3182	2.75719e-18	8.09079e-16	31.0586	cg26469220
0.0592748	0.707907	1.55257	0.123147	0.156582	-5.68015	cg03930209
-0.178518	0.263973	-4.85796	3.60161e-06	1.07831e-05	3.87022	cg11199639
0.115156	0.817461	4.31056	3.34513e-05	8.18369e-05	1.74303	cg21439763
0.135787	0.669166	4.10947	7.26464e-05	0.000166448	1.0078	cg02574464
0.0183792	0.38717	0.696091	0.487711	0.538734	-6.62935	cg13014803
-0.177832	0.210282	-9.25246	9.81241e-16	6.60716e-14	25.3047	cg19412964
0.110534	0.551582	3.83048	0.000204452	0.000430064	0.0320198	cg25618559
-0.101437	0.699044	-3.19239	0.0017997	0.0032081	-1.99244	cg00361992
-0.158142	0.447415	-4.48526	1.67275e-05	4.3465e-05	2.40244	cg04600000
0.0413459	0.506952	1.46277	0.146131	0.182851	-5.81269	cg20306265
-0.0566844	0.442737	-1.72875	0.0864124	0.113423	-5.39815	cg26091747
0.0612664	0.727577	2.02945	0.0446132	0.0620387	-4.85074	cg21514164
0.097241	0.753404	3.93784	0.000138057	0.000299851	0.401493	cg01614738
0.0017087	0.515626	0.0630459	0.949834	0.958084	-6.86858	cg00277714
0.0724631	0.581667	2.5564	0.0118173	0.0182768	-3.69681	cg17745234
-0.0918479	0.450121	-3.12998	0.00219306	0.00385353	-2.17403	cg08688393
0.0802656	0.649713	2.55671	0.0118074	0.0182625	-3.69606	cg14758812
-0.0558221	0.457264	-1.76626	0.0798817	0.105651	-5.33439	cg08344524
0.150711	0.725102	5.08232	1.3792e-06	4.54254e-06	4.7915	cg11258404
-0.00965113	0.522949	-0.330087	0.741907	0.777044	-6.81624	cg06675784
-0.154744	0.22378	-7.67746	4.676e-12	6.88926e-11	17.0201	cg14624207
-0.0572296	0.359773	-1.99011	0.0488411	0.0673843	-4.92704	cg08810053
0.025765	0.714365	0.78186	0.435829	0.487691	-6.56641	cg25132230
-0.180517	0.205503	-7.6165	6.43611e-12	9.08825e-11	16.7081	cg24553170
0.212601	0.657525	7.3645	2.40721e-11	2.84032e-10	15.4208	cg12649038
0.158799	0.726667	5.9975	2.15203e-08	1.11245e-07	8.80864	cg01768686
-0.203504	0.417125	-7.275	3.81941e-11	4.24263e-10	14.9704	cg15395441
0.174611	0.76216	5.33362	4.56896e-07	1.68621e-06	5.85486	cg01178624
0.145032	0.607186	6.22286	7.28794e-09	4.26609e-08	9.85856	cg26929394
0.145471	0.866995	5.47099	2.46643e-07	9.71216e-07	6.44946	cg07444898
0.109091	0.80514	3.93576	0.000139156	0.000302028	0.394067	cg24289452
0.124403	0.758389	4.16961	5.77555e-05	0.00013491	1.22495	cg11116200
-0.0112777	0.53265	-0.452437	0.651767	0.694501	-6.76854	cg23815000
-0.138877	0.407421	-4.72181	6.36702e-06	1.8042e-05	3.3247	cg26578274
0.153065	0.798722	6.05019	1.67549e-08	8.91292e-08	9.0513	cg20276646
0.0701789	0.747669	2.31339	0.0223946	0.0329685	-4.25911	cg12180070
0.0444388	0.564426	1.41021	0.161051	0.199771	-5.88673	cg08511015
-0.0258043	0.595888	-0.851667	0.396087	0.448275	-6.50984	cg06058209
0.0372423	0.493982	1.29751	0.196931	0.239506	-6.03664	cg09704401
-0.0258117	0.670244	-0.916781	0.361087	0.412909	-6.45278	cg18696159
0.097643	0.847245	4.25852	4.09259e-05	9.83262e-05	1.55133	cg06315390
-0.129397	0.166607	-3.94752	0.000133244	0.000290192	0.434984	cg21453451
0.18676	0.733272	7.54738	9.29401e-12	1.24385e-10	16.3496	cg05923105
0.154879	0.760997	6.05214	1.66006e-08	8.83939e-08	9.06027	cg17841765
0.0890826	0.538314	2.74715	0.0069339	0.0111638	-3.2203	cg17740752
0.0948766	0.7492	3.05899	0.00273682	0.00472887	-2.37691	cg09916212
0.0390424	0.740406	1.20664	0.229931	0.275525	-6.14868	cg23539715
-0.0671335	0.42788	-1.96549	0.0516553	0.0709353	-4.97406	cg22625519
-0.0604594	0.245274	-1.59662	0.112968	0.144761	-5.61236	cg05238741
-0.0736462	0.259371	-2.8675	0.0048847	0.00808472	-2.90415	cg14591123
0.061319	0.610782	2.07046	0.0405432	0.0568332	-4.76972	cg06209897
-0.143482	0.427506	-4.10898	7.27809e-05	0.000166729	1.00605	cg07581883
0.215274	0.725538	10.8368	1.55854e-19	1.13663e-16	33.8728	cg09147024
-0.105894	0.666691	-3.28676	0.00132771	0.002419	-1.7121	cg16407139
0.107641	0.69598	3.89535	0.000161437	0.000346145	0.254194	cg09248722
0.00565214	0.74529	0.182061	0.85584	0.878631	-6.85403	cg22895463
0.111162	0.712024	4.03647	9.56822e-05	0.000214229	0.747436	cg15126273
0.118697	0.648045	4.29978	3.48935e-05	8.50632e-05	1.70293	cg03716125
-0.00512142	0.527891	-0.146253	0.883966	0.90252	-6.85989	cg02415341
-0.0899258	0.483931	-3.23967	0.00154655	0.00278571	-1.85285	cg13758186
0.0864826	0.71224	2.74517	0.00697349	0.0112235	-3.22542	cg22073869
0.124396	0.65987	4.70106	6.9387e-06	1.94998e-05	3.24247	cg14935626
-0.137369	0.181815	-5.54729	1.74338e-07	7.13494e-07	6.78433	cg19568591
0.172344	0.773818	7.29943	3.34088e-11	3.77621e-10	15.1006	cg03594972
-0.089663	0.480625	-2.98514	0.00343275	0.00583372	-2.58371	cg14669515
0.0981706	0.611703	3.70568	0.000319635	0.000649218	-0.387196	cg13959014
0.13103	0.788775	4.35037	2.86098e-05	7.08936e-05	1.8916	cg00032912
0.124104	0.576965	4.0946	7.6859e-05	0.000175266	0.954478	cg03062717
-0.0686105	0.738501	-2.03072	0.0444822	0.0618661	-4.84825	cg05466223
-0.0704029	0.709884	-2.12169	0.03591	0.0508581	-4.66639	cg05998850
0.0933975	0.739258	3.59408	0.000472535	0.000931157	-0.752715	cg21649668
0.0869524	0.665547	3.23381	0.00157599	0.00283478	-1.87023	cg20660775
0.0930425	0.711915	3.11203	0.00232021	0.00405926	-2.22571	cg15284177
-0.0970503	0.526333	-2.92805	0.00407883	0.00684168	-2.74062	cg14446604
-0.111611	0.227439	-5.34805	4.27152e-07	1.58742e-06	5.91944	cg12666980
-0.0101167	0.719221	-0.316757	0.751976	0.786156	-6.82053	cg10274696
0.00737071	0.677385	0.225516	0.82196	0.848602	-6.8452	cg24457076
0.166696	0.718229	6.47925	2.10112e-09	1.42475e-08	11.0672	cg15491567
-0.081966	0.631911	-2.32837	0.0215575	0.0318273	-4.22592	cg19738506
0.175276	0.688601	5.56122	1.63758e-07	6.74481e-07	6.84488	cg27583853
0.0275917	0.679265	0.969649	0.334162	0.385408	-6.4034	cg06176750
0.148747	0.805089	6.02637	1.87408e-08	9.83538e-08	8.94259	cg23380397
0.102271	0.695235	3.27489	0.00138	0.00250694	-1.74776	cg12759523
-0.0340663	0.639856	-1.13952	0.256746	0.304188	-6.22634	cg16336586
0.0356214	0.61665	0.982211	0.327962	0.379033	-6.39126	cg06537801
0.012602	0.257468	0.406805	0.684872	0.725033	-6.78807	cg10190863
0.0069506	0.563563	0.202979	0.839493	0.863988	-6.85001	cg26114452
0.190186	0.381787	6.43844	2.56695e-09	1.70176e-08	10.8725	cg05654008
0.0161906	0.679756	0.47282	0.637196	0.680965	-6.75915	cg25205489
0.154107	0.453318	5.09965	1.27929e-06	4.2475e-06	4.86377	cg10493699
-0.150266	0.228205	-6.03531	1.79698e-08	9.4789e-08	8.98336	cg00520378
-0.183688	0.233225	-7.28039	3.71502e-11	4.14151e-10	14.9975	cg02010763
-0.0969111	0.228498	-3.21283	0.00168584	0.00301881	-1.93229	cg19485103
0.143481	0.678729	4.97806	2.16139e-06	6.81183e-06	4.35999	cg21945949
-0.107722	0.432591	-3.53651	0.000576235	0.00111774	-0.937738	cg10642548
0.0891137	0.75103	2.91619	0.00422629	0.00706916	-2.77287	cg12974832
0.107947	0.769645	4.54744	1.29944e-05	3.45413e-05	2.643	cg15079885
-0.118682	0.372632	-4.31595	3.27525e-05	8.02938e-05	1.76308	cg23045716
0.102835	0.722858	3.82565	0.000208059	0.00043703	0.0155874	cg07762347
0.0351822	0.575786	1.36388	0.175145	0.215451	-5.94982	cg24637974
-0.0804964	0.278028	-2.64834	0.00917067	0.0144608	-3.47094	cg03597699
-0.011917	0.238978	-0.444762	0.657289	0.699761	-6.77197	cg19451673
-0.188882	0.220027	-9.27619	8.61595e-16	5.99274e-14	25.4321	cg25885280
0.121628	0.758443	5.48922	2.26395e-07	8.99377e-07	6.53182	cg23257697
0.0385596	0.745793	1.09186	0.277073	0.325738	-6.27884	cg06460475
-0.0427579	0.310903	-1.34351	0.18163	0.222685	-5.97692	cg07434260
-0.114193	0.639522	-4.06557	8.57672e-05	0.00019382	0.850796	cg04308938
0.17635	0.739386	6.23966	6.75309e-09	3.98808e-08	9.93293	cg04578090
-0.177844	0.19592	-7.95756	1.06768e-12	1.95767e-11	18.4632	cg26503125
0.0159083	0.694015	0.500461	0.617662	0.662925	-6.74576	cg07252539
0.193606	0.689761	7.77689	2.79534e-12	4.43463e-11	17.5231	cg18452703
0.0218714	0.56014	0.706287	0.481372	0.532546	-6.62225	cg27456382
-0.0590183	0.699251	-1.77754	0.077999	0.103382	-5.31495	cg08074321
-0.0955626	0.358343	-2.65232	0.00906933	0.0143135	-3.46101	cg13851904
-0.143294	0.254403	-6.3426	4.07805e-09	2.55513e-08	10.4224	cg15174248
0.0728857	0.649453	2.60123	0.0104514	0.0163187	-3.58757	cg05042706
-0.140422	0.329251	-5.61623	1.27292e-07	5.39567e-07	7.08821	cg12847793
-0.149821	0.22344	-5.94107	2.8102e-08	1.40942e-07	8.55005	cg21820656
-0.00814177	0.634129	-0.288726	0.773287	0.805351	-6.82899	cg11576590
0.0376209	0.494657	1.15556	0.250145	0.297181	-6.20817	cg27597505
-0.107278	0.183368	-3.93502	0.000139537	0.000302781	0.391495	cg20824989
0.145703	0.826374	4.38328	2.51228e-05	6.29652e-05	2.0152	cg08880524
-0.147729	0.240126	-7.96453	1.02891e-12	1.8958e-11	18.4993	cg23627149
-0.0731094	0.722577	-2.19694	0.0299363	0.0430232	-4.5104	cg20751057
0.174807	0.794441	5.8718	3.89278e-08	1.8803e-07	8.2344	cg10334416
-0.0270199	0.535232	-0.857591	0.392819	0.445004	-6.50482	cg12597472
0.0449414	0.280353	1.56368	0.120513	0.153528	-5.66322	cg04844714
-0.0785039	0.288349	-3.2804	0.00135487	0.00246464	-1.7309	cg12711760
-0.00869057	0.673647	-0.320675	0.749012	0.783451	-6.81929	cg04096085
-0.103303	0.14336	-3.02999	0.00299283	0.00513655	-2.45862	cg10263682
0.00316962	0.573659	0.0905759	0.92798	0.939954	-6.86647	cg16663497
0.151649	0.831857	7.4865	1.26781e-11	1.62884e-10	16.0462	cg08828787
0.166325	0.682681	5.90448	3.33879e-08	1.63987e-07	8.38308	cg10037049
0.0328952	0.368553	1.17642	0.241744	0.288257	-6.18418	cg14541915
0.198835	0.76585	8.94378	5.29728e-15	2.54927e-13	23.6539	cg04940329
-0.106331	0.171337	-2.98355	0.00344943	0.00585927	-2.58813	cg23244913
0.146022	0.65219	5.56547	1.60609e-07	6.63162e-07	6.86363	cg22245273
0.0247129	0.587288	0.953265	0.342362	0.393831	-6.41899	cg16587838
0.100218	0.422371	2.72116	0.00746839	0.0119577	-3.28702	cg03889540
0.0861281	0.513927	2.29802	0.0232834	0.0341624	-4.29297	cg09014329
0.0323802	0.685199	1.05193	0.294935	0.344419	-6.32113	cg07436694
0.120242	0.616746	4.15389	6.13378e-05	0.000142566	1.16795	cg10491120
0.059826	0.699319	1.85713	0.0657319	0.0884691	-5.17455	cg18730905
-0.0766586	0.742714	-2.47166	0.0148443	0.0225697	-3.89866	cg12736577
0.103532	0.659093	4.20413	5.05596e-05	0.000119369	1.35098	cg11813497
0.108726	0.263701	3.73498	0.000288068	0.000590166	-0.289772	cg11921270
0.193277	0.553056	7.65097	5.42293e-12	7.85553e-11	16.8758	cg23368579
0.000152376	0.582522	0.00428168	0.996591	0.997345	-6.87055	cg00381789
-0.02183	0.368474	-0.552551	0.581593	0.628951	-6.71846	cg10779492
-0.0325935	0.265129	-0.92542	0.356595	0.408356	-6.44489	cg14420645
-0.121086	0.228177	-4.45535	1.88586e-05	4.85018e-05	2.2882	cg18980148
0.0435555	0.760577	1.09285	0.276636	0.325283	-6.27777	cg15255946
-0.157647	0.188238	-6.34562	4.03466e-09	2.53195e-08	10.433	cg23740652
0.198696	0.724788	6.38879	3.27271e-09	2.10616e-08	10.6365	cg01963906
0.132294	0.693733	4.40245	2.32838e-05	5.87583e-05	2.08752	cg16104837
0.137726	0.537733	4.11026	7.24264e-05	0.00016604	1.01067	cg17423416
-0.0500532	0.358155	-1.57445	0.118002	0.15061	-5.6467	cg12831086
0.0326655	0.557311	0.911453	0.363875	0.415728	-6.4576	cg09307431
-0.0833966	0.706974	-2.39456	0.0181803	0.0271973	-4.07696	cg10456591
-0.0125271	0.65261	-0.437313	0.662667	0.704783	-6.77524	cg23254569
-0.0891649	0.352294	-3.22264	0.00163364	0.00293157	-1.90332	cg27298254
-0.211902	0.666429	-6.70661	6.81629e-10	5.29501e-09	12.1622	cg03361973
-0.158241	0.226484	-7.73319	3.48992e-12	5.35832e-11	17.3059	cg20742981
-0.0842532	0.346274	-2.40328	0.0177723	0.0266372	-4.05705	cg12221565
0.122856	0.71376	5.22269	7.44814e-07	2.6162e-06	5.38385	cg19331215
-0.15567	0.270728	-7.31216	3.12854e-11	3.57284e-10	15.1646	cg17729941
-0.124966	0.241415	-5.42241	3.06087e-07	1.17776e-06	6.2408	cg13442606
-0.0881706	0.723045	-2.64875	0.00916016	0.0144456	-3.46992	cg20029081
0.143063	0.730545	5.4628	2.55945e-07	1.00362e-06	6.41373	cg11725400
-0.00417676	0.513651	-0.128014	0.898351	0.914984	-6.86239	cg16299747
0.137838	0.763715	6.1215	1.18658e-08	6.57008e-08	9.38556	cg09430586
0.152218	0.748782	6.49567	1.92735e-09	1.32034e-08	11.1507	cg04892643
0.0787553	0.530154	2.61413	0.0100855	0.0157899	-3.55581	cg06609004
0.0183358	0.685531	0.605599	0.545919	0.595029	-6.6879	cg03632574
0.0895469	0.668368	3.06284	0.00270435	0.00467614	-2.36599	cg27239243
0.0509338	0.665555	2.05038	0.0424933	0.0593265	-4.80957	cg24947212
-0.0268383	0.617434	-0.87655	0.382474	0.434524	-6.48853	cg18891604
0.106885	0.692429	3.80844	0.0002214	0.000462907	-0.0427996	cg04737087
-0.122397	0.200816	-5.08402	1.36659e-06	4.50521e-06	4.80012	cg22699026
0.056883	0.667372	1.82454	0.070546	0.0943645	-5.23275	cg19037893
-0.0939235	0.298052	-2.77134	0.00646803	0.0104688	-3.15771	cg03079395
-0.161353	0.324019	-4.47432	1.74782e-05	4.5232e-05	2.36061	cg00221382
-0.0238607	0.23669	-0.686203	0.493902	0.544798	-6.63614	cg18647259
-0.109896	0.467663	-3.3788	0.000981019	0.00182818	-1.43216	cg16627854
0.112173	0.638315	4.05808	8.82216e-05	0.000198926	0.824132	cg04305621
0.0508607	0.733222	1.73605	0.0851091	0.11187	-5.38585	cg03367622
0.0319105	0.32923	0.79379	0.428877	0.48094	-6.55708	cg04707408
0.185297	0.600752	5.9621	2.54456e-08	1.29061e-07	8.64626	cg01018477
0.139542	0.575693	5.65735	1.05318e-07	4.55715e-07	7.27131	cg16901123
0.150883	0.874679	5.34427	4.357e-07	1.61574e-06	5.90064	cg23528142
0.0437902	0.370905	1.30254	0.195215	0.237614	-6.03022	cg21511941
0.257178	0.459176	8.30097	1.73175e-13	4.26843e-12	20.2421	cg10282491
0.213062	0.763789	8.09602	5.17286e-13	1.06666e-11	19.172	cg21609584
0.118455	0.731198	4.3676	2.67297e-05	6.66272e-05	1.95623	cg18204684
0.0441396	0.601105	1.41293	0.160253	0.198885	-5.88297	cg25210871
0.0514008	0.406981	1.76233	0.0805477	0.106437	-5.34114	cg03529003
0.143562	0.662867	5.90821	3.27347e-08	1.61225e-07	8.40203	cg21043424
-0.047445	0.576494	-1.40786	0.161744	0.200555	-5.88998	cg22040672
0.0568731	0.704235	1.66976	0.0975608	0.126695	-5.4958	cg01548743
0.0308826	0.616035	1.00585	0.3165	0.367052	-6.36801	cg21991825
0.0991378	0.68678	2.77162	0.00646292	0.0104617	-3.157	cg20991819
-0.0259625	0.248453	-0.764766	0.445905	0.497577	-6.57953	cg08309809
-0.0861604	0.709494	-2.66221	0.00882166	0.0139539	-3.43625	cg23287949
0.143048	0.569715	5.16992	9.41625e-07	3.22817e-06	5.1585	cg06289444
0.0480919	0.630678	1.66934	0.0976446	0.126792	-5.49648	cg09664433
0.0895349	0.242212	2.43668	0.0162833	0.0245821	-3.98018	cg15008743
-0.204895	0.45403	-7.36072	2.45474e-11	2.88952e-10	15.4018	cg17627898
-0.199071	0.299492	-5.84678	4.37687e-08	2.08499e-07	8.12091	cg19424531
0.0609686	0.73776	2.09902	0.0379007	0.053425	-4.71241	cg26086522
0.0300855	0.688461	1.0547	0.293669	0.343086	-6.31824	cg18949521
0.11931	0.745861	4.14988	6.22841e-05	0.000144554	1.15346	cg25221168
-0.183015	0.215004	-10.246	4.11274e-18	1.06785e-15	30.6669	cg23907108
0.0635446	0.635248	2.32959	0.0214906	0.0317389	-4.22321	cg08839053
0.0280691	0.698262	1.09658	0.275012	0.323572	-6.27374	cg16499415
0.155793	0.746353	5.19349	8.49177e-07	2.94266e-06	5.25793	cg26154999
-0.0492862	0.30981	-1.52422	0.130071	0.164597	-5.72281	cg23508813
0.119812	0.755978	4.44211	1.98829e-05	5.08998e-05	2.23783	cg16481332
0.17147	0.72074	6.81711	3.92058e-10	3.24509e-09	12.7007	cg20539142
0.122057	0.606022	3.93994	0.00013703	0.000297804	0.408576	cg01176694
-0.0472565	0.814045	-1.27684	0.204113	0.247394	-6.06283	cg08299859
0.0690803	0.395533	2.14628	0.0338539	0.0481773	-4.61598	cg07330438
0.147956	0.714046	6.04037	1.75252e-08	9.27201e-08	9.00757	cg26880735
0.141966	0.656463	5.36558	3.96155e-07	1.48418e-06	5.99236	cg25718365
0.11208	0.688908	3.74016	0.000282794	0.000580128	-0.272452	cg02801789
0.13143	0.786171	3.82164	0.000211101	0.000442829	0.00194883	cg23167246
-0.0235539	0.525935	-0.589537	0.556604	0.605238	-6.69745	cg11094568
-0.107951	0.325583	-4.48425	1.67761e-05	4.35729e-05	2.39951	cg11808874
0.037546	0.666655	1.11058	0.268958	0.317236	-6.25848	cg04308657
-0.0104201	0.521657	-0.388351	0.698441	0.7375	-6.79538	cg04453352
-0.14375	0.338393	-5.87005	3.91837e-08	1.89045e-07	8.22792	cg22942908
-0.098474	0.714213	-3.02059	0.00308048	0.0052772	-2.48497	cg24964793
0.141241	0.68733	5.00309	1.94139e-06	6.18748e-06	4.46305	cg19420645
-0.0701658	0.281102	-2.66164	0.00883576	0.0139747	-3.43768	cg21189909
-0.133121	0.186902	-5.59128	1.42305e-07	5.95919e-07	6.98023	cg10945917
0.0992168	0.697531	3.24119	0.00153899	0.00277276	-1.84833	cg02527881
-0.182651	0.436282	-8.22192	2.61289e-13	6.00736e-12	19.8393	cg21120892
0.0503944	0.715493	1.84199	0.0679337	0.0911678	-5.20171	cg04010817
0.154745	0.576382	5.8164	5.0447e-08	2.36798e-07	7.98344	cg07549194
0.15962	0.437393	5.77774	6.04041e-08	2.77856e-07	7.8091	cg16063989
-0.0921758	0.587508	-2.77766	0.00635108	0.0102961	-3.14127	cg07943849
0.0784027	0.495628	2.72077	0.00747672	0.0119695	-3.28802	cg03402404
0.0930436	0.414352	2.55266	0.0119382	0.0184491	-3.70585	cg02645563
0.15148	0.577072	5.18041	8.99317e-07	3.09769e-06	5.20273	cg24138433
-0.00159848	0.578207	-0.0430411	0.96574	0.97147	-6.86964	cg03354707
0.222555	0.690288	8.33968	1.4073e-13	3.61424e-12	20.445	cg15200009
0.14951	0.801522	5.25164	6.57354e-07	2.33805e-06	5.50441	cg21951729
-0.0339418	0.609058	-1.12207	0.264061	0.31199	-6.24581	cg13751872
0.164244	0.804115	5.34014	4.43817e-07	1.64289e-06	5.88285	cg16761754
0.00464296	0.32599	0.131701	0.89544	0.912431	-6.86191	cg05222794
-0.0390159	0.487285	-1.71316	0.0892466	0.116816	-5.42426	cg04683068
-0.0485552	0.358996	-1.76473	0.0801404	0.105954	-5.33702	cg06793728
-0.10468	0.695099	-3.15243	0.00204321	0.00360927	-2.10907	cg10923313
0.1259	0.682717	4.18966	5.34778e-05	0.000125688	1.29786	cg05772104
0.119032	0.751634	4.48676	1.66269e-05	4.32306e-05	2.40819	cg12297546
-0.145164	0.643039	-4.26865	3.93981e-05	9.49799e-05	1.58765	cg16903122
-0.0576091	0.47583	-2.31646	0.02222	0.0327284	-4.25231	cg08864904
-0.160543	0.288077	-5.88521	3.65535e-08	1.77748e-07	8.29535	cg00578511
0.0213305	0.397943	0.579675	0.563215	0.611502	-6.70318	cg09105523
0.0133461	0.565945	0.42016	0.675116	0.716188	-6.78257	cg14794189
0.179892	0.670815	7.27591	3.79348e-11	4.22139e-10	14.977	cg15319470
0.19185	0.753038	6.47776	2.11653e-09	1.43441e-08	11.0601	cg23418467
0.0140269	0.660449	0.439044	0.661415	0.703633	-6.77449	cg12297501
0.110135	0.461691	3.63187	0.000414323	0.000824937	-0.629933	cg03128060
0.0486708	0.303494	1.31406	0.191319	0.233325	-6.01539	cg18374181
0.0703265	0.515819	1.95296	0.0531407	0.0728118	-4.9978	cg07516091
-0.127268	0.19353	-5.54283	1.7747e-07	7.24758e-07	6.76689	cg13355041
-0.127618	0.198861	-6.55525	1.43654e-09	1.02057e-08	11.4365	cg27352295
-0.128629	0.248514	-3.86162	0.000182599	0.000387647	0.138296	cg01294808
-0.10358	0.721623	-3.16369	0.00197164	0.00349274	-2.07632	cg24929754
0.151614	0.701558	6.85688	3.18902e-10	2.71129e-09	12.9014	cg18908185
0.0759182	0.544886	2.47014	0.0149043	0.0226524	-3.90222	cg05643964
0.101348	0.708388	2.93991	0.00393606	0.00662134	-2.70824	cg23968383
-0.0775456	0.720584	-2.28501	0.0240595	0.0351974	-4.32145	cg11601120
-0.1162	0.198413	-5.66687	1.00551e-07	4.37743e-07	7.31585	cg05905731
-0.108841	0.205033	-3.94591	0.000134043	0.000291799	0.429346	cg21755725
-0.105736	0.187859	-4.59193	1.08437e-05	2.92882e-05	2.81565	cg09191485
0.0712668	0.751472	2.80511	0.00586524	0.0095657	-3.06952	cg02969202
-0.059977	0.706027	-1.78537	0.0767154	0.101835	-5.30141	cg18211014
-0.0027186	0.725024	-0.0906984	0.927883	0.939889	-6.86646	cg19327006
-0.126667	0.362392	-3.81506	0.000216177	0.000452626	-0.0203748	cg17527673
0.133092	0.753819	3.95101	0.000131539	0.000286769	0.447122	cg24479859
0.117795	0.622607	3.79891	0.000229135	0.000477769	-0.0750452	cg10898335
0.150741	0.746255	6.89543	2.62583e-10	2.28757e-09	13.0906	cg07512295
-0.039613	0.76816	-1.15205	0.251578	0.298736	-6.21217	cg09262666
-0.0668314	0.299787	-1.80627	0.0733702	0.0977875	-5.26495	cg13826452
0.133095	0.746793	6.50842	1.80998e-09	1.24911e-08	11.2118	cg02019528
0.0677136	0.57197	2.77141	0.00646589	0.0104658	-3.15746	cg20809224
0.18303	0.712585	6.40985	2.95267e-09	1.92468e-08	10.7365	cg01862363
-0.137026	0.375281	-3.89791	0.000159931	0.000343183	0.263017	cg03362215
-0.160308	0.243137	-4.88651	3.1922e-06	9.66261e-06	3.98589	cg15049549
0.12998	0.7707	5.24394	6.79614e-07	2.40902e-06	5.47227	cg22793129
0.0887549	0.658909	2.72661	0.00735322	0.0117889	-3.27307	cg11611580
-0.132627	0.283434	-4.96461	2.28942e-06	7.16857e-06	4.30476	cg00860225
-0.0771534	0.245681	-2.45726	0.0154222	0.023376	-3.93234	cg02970384
-0.0858363	0.179569	-3.98488	0.000115888	0.000255048	0.566393	cg18494272
0.153138	0.565896	5.16848	9.47586e-07	3.24647e-06	5.15242	cg13328713
-0.0842566	0.222482	-2.36297	0.0197287	0.0293321	-4.14853	cg25360147
-0.0260415	0.331314	-1.05407	0.293955	0.343382	-6.3189	cg02247068
0.162062	0.690302	5.87317	3.86777e-08	1.86923e-07	8.24064	cg04678462
0.135236	0.64498	4.91666	2.80877e-06	8.61132e-06	4.1086	cg14802097
-0.166379	0.221214	-4.60443	1.03224e-05	2.80169e-05	2.86292	cg13744172
0.116885	0.728495	5.48299	2.32867e-07	9.22098e-07	6.50461	cg06802985
0.00275357	0.510042	0.0890174	0.929216	0.940964	-6.86661	cg05264870
0.154444	0.515091	5.70005	8.65938e-08	3.82163e-07	7.46068	cg26286198
-0.16054	0.176415	-7.51116	1.11514e-11	1.45666e-10	16.1714	cg17734698
-0.126646	0.720536	-4.01768	0.000102659	0.000228448	0.680974	cg18209470
0.168286	0.507854	5.08013	1.39235e-06	4.58054e-06	4.78238	cg03876340
-0.142652	0.478095	-5.05449	1.55577e-06	5.06324e-06	4.67573	cg00807877
0.185171	0.708233	6.18884	8.62829e-09	4.95305e-08	9.69508	cg26055950
-0.0709031	0.440522	-1.89905	0.0599462	0.0813077	-5.09825	cg13588483
0.0675891	0.64415	2.00882	0.0467897	0.0647972	-4.89093	cg24166295
-0.0558171	0.746743	-1.69305	0.0930273	0.121324	-5.45763	cg00931877
-0.0411843	0.504627	-1.47528	0.142743	0.179018	-5.79468	cg13654468
-0.137785	0.677489	-4.13436	6.60844e-05	0.000152676	1.09739	cg16285206
-0.0480368	0.747226	-1.54818	0.124198	0.157802	-5.6868	cg10985320
-0.131378	0.680043	-4.23639	4.46541e-05	0.000106484	1.46883	cg11537619
-0.124949	0.640466	-4.40387	2.31528e-05	5.8465e-05	2.09289	cg26593228
-0.175211	0.249764	-5.77306	6.17338e-08	2.83328e-07	7.78803	cg22872906
-0.15042	0.439568	-5.59171	1.42474e-07	5.96579e-07	6.97937	cg25025992
0.0485688	0.691249	1.70947	0.089936	0.11763	-5.43042	cg00362236
0.0250651	0.417561	0.733515	0.464668	0.516151	-6.60278	cg27016494
-0.00925158	0.519686	-0.279579	0.780279	0.81162	-6.83158	cg07290920
0.17151	0.691692	4.75999	5.43239e-06	1.56303e-05	3.47659	cg08418279
0.163475	0.778617	6.63966	9.49339e-10	7.07485e-09	11.8397	cg12072028
0.0705822	0.735679	2.30361	0.0229567	0.0337227	-4.28068	cg07196133
-0.150358	0.176333	-7.39565	2.0317e-11	2.44732e-10	15.5859	cg00425827
0.120178	0.760077	4.58519	1.11651e-05	3.00835e-05	2.788	cg21138935
-0.120554	0.664874	-4.30576	3.40868e-05	8.32643e-05	1.72515	cg15374027
0.118098	0.612843	4.72455	6.29379e-06	1.78585e-05	3.33574	cg00986742
0.142179	0.745716	5.11145	1.21533e-06	4.05576e-06	4.91309	cg04885333
-0.0555203	0.349359	-2.20201	0.0295669	0.042533	-4.49971	cg06417962
-0.191516	0.345872	-7.00034	1.55483e-10	1.44644e-09	13.6016	cg05392323
0.175625	0.671262	6.58771	1.23064e-09	8.90621e-09	11.5874	cg23287229
0.0611207	0.410044	1.88918	0.0612693	0.0829423	-5.11637	cg21501358
-0.15347	0.549732	-5.1087	1.22996e-06	4.10072e-06	4.90158	cg10653532
0.0358239	0.361182	1.10427	0.271674	0.320082	-6.26538	cg04931126
0.116564	0.544024	3.54792	0.00055411	0.0010782	-0.901254	cg00863661
-0.177167	0.261985	-6.52968	1.63921e-09	1.14624e-08	11.3086	cg14512346
0.117287	0.757332	4.70843	6.7278e-06	1.89636e-05	3.27194	cg00043792
-0.127686	0.259331	-3.57327	0.000507804	0.000995415	-0.819883	cg18698884
0.13721	0.749264	5.74877	6.8877e-08	3.12169e-07	7.6818	cg12346967
-0.0546591	0.3426	-2.04089	0.043444	0.0605478	-4.82829	cg10875257
-0.106754	0.636415	-3.54965	0.000550838	0.00107225	-0.895733	cg17542795
-0.0256563	0.305612	-0.789935	0.431116	0.483074	-6.56011	cg16448058
-0.0755533	0.366082	-2.34638	0.0205878	0.0305033	-4.18577	cg18771300
0.153482	0.743678	5.41809	3.1306e-07	1.20211e-06	6.21938	cg00161124
0.0942409	0.731591	2.94564	0.00386879	0.00651535	-2.69256	cg20963030
-0.0599243	0.478435	-1.71905	0.0881709	0.115527	-5.41443	cg16174779
-0.0879056	0.634516	-2.61382	0.0100942	0.0158023	-3.55659	cg27224478
-0.0680318	0.258378	-1.80558	0.0734779	0.0979061	-5.26615	cg20557801
-0.0107897	0.414306	-0.365602	0.715303	0.752877	-6.80392	cg06612088
0.144623	0.793373	7.25036	4.3014e-11	4.70323e-10	14.8541	cg20332503
0.116625	0.7404	4.20008	5.13751e-05	0.000121119	1.33588	cg18546006
0.0415195	0.809504	1.31631	0.190566	0.232526	-6.01248	cg09565319
0.0772593	0.654844	2.46228	0.0152185	0.0230878	-3.92062	cg10127921
-0.158509	0.221644	-8.22679	2.54561e-13	5.87717e-12	19.8648	cg20359445
0.0202806	0.63243	0.721357	0.472086	0.52347	-6.61156	cg16683008
-0.0782526	0.704794	-2.63432	0.00953612	0.0149908	-3.50584	cg26071414
0.131627	0.765064	4.95762	2.35883e-06	7.36719e-06	4.27609	cg15469321
-0.0896674	0.728479	-2.73574	0.00716423	0.0115083	-3.24968	cg25035320
-0.165212	0.409706	-5.66122	1.03571e-07	4.49132e-07	7.28758	cg21823425
0.155761	0.556265	6.20355	8.03667e-09	4.65166e-08	9.764	cg16579431
0.101947	0.438674	3.52061	0.000608467	0.00117504	-0.988434	cg26866263
0.143194	0.696136	5.00457	1.92905e-06	6.1527e-06	4.46917	cg19724187
-0.00925297	0.396185	-0.30218	0.763035	0.796096	-6.82503	cg00782811
0.0203976	0.593456	0.663206	0.508464	0.558984	-6.65156	cg13752093
-0.0579021	0.383978	-2.021	0.0454942	0.0631364	-4.86725	cg18907180
-0.0725452	0.583971	-2.39988	0.0179304	0.0268545	-4.06483	cg19433487
-0.14307	0.240144	-5.92118	3.0783e-08	1.52773e-07	8.46155	cg16185666
0.0395719	0.498126	1.39379	0.165944	0.205231	-5.90932	cg09022808
0.0174013	0.675268	0.512499	0.609239	0.655118	-6.73969	cg20025115
0.164137	0.701266	5.94501	2.75844e-08	1.3864e-07	8.56806	cg24293689
0.049812	0.212361	1.55445	0.122698	0.156068	-5.6773	cg00773902
-0.120496	0.390291	-3.24072	0.0015413	0.00277683	-1.84972	cg00705808
0.0968602	0.471291	2.82749	0.00549446	0.00901032	-3.01056	cg11794356
0.100663	0.613154	3.43978	0.000800221	0.00151485	-1.24319	cg02450981
-0.00472159	0.480177	-0.156108	0.876209	0.896039	-6.85841	cg13206556
-0.139679	0.187559	-6.43441	2.604e-09	1.72184e-08	10.8582	cg09871637
-0.184941	0.462562	-6.01415	1.98862e-08	1.03685e-07	8.88518	cg01772192
0.135918	0.675359	4.49905	1.58252e-05	4.13089e-05	2.45529	cg17111846
0.0277426	0.407335	0.698531	0.48619	0.537248	-6.62766	cg01135754
0.12916	0.67623	5.49177	2.23793e-07	8.9011e-07	6.54298	cg11321083
0.144533	0.672298	5.02447	1.77083e-06	5.69421e-06	4.55135	cg04100843
0.170561	0.613709	5.50726	2.09295e-07	8.38838e-07	6.60795	cg11050988
0.0666699	0.618554	2.14423	0.0340212	0.048396	-4.6202	cg26451188
-0.00239271	0.299362	-0.077406	0.938429	0.948885	-6.86757	cg00578638
0.0893321	0.509	3.18605	0.00183644	0.00326901	-2.01102	cg08202165
0.0521889	0.708443	1.75051	0.082573	0.108832	-5.36132	cg06233985
0.132663	0.752216	4.5371	1.35727e-05	3.59205e-05	2.60169	cg25456368
0.169695	0.624464	6.07182	1.51143e-08	8.13224e-08	9.15122	cg03894990
0.119273	0.606958	3.10234	0.00239162	0.0041746	-2.25349	cg10379472
-0.195136	0.255381	-6.92189	2.31307e-10	2.04784e-09	13.2146	cg06240690
0.142427	0.690598	4.78092	4.97783e-06	1.44435e-05	3.56024	cg07439618
-0.109231	0.455384	-4.59546	1.06892e-05	2.89079e-05	2.82936	cg18625289
0.14752	0.723598	5.39913	3.40889e-07	1.29677e-06	6.13724	cg25318211
0.142031	0.792337	5.79149	5.65782e-08	2.62423e-07	7.8723	cg08096367
-0.175906	0.193798	-8.85738	8.47725e-15	3.69099e-13	23.1936	cg07745373
0.118259	0.670537	4.27451	3.85098e-05	9.30352e-05	1.6093	cg05129081
0.0293377	0.563375	0.873652	0.384044	0.436099	-6.49104	cg21648202
-0.0410777	0.763432	-1.22509	0.222927	0.267912	-6.12657	cg13199720
-0.20126	0.353518	-7.36234	2.43427e-11	2.86848e-10	15.4099	cg08759957
0.127321	0.725381	4.79452	4.7025e-06	1.3708e-05	3.61472	cg01824138
-0.108581	0.283413	-4.15056	6.21231e-05	0.000144222	1.15591	cg22590761
0.0853425	0.694098	3.89681	0.000160417	0.000344114	0.259981	cg22832254
-0.188192	0.252582	-8.07402	5.75163e-13	1.16422e-11	19.0678	cg08623644
0.189775	0.485067	5.95829	2.59085e-08	1.31141e-07	8.62879	cg25383593
-0.124316	0.717088	-4.04941	9.11429e-05	0.000204926	0.79335	cg11257935
0.183742	0.76356	7.13649	7.77246e-11	7.88003e-10	14.2775	cg01923514
0.0335854	0.688922	1.14824	0.253143	0.300396	-6.21649	cg13235059
0.106947	0.726619	3.871	0.000176464	0.000375539	0.170442	cg19654061
0.106912	0.806075	4.45809	1.86294e-05	4.79609e-05	2.29966	cg25856090
0.159508	0.649426	4.89324	3.10236e-06	9.41712e-06	4.01326	cg04115878
0.118934	0.775489	4.79829	4.62667e-06	1.35071e-05	3.63022	cg09551145
-0.143976	0.1992	-5.85202	4.26515e-08	2.03745e-07	8.14583	cg03534031
-0.0876402	0.24315	-3.64115	0.000400876	0.000799882	-0.599212	cg07192240
0.0561451	0.375687	1.67074	0.0973655	0.126473	-5.49419	cg10367412
-0.000676936	0.491472	-0.0239921	0.980899	0.984253	-6.87027	cg25861699
-0.0251979	0.711643	-0.93039	0.354028	0.405739	-6.44033	cg07505515
0.13069	0.769768	5.48006	2.36064e-07	9.33116e-07	6.49149	cg04064998
0.0416449	0.75763	1.36386	0.175152	0.215457	-5.94985	cg00655525
0.137907	0.69429	4.93478	2.60035e-06	8.03244e-06	4.18256	cg08166587
0.153147	0.508481	4.14944	6.23886e-05	0.000144781	1.15187	cg21348357
-0.0394045	0.535094	-1.32076	0.189081	0.230896	-6.00671	cg17038049
0.0254771	0.661136	0.643304	0.521248	0.571277	-6.66449	cg13896476
-0.078484	0.652485	-2.52231	0.0129612	0.0199001	-3.77874	cg23087877
0.0444482	0.173994	1.27799	0.203708	0.246951	-6.06138	cg08848958
-0.0317147	0.309659	-1.14067	0.256269	0.303684	-6.22505	cg27502457
0.163878	0.719474	5.93266	2.92394e-08	1.45953e-07	8.51161	cg27296413
-0.101942	0.185351	-3.84674	0.000192746	0.000407332	0.087441	cg09866743
-0.13817	0.213465	-6.20597	7.90673e-09	4.58582e-08	9.77946	cg21660623
-0.129218	0.191056	-5.88978	3.56315e-08	1.73801e-07	8.31974	cg23881725
0.0967897	0.66059	4.04469	9.26893e-05	0.000208106	0.777299	cg10588135
-0.183299	0.442912	-6.55854	1.42155e-09	1.01115e-08	11.4471	cg17641710
-0.00485961	0.37021	-0.170057	0.865251	0.886688	-6.85614	cg18684951
-0.110043	0.542437	-3.24358	0.00152719	0.00275299	-1.84124	cg23688719
0.109956	0.764925	4.58195	1.12979e-05	3.0414e-05	2.77653	cg01595717
0.161373	0.770584	7.48995	1.24529e-11	1.60406e-10	16.0636	cg21895377
-0.0859916	0.59406	-3.49914	0.000654515	0.00125687	-1.05639	cg14529707
-0.0124001	0.684658	-0.404902	0.686267	0.726316	-6.78884	cg00547068
0.170945	0.633738	6.30159	5.00348e-09	3.0577e-08	10.2241	cg00335908
0.0221458	0.695534	0.74118	0.460025	0.511572	-6.59716	cg24556252
-0.0874289	0.524763	-2.44902	0.015762	0.0238495	-3.95154	cg09618197
-0.0120716	0.37933	-0.37248	0.710189	0.748161	-6.80139	cg02299950
0.0688564	0.725204	2.40265	0.0178011	0.0266782	-4.05848	cg26108843
0.117399	0.76826	5.15801	9.89386e-07	3.37314e-06	5.11061	cg20596647
0.101812	0.761159	5.03721	1.6722e-06	5.40563e-06	4.60612	cg24617203
-0.0342064	0.416275	-1.15617	0.249897	0.296925	-6.20748	cg07734514
-0.0318035	0.682648	-0.988445	0.324914	0.375813	-6.38518	cg02937055
0.12489	0.760037	4.28181	3.74294e-05	9.0668e-05	1.63631	cg24423088
0.00849507	0.610471	0.255106	0.799076	0.828357	-6.83811	cg03805279
0.0338564	0.298482	1.09434	0.275986	0.324606	-6.27616	cg24912904
-0.0552491	0.848115	-1.38379	0.168979	0.208637	-5.92297	cg11724562
-0.0703846	0.221921	-1.88855	0.0613543	0.0830506	-5.11752	cg24085809
-0.0998104	0.707273	-3.08504	0.00252424	0.00438713	-2.30293	cg08832195
0.134558	0.762321	4.35647	2.79302e-05	6.93477e-05	1.91445	cg08879365
0.0521716	0.583694	1.90553	0.059092	0.0802391	-5.08633	cg02684548
0.176871	0.73562	6.10972	1.26119e-08	6.93709e-08	9.32677	cg15920791
0.122601	0.800097	4.72531	6.2754e-06	1.78114e-05	3.33856	cg16861964
0.147565	0.774837	5.60843	1.31981e-07	5.57585e-07	7.05329	cg21643298
0.143946	0.750439	5.20324	8.13575e-07	2.83195e-06	5.29915	cg13381110
-0.120664	0.627112	-4.29713	3.52565e-05	8.58804e-05	1.69311	cg05224124
0.0278913	0.589395	0.950307	0.343857	0.395371	-6.42178	cg16695380
0.151622	0.614197	4.28027	3.76541e-05	9.11544e-05	1.63063	cg08871495
0.0150067	0.505053	0.432731	0.665983	0.707778	-6.77723	cg15066489
-0.11697	0.199672	-4.12849	6.75771e-05	0.000155832	1.07624	cg22550549
0.115024	0.688019	4.08735	7.89952e-05	0.000179716	0.928553	cg07974958
-0.000317387	0.73696	-0.0108062	0.991396	0.993028	-6.8705	cg01921583
-0.0899094	0.48048	-4.10724	7.31746e-05	0.000167557	1.00075	cg11670074
0.0444753	0.776625	1.37204	0.172599	0.212656	-5.93887	cg24426733
-0.0851133	0.30067	-3.20109	0.00175042	0.00312625	-1.96689	cg12438037
-0.0123789	0.228524	-0.358581	0.720536	0.757677	-6.80646	cg04305879
0.167031	0.713421	5.60316	1.35201e-07	5.69733e-07	7.03	cg10313197
-0.0664535	0.762191	-2.03679	0.0438604	0.0610698	-4.83635	cg13293243
0.102098	0.730194	3.45894	0.000750206	0.00142673	-1.18323	cg24997330
0.149117	0.757932	6.40682	2.98071e-09	1.94065e-08	10.7269	cg07618110
-0.0617979	0.486882	-2.09294	0.0384504	0.0541383	-4.72467	cg25446789
0.107809	0.629203	3.76071	0.000262804	0.000542159	-0.203708	cg15841711
-0.0553011	0.473328	-1.62385	0.107019	0.137814	-5.56954	cg06007282
0.0712561	0.725535	2.36952	0.0193985	0.0288866	-4.13376	cg09411242
-0.12051	0.145109	-5.23724	6.98535e-07	2.46886e-06	5.44561	cg02245004
0.113079	0.756623	4.5259	1.41982e-05	3.74052e-05	2.55869	cg00366252
0.197722	0.643079	6.55475	1.44841e-09	1.02783e-08	11.4289	cg14945937
0.117748	0.774814	4.4844	1.67857e-05	4.35955e-05	2.39913	cg15818715
0.112638	0.440902	4.14613	6.31823e-05	0.000146459	1.1399	cg02237208
-0.132353	0.15527	-6.08514	1.41195e-08	7.65389e-08	9.21688	cg23967461
-0.200066	0.217223	-9.51077	2.37755e-16	2.23098e-14	26.693	cg27657439
0.124956	0.652308	5.05201	1.57147e-06	5.10882e-06	4.66601	cg01801101
-0.163867	0.213849	-4.51481	1.48516e-05	3.89653e-05	2.51582	cg06202276
-0.112743	0.37815	-3.72934	0.000293902	0.000601188	-0.308566	cg06235390
0.160051	0.716467	6.55905	1.41407e-09	1.00655e-08	11.4521	cg02109704
-0.0546678	0.297616	-2.23675	0.0271389	0.0393272	-4.42581	cg13736585
0.190692	0.750127	7.69184	4.36767e-12	6.5026e-11	17.0871	cg13983692
-0.121901	0.266815	-4.80156	4.5658e-06	1.33445e-05	3.64297	cg20466180
-0.0956946	0.659793	-2.85101	0.00512803	0.00845541	-2.94815	cg03503046
0.0876899	0.719943	2.60544	0.0103307	0.0161451	-3.57722	cg23737190
0.097644	0.655468	3.2356	0.00156696	0.00281972	-1.86493	cg23051091
-0.119019	0.149976	-5.56561	1.59968e-07	6.60819e-07	6.86717	cg06530012
0.0144054	0.650483	0.504925	0.614533	0.660073	-6.74352	cg13448092
0.138997	0.821789	5.54821	1.73707e-07	7.11175e-07	6.78788	cg23522194
0.0026935	0.424028	0.0862751	0.931391	0.942817	-6.86685	cg01727686
-0.146897	0.321362	-5.39374	3.49219e-07	1.32536e-06	6.11396	cg01916632
0.123542	0.774688	4.9248	2.71287e-06	8.34578e-06	4.14191	cg17966344
0.109837	0.720648	2.78355	0.00624395	0.0101372	-3.12595	cg17188169
-0.145554	0.300332	-6.01439	1.98101e-08	1.03331e-07	8.88868	cg02176069
-0.0394971	0.357984	-1.10203	0.272643	0.321097	-6.26782	cg08418111
0.121106	0.744319	4.32411	3.1721e-05	7.79809e-05	1.79349	cg16661123
-0.0559141	0.53562	-2.40945	0.017485	0.026244	-4.04283	cg09558069
0.142851	0.533018	4.7741	5.12164e-06	1.48243e-05	3.53298	cg17312546
-0.150319	0.52088	-4.21813	4.79221e-05	0.000113616	1.40184	cg00448560
-0.100926	0.743773	-3.08214	0.00254709	0.00442389	-2.31117	cg15566921
-0.0963356	0.218874	-3.11754	0.00228047	0.00399452	-2.20987	cg05877694
-0.160552	0.338936	-5.0985	1.28566e-06	4.2662e-06	4.859	cg00020474
0.0546395	0.74295	1.64668	0.102226	0.13221	-5.53311	cg27399031
0.0400358	0.56202	1.19097	0.236005	0.282057	-6.1672	cg05232889
-0.0386794	0.458763	-1.04373	0.298699	0.34829	-6.32963	cg13124801
0.001227	0.691862	0.0326489	0.974009	0.978368	-6.87003	cg26010218
0.174297	0.621119	6.09082	1.38041e-08	7.50051e-08	9.23916	cg24686189
0.1455	0.669558	4.90738	2.92179e-06	8.9248e-06	4.07076	cg23056703
0.0721317	0.599042	2.35011	0.0203919	0.0302342	-4.17742	cg10055265
0.000786667	0.491747	0.0252554	0.979893	0.983413	-6.87024	cg13468667
0.0626931	0.535186	2.23282	0.0274059	0.0396792	-4.43424	cg26964875
0.0216173	0.169318	0.584617	0.559897	0.608419	-6.70032	cg04175417
-0.12861	0.678115	-3.86508	0.000180308	0.00038312	0.150169	cg08969549
0.0579151	0.709025	2.17245	0.0317779	0.0454696	-4.56172	cg04822456
0.0254804	0.744166	0.831149	0.407532	0.459566	-6.52696	cg24414383
-0.159589	0.170477	-7.86087	1.78088e-12	3.0194e-11	17.9632	cg01814191
-0.0390057	0.354858	-1.56262	0.120762	0.153812	-5.66484	cg16165575
-0.0669241	0.78969	-2.10558	0.0373152	0.0526618	-4.69914	cg00680875
-0.142338	0.155211	-6.88094	2.82496e-10	2.44047e-09	13.0194	cg03140883
0.138126	0.742593	5.13327	1.10514e-06	3.72462e-06	5.00448	cg10222925
0.147494	0.775573	6.00744	2.0498e-08	1.06488e-07	8.85569	cg27495908
-0.145606	0.259041	-7.98831	9.07007e-13	1.70638e-11	18.6226	cg09366796
0.126783	0.711158	5.41036	3.23122e-07	1.23658e-06	6.18856	cg09085932
-0.173581	0.199427	-7.869	1.70598e-12	2.91132e-11	18.0052	cg10814005
-0.100785	0.738558	-3.13964	0.00212735	0.0037461	-2.14612	cg09373875
-0.123407	0.324726	-3.86875	0.000177915	0.000378392	0.162738	cg01416712
0.0767957	0.701639	2.88673	0.00461412	0.00766938	-2.85252	cg20490724
0.0934065	0.743486	3.2992	0.00127498	0.00233064	-1.67466	cg06035414
-0.116386	0.309153	-4.9856	2.0878e-06	6.60541e-06	4.39297	cg25699727
0.0732097	0.687346	2.81166	0.00575451	0.00940056	-3.05232	cg10240139
0.0190813	0.652068	0.655278	0.513537	0.56385	-6.65676	cg20122488
0.125436	0.655927	4.55577	1.25839e-05	3.3553e-05	2.67385	cg02672759
0.183474	0.470794	6.81231	4.01653e-10	3.31408e-09	12.6771	cg10110857
0.13445	0.750567	5.94052	2.80576e-08	1.40791e-07	8.55123	cg21506299
0.19391	0.739037	8.29902	1.72919e-13	4.26531e-12	20.2431	cg15930777
0.119855	0.822058	4.7899	4.79326e-06	1.39487e-05	3.59639	cg04664179
0.139159	0.415005	4.6766	7.67625e-06	2.13805e-05	3.14589	cg00802478
0.0939187	0.711067	3.42928	0.000828922	0.00156491	-1.27591	cg08773955
-0.0201464	0.398901	-0.86838	0.386907	0.439008	-6.4956	cg25596082
0.0353658	0.580075	1.2529	0.212667	0.256792	-6.09264	cg15670924
-0.0946378	0.300055	-4.45115	1.91477e-05	4.91725e-05	2.27348	cg23947828
0.0612384	0.676879	2.11793	0.0362337	0.0512777	-4.67406	cg23474723
-0.0595566	0.356186	-1.58234	0.116191	0.148507	-5.63453	cg19944876
0.174445	0.644297	6.78032	4.71535e-10	3.82067e-09	12.5209	cg13438032
0.189591	0.740129	6.76605	5.06471e-10	4.06785e-09	12.4513	cg21594961
-0.101213	0.344313	-2.60456	0.0103557	0.0161808	-3.57938	cg14497054
-0.123425	0.583372	-3.45367	0.000763664	0.00145041	-1.19975	cg01297370
0.203041	0.71038	7.61931	6.39984e-12	9.04734e-11	16.7141	cg00411072
0.0922567	0.738535	4.17304	5.69278e-05	0.000133143	1.23842	cg06543974
-0.0414931	0.55271	-1.30592	0.194066	0.236349	-6.02588	cg05800561
-0.134772	0.209618	-6.70714	6.75623e-10	5.25494e-09	12.1704	cg00556029
0.0304105	0.475668	0.911354	0.363927	0.415778	-6.45769	cg03448169
-0.11249	0.452165	-3.87074	0.000176626	0.000375868	0.169577	cg09408366
-0.122674	0.240542	-5.75934	6.55497e-08	2.98775e-07	7.72966	cg09326440
-0.146217	0.231705	-7.35755	2.47466e-11	2.90951e-10	15.3934	cg08190844
0.112352	0.699386	4.62366	9.5326e-06	2.60621e-05	2.93881	cg09693811
0.0388526	0.652627	1.49805	0.136734	0.172152	-5.76153	cg13590966
-0.0226378	0.344911	-0.67567	0.500544	0.551236	-6.64327	cg23225476
-0.137549	0.198049	-6.26212	6.02819e-09	3.60854e-08	10.0428	cg00447817
0.116192	0.692172	4.4038	2.31598e-05	5.84796e-05	2.0926	cg05496543
0.23289	0.585728	8.10676	4.88527e-13	1.0156e-11	19.228	cg06489965
0.116432	0.717168	4.69637	7.07121e-06	1.98368e-05	3.22432	cg13339791
0.116363	0.590885	3.66915	0.000363593	0.000731195	-0.507809	cg01749904
-0.223494	0.650506	-7.86308	1.77809e-12	3.01519e-11	17.9652	cg15262728
-0.0498004	0.725718	-1.47414	0.143049	0.179359	-5.79633	cg07608611
0.199592	0.693043	6.67781	7.86813e-10	6.00626e-09	12.0226	cg02072834
0.0442542	0.346929	1.68985	0.0936402	0.122067	-5.46291	cg00510447
0.135453	0.630125	4.88814	3.17019e-06	9.60215e-06	3.99253	cg21415450
0.125121	0.77805	5.16595	9.56592e-07	3.27314e-06	5.14315	cg00650386
-0.119273	0.686216	-4.48185	1.69585e-05	4.39914e-05	2.38937	cg02657539
-0.0799081	0.238415	-2.53243	0.0126118	0.0194072	-3.75453	cg05965863
-0.0366382	0.716948	-1.01443	0.312408	0.362747	-6.35944	cg07725163
0.153167	0.698319	6.29398	5.17781e-09	3.1522e-08	10.1906	cg00822241
0.108334	0.763769	4.16932	5.78192e-05	0.000135046	1.22391	cg16172099
-0.120574	0.585803	-3.57499	0.00050479	0.000989859	-0.81433	cg12486486
-0.139611	0.571038	-5.5727	1.55354e-07	6.43761e-07	6.89574	cg12320198
0.0936616	0.658406	3.39788	0.000920707	0.00172402	-1.37334	cg24452765
0.151295	0.646864	5.00868	1.89529e-06	6.05437e-06	4.48612	cg03732056
-0.048625	0.66944	-1.74038	0.0843424	0.110941	-5.37852	cg05891759
-0.158896	0.342637	-5.40752	3.28287e-07	1.25456e-06	6.17357	cg05323533
0.182742	0.646813	5.42383	3.05083e-07	1.17466e-06	6.24428	cg20673840
0.186177	0.595628	6.92885	2.23309e-10	1.98625e-09	13.2489	cg00318573
-0.00833858	0.683626	-0.236942	0.813104	0.840764	-6.84256	cg07128846
-0.058084	0.648665	-1.8333	0.0692235	0.0927431	-5.2172	cg16126760
0.0694176	0.624163	2.21745	0.0284657	0.041083	-4.46699	cg11522747
-0.0527243	0.603633	-1.73546	0.0852129	0.111994	-5.38684	cg26365152
-0.167693	0.26815	-5.44781	2.73854e-07	1.06601e-06	6.34846	cg24027397
-0.143111	0.713808	-4.60802	1.0172e-05	2.76449e-05	2.87694	cg14013659
-0.172339	0.229364	-7.26392	4.01263e-11	4.42702e-10	14.9219	cg24090990
0.0703436	0.735167	2.74864	0.00690441	0.011119	-3.21647	cg06162737
-0.145564	0.247656	-6.93378	2.1632e-10	1.93189e-09	13.2794	cg00512459
0.0198731	0.769404	0.520981	0.603335	0.649587	-6.73532	cg20945531
-0.14793	0.206376	-6.40766	2.96845e-09	1.9333e-08	10.7309	cg13290371
-0.120211	0.131072	-5.92	3.09085e-08	1.53351e-07	8.45747	cg18427589
0.190085	0.442213	6.73566	5.89606e-10	4.65573e-09	12.3034	cg18771937
0.0580343	0.567759	2.02585	0.0449869	0.0625118	-4.85778	cg17822325
-0.03269	0.332249	-1.37666	0.171162	0.211073	-5.93262	cg23594693
0.193552	0.557854	6.95518	1.9547e-10	1.77071e-09	13.3786	cg21872782
0.1219	0.700133	4.65479	8.39749e-06	2.32244e-05	3.06006	cg08032476
-0.170439	0.511026	-6.43884	2.56202e-09	1.69917e-08	10.8744	cg15081027
-0.0648557	0.415923	-2.22812	0.0277267	0.0401009	-4.44429	cg04741211
0.181437	0.573015	6.62912	1.00225e-09	7.41895e-09	11.7871	cg17892169
0.233466	0.666082	9.17089	1.55796e-15	9.52094e-14	24.8526	cg16137498
-0.175578	0.194547	-8.89854	6.7768e-15	3.11325e-13	23.4128	cg20082170
0.0450549	0.615866	1.47709	0.142259	0.178457	-5.79207	cg06127541
0.17234	0.613769	5.76313	6.46495e-08	2.95166e-07	7.74338	cg26169070
-0.0521585	0.554756	-1.78578	0.0766482	0.101757	-5.3007	cg05761971
-0.0334099	0.696845	-1.01027	0.314391	0.364827	-6.36361	cg08230648
-0.175959	0.319971	-6.68099	7.74457e-10	5.92333e-09	12.038	cg10764762
0.197338	0.641562	7.84851	1.91989e-12	3.22476e-11	17.8902	cg12279294
0.143225	0.734771	5.05151	1.57587e-06	5.12092e-06	4.6634	cg03984758
-0.085748	0.725974	-2.67007	0.00862913	0.0136716	-3.41651	cg18468725
-0.0477495	0.661739	-1.37468	0.17178	0.21176	-5.9353	cg23508887
0.0220151	0.691568	0.593233	0.554136	0.602951	-6.69527	cg14804593
-0.193424	0.307108	-6.47443	2.15146e-09	1.45471e-08	11.0442	cg13419925
0.00923337	0.432902	0.278693	0.780958	0.812164	-6.83183	cg25573635
0.066893	0.67834	2.22552	0.0279052	0.040338	-4.44983	cg13833632
0.135034	0.68872	5.01216	1.86714e-06	5.97255e-06	4.50049	cg06419476
-0.0917051	0.64129	-2.92621	0.00410142	0.00687665	-2.74563	cg23884423
0.122498	0.592723	4.22978	4.58118e-05	0.000109023	1.44455	cg09351315
0.041445	0.62137	1.29833	0.19665	0.23919	-6.03559	cg07510230
0.0858254	0.597212	3.16946	0.00193587	0.00343404	-2.05949	cg11346718
0.150949	0.705928	4.5061	1.5382e-05	4.02418e-05	2.48237	cg17960934
0.149257	0.831866	5.45594	2.63991e-07	1.03163e-06	6.38386	cg21026469
-0.0983253	0.202001	-2.57716	0.0111659	0.017354	-3.64643	cg20678082
0.135397	0.623696	3.75763	0.000265712	0.000547805	-0.21403	cg20709110
0.069859	0.628853	2.22395	0.0280131	0.0404797	-4.45316	cg06009267
-0.0572719	0.654491	-2.17612	0.0314955	0.0450882	-4.55405	cg08698685
-0.0770506	0.731778	-2.38284	0.0187415	0.0279809	-4.1036	cg12456379
0.187414	0.710378	6.39899	3.11368e-09	2.01663e-08	10.6849	cg10980102
-0.0736365	0.368063	-3.16156	0.00198406	0.00351342	-2.08221	cg11401784
0.039073	0.680961	1.36306	0.175404	0.215727	-5.95093	cg10208367
-0.144593	0.1814	-6.87599	2.89632e-10	2.49625e-09	12.9951	cg17173975
-0.0193545	0.755048	-0.62581	0.532622	0.582225	-6.67552	cg01659632
-0.152278	0.389918	-4.2954	3.54961e-05	8.64046e-05	1.68667	cg10329418
0.147721	0.73668	6.26712	5.88401e-09	3.53333e-08	10.0663	cg03518729
-0.0829049	0.398107	-2.45209	0.0156346	0.0236741	-3.94439	cg17355329
0.134525	0.613125	5.23072	7.20893e-07	2.53991e-06	5.41557	cg20655068
-0.285925	0.407174	-9.92889	2.42111e-17	4.01457e-15	28.931	cg11707084
0.152077	0.468659	4.97611	2.17957e-06	6.86214e-06	4.35195	cg20687940
0.055475	0.550083	2.14895	0.0336366	0.0478962	-4.61046	cg07433154
0.139253	0.737114	5.43778	2.8651e-07	1.10996e-06	6.30487	cg09977703
0.140679	0.745208	5.56844	1.58454e-07	6.55219e-07	6.87668	cg02473327
-0.0261355	0.256105	-0.780459	0.43665	0.488503	-6.56749	cg04959634
0.0457071	0.466538	1.34368	0.181574	0.222627	-5.97669	cg11074232
-0.0428782	0.654388	-1.2369	0.218527	0.263119	-6.11225	cg26986062
0.0430555	0.231385	1.69086	0.0934459	0.121824	-5.46124	cg26237168
0.123123	0.812656	5.60587	1.3307e-07	5.61731e-07	7.04503	cg26780125
-0.0854817	0.469817	-2.45651	0.0154529	0.023419	-3.93409	cg07102229
0.186631	0.763204	7.40408	1.96144e-11	2.37596e-10	15.6207	cg06686156
0.172115	0.740789	6.33624	4.22829e-09	2.63644e-08	10.3876	cg10930540
-0.0423436	0.362833	-1.66651	0.0982076	0.127458	-5.50108	cg06312469
0.134036	0.692114	6.22487	7.21753e-09	4.22862e-08	9.86799	cg07038243
-0.0228263	0.594256	-0.776095	0.439212	0.490971	-6.57087	cg27299647
0.0803472	0.481419	2.3505	0.0203714	0.0302065	-4.17654	cg10806197
0.125259	0.776927	4.97455	2.19418e-06	6.90266e-06	4.34554	cg25885684
0.127939	0.803941	4.53257	1.38235e-05	3.65063e-05	2.58423	cg15477363
-0.0231839	0.492651	-0.885991	0.377386	0.429339	-6.48028	cg01028925
0.198805	0.777576	7.75727	3.10482e-12	4.8534e-11	17.4206	cg08732300
0.0287688	0.773169	1.15506	0.250349	0.297394	-6.20875	cg16795455
0.0390851	0.689118	1.35214	0.178862	0.219615	-5.96549	cg18493113
-0.0982956	0.399812	-3.66741	0.000365832	0.00073542	-0.513553	cg04019164
-0.0256563	0.649029	-0.716385	0.475138	0.526461	-6.61511	cg10089865
0.107844	0.687233	4.40242	2.32729e-05	5.87338e-05	2.08788	cg26369418
-0.0217765	0.405274	-0.672461	0.502576	0.553241	-6.64542	cg01375262
-0.0440079	0.676805	-1.32356	0.188154	0.229874	-6.00307	cg05914935
0.178842	0.703257	6.55418	1.45256e-09	1.02989e-08	11.4261	cg25414370
0.0820499	0.605459	3.12178	0.00225033	0.00394648	-2.19768	cg23143090
0.0391461	0.57736	1.20561	0.230328	0.275934	-6.14991	cg23623252
0.146786	0.779315	6.46946	2.19242e-09	1.47927e-08	11.0254	cg02452500
-0.0125613	0.587055	-0.398236	0.69116	0.730886	-6.79151	cg14091631
0.148287	0.656925	4.55852	1.24439e-05	3.32105e-05	2.68452	cg19622623
0.0744591	0.389173	2.13063	0.0351502	0.0498747	-4.64812	cg24747764
-0.163734	0.380697	-4.67793	7.63438e-06	2.12759e-05	3.15112	cg27622679
-0.00609944	0.639856	-0.155158	0.876956	0.896683	-6.85855	cg24530234
0.143838	0.469857	4.24598	4.30246e-05	0.00010292	1.50409	cg19473068
-0.0243029	0.429287	-0.830251	0.408037	0.460079	-6.5277	cg02640604
0.147181	0.759965	6.79246	4.40848e-10	3.59877e-09	12.586	cg17819085
0.107202	0.78437	3.99729	0.000110776	0.000244857	0.609144	cg09684557
-0.169913	0.347881	-6.49117	1.98147e-09	1.35295e-08	11.1242	cg13632655
-0.153206	0.195599	-6.37103	3.55536e-09	2.26658e-08	10.5557	cg21037008
0.0720066	0.468235	2.91534	0.00423667	0.00708509	-2.77513	cg01993576
0.0995582	0.63532	2.57082	0.0113614	0.0176305	-3.66186	cg22463553
0.120221	0.730662	4.54276	1.32652e-05	3.51827e-05	2.62355	cg13679714
-0.130413	0.682355	-4.09488	7.67761e-05	0.000175089	0.955499	cg14665062
-0.0860737	0.739179	-2.50935	0.0134214	0.0205596	-3.80963	cg06944982
-0.00243302	0.182541	-0.0662671	0.947275	0.956011	-6.86837	cg11594731
-0.00723947	0.505126	-0.241834	0.809319	0.837479	-6.8414	cg21391452
-0.146113	0.186611	-6.96636	1.83428e-10	1.67339e-09	13.4401	cg04094641
-0.134759	0.506341	-3.7489	0.000274124	0.000563753	-0.243257	cg02025737
-0.164505	0.235852	-7.38934	2.09929e-11	2.51667e-10	15.5539	cg07903677
0.00667321	0.332179	0.189249	0.850216	0.873565	-6.8527	cg10012722
-0.141987	0.172545	-6.95111	1.98152e-10	1.79108e-09	13.3649	cg10520099
-0.195425	0.234727	-8.9454	5.25063e-15	2.52928e-13	23.6625	cg07709606
-0.0613731	0.163647	-1.93015	0.0559356	0.0763082	-5.04062	cg25694349
0.0485891	0.629364	1.65576	0.100371	0.130007	-5.5185	cg21052814
-0.0141703	0.533016	-0.387208	0.699284	0.738281	-6.79582	cg14818413
-0.032179	0.732446	-0.881179	0.379974	0.431946	-6.48449	cg23369748
-0.0391286	0.607429	-1.21217	0.227818	0.273171	-6.14209	cg07903144
-0.0117446	0.44566	-0.394573	0.693855	0.733361	-6.79295	cg22030890
-0.0102223	0.697427	-0.353796	0.724109	0.760853	-6.80816	cg16630085
0.13662	0.759874	4.96797	2.25682e-06	7.07617e-06	4.31852	cg16140179
0.108034	0.702368	4.27162	3.89461e-05	9.39998e-05	1.59861	cg00621646
0.0139218	0.677611	0.472803	0.637208	0.68097	-6.75916	cg26691305
-0.0125294	0.670281	-0.367757	0.713699	0.75146	-6.80314	cg16921789
0.0977457	0.726306	2.8654	0.00491505	0.00813128	-2.90976	cg27209741
-0.124283	0.308513	-4.26214	4.0408e-05	9.71877e-05	1.56363	cg24877093
-0.0783252	0.205953	-3.39359	0.000933372	0.00174595	-1.38615	cg05527044
-0.11793	0.725324	-3.59178	0.000476305	0.000938157	-0.760132	cg23722778
0.0978876	0.777315	4.08312	8.01933e-05	0.000182232	0.914165	cg11993173
0.103026	0.660811	4.39033	2.43939e-05	6.13024e-05	2.04299	cg18257574
-0.00695102	0.768928	-0.21931	0.826779	0.852877	-6.84657	cg18965322
-0.109847	0.284864	-4.39052	2.44084e-05	6.13311e-05	2.04262	cg24719107
-0.151494	0.302116	-6.92475	2.26428e-10	2.01111e-09	13.2349	cg20743080
0.109078	0.7317	4.33581	3.02959e-05	7.47369e-05	1.83717	cg19415383
-0.162366	0.239634	-6.89136	2.68025e-10	2.32864e-09	13.0706	cg06923616
0.131704	0.577328	4.45108	1.91833e-05	4.92551e-05	2.27194	cg03545404
0.115211	0.685843	4.37871	2.55806e-05	6.40106e-05	1.99802	cg26946235
0.117114	0.682999	4.92943	2.65452e-06	8.1865e-06	4.16253	cg20909017
0.0864309	0.65936	2.93905	0.00394619	0.00663657	-2.71057	cg23660927
0.0152206	0.429796	0.43011	0.667883	0.709501	-6.77835	cg11845111
-0.142159	0.386493	-5.048	1.59997e-06	5.19211e-06	4.64882	cg17215446
0.066642	0.71269	2.17631	0.0314811	0.0450703	-4.55366	cg07464250
0.126507	0.453013	4.76734	5.26824e-06	1.52038e-05	3.50596	cg26618903
0.0426273	0.634575	1.75748	0.0813695	0.107408	-5.34942	cg13889085
0.0747906	0.72712	2.46976	0.0149193	0.0226734	-3.90311	cg03091668
0.134422	0.715272	4.18287	5.48909e-05	0.000128755	1.27315	cg01789499
-0.088022	0.474019	-2.80787	0.00581843	0.00949607	-3.06229	cg01201215
0.00682745	0.282761	0.189971	0.849651	0.873075	-6.85256	cg14946515
0.0363046	0.757224	1.25095	0.213374	0.257553	-6.09504	cg06677980
-0.0898001	0.617538	-2.73609	0.00715694	0.011498	-3.24876	cg08460080
0.0432426	0.655061	1.36089	0.176087	0.21648	-5.95383	cg15715477
0.161809	0.676374	5.29119	5.5175e-07	1.99682e-06	5.67309	cg01033299
0.0438416	0.663721	1.77636	0.0781929	0.10361	-5.31699	cg06842116
-0.0742266	0.44245	-2.15385	0.0332412	0.0473835	-4.60033	cg06511330
0.137667	0.693966	4.98491	2.09892e-06	6.63688e-06	4.38814	cg15131282
0.184848	0.652503	7.3951	2.0527e-11	2.46931e-10	15.5762	cg04245131
0.0873287	0.69214	2.97099	0.00358348	0.00607095	-2.62286	cg01782711
-0.0668761	0.678301	-1.98453	0.0494676	0.0681671	-4.93775	cg01005582
0.0355815	0.737597	1.16125	0.247834	0.294762	-6.20167	cg00804587
0.119818	0.756503	5.10703	1.23574e-06	4.11805e-06	4.89679	cg20592447
-0.172112	0.220244	-8.29731	1.74509e-13	4.29427e-12	20.2341	cg14561934
0.00479171	0.583849	0.152442	0.879093	0.898423	-6.85897	cg16539346
0.157445	0.659372	6.52127	1.70223e-09	1.18405e-08	11.2716	cg15513620
-0.00830264	0.5453	-0.355218	0.723045	0.759865	-6.80765	cg03655330
-0.143381	0.272415	-5.0007	1.96141e-06	6.24429e-06	4.45319	cg02853703
0.0767932	0.672688	2.56208	0.0116357	0.0180179	-3.68306	cg04586579
-0.0488435	0.618621	-1.27507	0.204735	0.248063	-6.06505	cg01273991
-0.186973	0.603441	-6.52569	1.67177e-09	1.16519e-08	11.2894	cg12019520
0.0767843	0.652737	2.65322	0.00904651	0.0142816	-3.45876	cg11423096
-0.0498574	0.733426	-1.54753	0.124356	0.15798	-5.68779	cg18160150
0.122107	0.761608	5.32018	4.83666e-07	1.77509e-06	5.79968	cg15807455
0.098755	0.486649	3.56734	0.000518301	0.00101445	-0.838967	cg10807894
0.0946349	0.7534	4.06209	8.67972e-05	0.000196004	0.839322	cg00095099
0.194419	0.702904	6.38054	3.40715e-09	2.18319e-08	10.5974	cg03845745
0.0945396	0.628035	3.32319	0.00117868	0.00216681	-1.60207	cg13710553
-0.14061	0.155466	-6.25061	6.37353e-09	3.78997e-08	9.98871	cg12446543
-0.148652	0.314208	-8.27594	1.95682e-13	4.71424e-12	20.1221	cg24258592
-0.0958581	0.268391	-2.76969	0.00649891	0.0105155	-3.162	cg05379541
0.162411	0.727645	6.83725	3.52118e-10	2.95195e-09	12.8049	cg10837383
0.0175725	0.509481	0.588046	0.557601	0.606196	-6.69832	cg27635859
0.139503	0.658625	4.79368	4.71915e-06	1.37516e-05	3.61133	cg13191951
0.152193	0.521952	5.12912	1.12531e-06	3.78668e-06	4.98709	cg18071202
0.102673	0.691703	3.42135	0.000851275	0.00160394	-1.30061	cg19417024
-0.0820059	0.369367	-3.15139	0.0020499	0.00362017	-2.11207	cg18594701
0.125766	0.851989	4.49891	1.58341e-05	4.13286e-05	2.45475	cg21749794
-0.0203878	0.589118	-0.689655	0.491736	0.542656	-6.63378	cg06223162
0.176733	0.690119	6.16129	9.84994e-09	5.57051e-08	9.56657	cg01471264
0.0984949	0.540974	3.26021	0.00144725	0.00261932	-1.79166	cg15906260
0.161307	0.600828	5.31329	5.00175e-07	1.82905e-06	5.76764	cg11988036
0.0842233	0.415002	2.52615	0.0128277	0.019711	-3.76958	cg21883293
0.133438	0.751462	5.23518	7.06857e-07	2.4956e-06	5.4345	cg21125190
0.226061	0.483991	7.8856	1.57875e-12	2.72634e-11	18.0814	cg05549655
-0.0599205	0.23143	-1.75488	0.0818185	0.107946	-5.35387	cg14284618
-0.121079	0.227893	-4.54124	1.3347e-05	3.53828e-05	2.61768	cg17606785
0.147675	0.583102	4.912	2.86492e-06	8.76723e-06	4.08962	cg05174975
0.104649	0.678997	3.84271	0.000195585	0.000412813	0.0736946	cg22918700
0.0316703	0.749963	1.1046	0.271531	0.319932	-6.26502	cg07062764
0.112529	0.537738	3.38409	0.000963927	0.00179815	-1.41587	cg04240553
0.144674	0.491366	4.5034	1.55502e-05	4.06497e-05	2.472	cg19327615
0.0148336	0.650323	0.461749	0.645093	0.688322	-6.7643	cg19535096
-0.03371	0.662396	-1.12176	0.264191	0.312129	-6.24615	cg04250181
0.160846	0.690915	6.67465	7.95869e-10	6.06791e-09	12.0111	cg08786674
0.135039	0.763299	5.48462	2.31662e-07	9.17949e-07	6.50983	cg13181026
-0.0586648	0.548882	-1.58689	0.115155	0.147314	-5.62748	cg16904430
-0.0375316	0.307162	-0.946619	0.345726	0.397257	-6.42524	cg15624813
-0.106033	0.320779	-4.87719	3.31339e-06	9.99348e-06	3.94991	cg18027654
-0.0128569	0.513487	-0.437375	0.662621	0.704742	-6.77521	cg09511351
0.18023	0.625255	6.1431	1.07484e-08	6.02062e-08	9.48187	cg23985702
0.103767	0.701023	3.28263	0.00134569	0.00244905	-1.72451	cg14185229
0.161053	0.765946	6.42851	2.69379e-09	1.77305e-08	10.8256	cg24202448
0.11007	0.575746	3.65876	0.000377111	0.000756311	-0.541955	cg16030113
0.0811334	0.65186	2.75194	0.0068393	0.0110242	-3.20795	cg16383503
-0.190506	0.241606	-8.70331	1.95624e-14	7.23443e-13	22.3751	cg05855490
0.133994	0.760468	5.64665	1.10375e-07	4.75377e-07	7.22576	cg05940672
0.0909734	0.695482	3.49961	0.000653631	0.00125532	-1.05509	cg13082816
0.112152	0.783107	5.44508	2.76372e-07	1.07463e-06	6.33932	cg03310376
-0.181901	0.263358	-4.97867	2.15576e-06	6.7956e-06	4.36249	cg19659741
0.0999497	0.633162	3.51021	0.000630451	0.00121414	-1.02148	cg05433391
0.038576	0.652252	1.34975	0.179625	0.220453	-5.96867	cg26572452
0.0352382	0.676822	1.07579	0.284171	0.33315	-6.29605	cg06680863
-0.134083	0.643444	-4.40072	2.34442e-05	5.91257e-05	2.08099	cg21997740
-0.149369	0.543571	-5.82907	4.75492e-08	2.2467e-07	8.0407	cg05385188
-0.037526	0.617425	-1.27285	0.205519	0.248946	-6.06783	cg10320997
-0.0799707	0.415944	-2.65935	0.00889255	0.0140578	-3.44341	cg00583861
-0.052703	0.741142	-1.55888	0.121644	0.154834	-5.67054	cg11986223
-0.0239106	0.712161	-0.827599	0.409532	0.461591	-6.52988	cg08921397
0.0900418	0.632368	2.79064	0.00611691	0.00994769	-3.10742	cg19522940
0.13579	0.720749	5.06958	1.45745e-06	4.77161e-06	4.73846	cg04591018
-0.157623	0.540302	-5.25468	6.48567e-07	2.31001e-06	5.51737	cg25267808
0.0914473	0.719849	3.01514	0.0031324	0.00535968	-2.50023	cg01430302
-0.0167	0.755175	-0.490706	0.624526	0.669328	-6.75057	cg24957532
0.118688	0.718478	4.26434	4.00638e-05	9.64371e-05	1.57175	cg08863620
0.159255	0.692354	6.2179	7.50119e-09	4.37698e-08	9.83094	cg22376805
0.064734	0.650797	2.62715	0.00972742	0.0152669	-3.5236	cg01365766
-0.16889	0.214155	-6.25552	6.25469e-09	3.72771e-08	10.0074	cg18940830
0.147148	0.774205	5.82642	4.81419e-08	2.27085e-07	8.02871	cg00149213
0.118198	0.632616	5.04303	1.6307e-06	5.28233e-06	4.63026	cg01274660
0.168444	0.699829	6.29265	5.22525e-09	3.17795e-08	10.182	cg19301114
0.0355675	0.705177	1.02986	0.305135	0.355109	-6.34384	cg20760057
0.194555	0.774658	7.11633	8.61543e-11	8.61751e-10	14.1771	cg11478233
0.126752	0.492154	3.94918	0.00013243	0.000288567	0.440756	cg11200414
0.0188662	0.637023	0.620355	0.536195	0.585665	-6.6789	cg06185146
0.0776705	0.618673	2.58268	0.0109983	0.0171123	-3.63297	cg07102406
-0.0380878	0.366848	-1.52468	0.129957	0.164469	-5.72213	cg11549025
0.0762788	0.618425	2.53988	0.0123598	0.0190506	-3.73664	cg13651483
-0.108101	0.721885	-3.3853	0.000960077	0.00179148	-1.41216	cg10724774
-0.0876891	0.690078	-2.79922	0.00596659	0.0097206	-3.08498	cg21230392
0.0333286	0.721764	1.08979	0.27798	0.326691	-6.28107	cg05280088
0.122121	0.704501	5.49802	2.17546e-07	8.67911e-07	6.5703	cg06223926
-0.00823728	0.56109	-0.258002	0.796845	0.826355	-6.83737	cg25017900
-0.0976492	0.521881	-3.48388	0.000689503	0.00131928	-1.10479	cg20832320
0.0545804	0.573678	1.75227	0.0822681	0.108467	-5.35832	cg24768113
-0.0674521	0.332038	-2.59415	0.0106572	0.0166151	-3.60493	cg20319926
0.0202496	0.201557	0.514278	0.607999	0.653945	-6.73878	cg18762465
0.131491	0.536736	4.94759	2.46205e-06	7.65194e-06	4.23499	cg14280905
-0.108495	0.70058	-3.34544	0.00109551	0.00202409	-1.53438	cg07395436
-0.0142411	0.548444	-0.511706	0.609793	0.655654	-6.74009	cg05150327
0.0891339	0.687167	3.04653	0.00284426	0.00490174	-2.41211	cg02922776
0.129164	0.627113	4.43702	2.02912e-05	5.18407e-05	2.21847	cg00981994
-0.0880022	0.739952	-2.758	0.00672131	0.0108487	-3.19229	cg13217658
0.0606299	0.706865	2.03061	0.044494	0.0618817	-4.84848	cg03485840
-0.0105768	0.417609	-0.330784	0.741382	0.776559	-6.81601	cg00027669
-0.132353	0.186084	-6.08577	1.4077e-08	7.63248e-08	9.21981	cg20294789
0.16659	0.709434	6.1979	8.25995e-09	4.76367e-08	9.73742	cg13335112
0.176388	0.796832	7.93436	1.20729e-12	2.17123e-11	18.3431	cg11575644
-0.00937259	0.522938	-0.373976	0.709079	0.747166	-6.80084	cg11116300
-0.17951	0.196239	-7.93529	1.20137e-12	2.1627e-11	18.3479	cg06536868
0.13674	0.744225	4.74554	5.7694e-06	1.64999e-05	3.419	cg08611602
-0.14451	0.262184	-6.53874	1.5586e-09	1.09645e-08	11.3572	cg15758702
0.183431	0.749645	8.20997	2.78522e-13	6.33163e-12	19.7769	cg07695058
0.167045	0.586222	6.66386	8.43009e-10	6.37343e-09	11.9554	cg24469729
-0.0917023	0.678549	-2.60368	0.0103811	0.0162163	-3.58156	cg21573345
0.0769619	0.79149	2.51202	0.0133257	0.0204237	-3.8033	cg01509330
-0.0554346	0.32503	-1.72187	0.0876573	0.114905	-5.40971	cg01285706
0.165504	0.728646	7.75686	3.08137e-12	4.81979e-11	17.4275	cg11529346
0.0848652	0.641651	3.5253	0.000598477	0.00115758	-0.973126	cg20162696
-0.142347	0.172626	-6.67375	7.97973e-10	6.07999e-09	12.0084	cg22659049
0.139182	0.531298	5.30541	5.18004e-07	1.88701e-06	5.73389	cg00719439
0.139852	0.729304	4.13348	6.63063e-05	0.000153145	1.09421	cg14903612
0.0570882	0.504403	2.37479	0.0191337	0.0285236	-4.12179	cg07748217
0.0413131	0.492634	1.2782	0.203632	0.246874	-6.06111	cg26276650
-0.158039	0.256306	-4.43902	2.01299e-05	5.14751e-05	2.22607	cg10266211
-0.0211472	0.6349	-0.672119	0.502794	0.553437	-6.64565	cg05923681
0.185416	0.769155	5.86585	4.00291e-08	1.92665e-07	8.20739	cg02357751
0.03127	0.560818	1.05185	0.294971	0.344452	-6.32121	cg14495732
-0.161534	0.532715	-6.36027	3.76126e-09	2.38238e-08	10.5013	cg18888403
-0.0156422	0.382942	-0.481309	0.631169	0.675456	-6.75512	cg22291365
-0.0685182	0.697108	-2.33105	0.0214106	0.0316303	-4.21996	cg10483534
0.148042	0.674514	4.98358	2.11089e-06	6.67047e-06	4.38268	cg09423312
0.167401	0.762682	6.89405	2.65189e-10	2.30708e-09	13.0812	cg02734505
0.211846	0.742079	8.53706	4.85396e-14	1.4984e-12	21.4863	cg03831405
-0.226254	0.657874	-7.12924	8.06558e-11	8.13067e-10	14.2414	cg03356537
-0.0726281	0.734543	-2.13038	0.0351716	0.0499001	-4.64865	cg00767948
0.164418	0.562706	5.19299	8.51029e-07	2.94815e-06	5.25583	cg11223365
0.111181	0.67572	3.86931	0.000177549	0.000377711	0.164674	cg19453059
0.160788	0.652448	5.10049	1.27463e-06	4.23259e-06	4.86728	cg18170229
0.170053	0.735422	5.54966	1.72616e-07	7.07528e-07	6.79399	cg02297460
-0.186156	0.233114	-7.62353	6.23323e-12	8.85219e-11	16.7396	cg16168406
-0.0431259	0.651676	-1.38935	0.167287	0.206736	-5.9154	cg23214895
-0.131308	0.176527	-5.40944	3.24893e-07	1.24274e-06	6.18342	cg19933595
0.156125	0.589026	5.59872	1.37979e-07	5.79716e-07	7.01035	cg05365729
0.145774	0.757224	6.03728	1.77655e-08	9.3876e-08	8.99427	cg07177174
0.0219701	0.742349	0.664579	0.507588	0.558114	-6.65066	cg07747256
-0.0550433	0.653154	-1.64405	0.102771	0.132854	-5.53734	cg14454680
0.111857	0.397026	3.49791	0.000657423	0.00126202	-1.06047	cg05294243
0.0423342	0.391446	1.14293	0.255333	0.302731	-6.2225	cg05280806
0.132677	0.699248	5.44066	2.8239e-07	1.09541e-06	6.3187	cg26405020
-0.0413078	0.69298	-1.28332	0.201839	0.244922	-6.05466	cg01417037
0.0314913	0.734532	1.17667	0.241645	0.288172	-6.18389	cg24970879
0.139089	0.361429	4.89504	3.07875e-06	9.35147e-06	4.02059	cg02380595
0.166635	0.490643	4.89806	3.03956e-06	9.24603e-06	4.03287	cg12594581
0.143455	0.827298	5.15713	9.95807e-07	3.39293e-06	5.10467	cg19033943
-0.127455	0.461465	-5.767	6.32557e-08	2.89543e-07	7.76413	cg26428748
-0.111748	0.718659	-3.6095	0.000447906	0.000886445	-0.702739	cg09642739
-0.0876466	0.709915	-2.71092	0.00768893	0.0122864	-3.31314	cg09468207
0.0823764	0.57793	2.81066	0.00577131	0.00942599	-3.05495	cg00472758
-0.15709	0.199591	-6.84407	3.40145e-10	2.86587e-09	12.8386	cg21117965
-0.0672367	0.383273	-2.78309	0.00625104	0.0101479	-3.12703	cg17753124
-0.0360613	0.630702	-1.27665	0.204179	0.247459	-6.06307	cg24791965
0.0811906	0.512363	2.43872	0.0161962	0.0244614	-3.97546	cg13372811
-0.0370833	0.657649	-1.44956	0.149776	0.187027	-5.83154	cg27514538
0.118214	0.758059	5.03365	1.69807e-06	5.48193e-06	4.59138	cg17939585
0.0202308	0.502139	0.689107	0.492079	0.542999	-6.63416	cg23742233
-0.030386	0.489879	-1.1558	0.250047	0.297071	-6.2079	cg04411086
0.190871	0.670865	5.7513	6.83016e-08	3.09929e-07	7.69021	cg06620117
-0.0585767	0.504013	-1.7422	0.084022	0.110551	-5.37543	cg26377508
-0.0567442	0.441133	-1.88457	0.0618944	0.0837109	-5.12479	cg00017271
0.140502	0.673921	5.04611	1.6131e-06	5.22993e-06	4.64096	cg06305609
-0.118625	0.150441	-5.2287	7.25358e-07	2.55447e-06	5.40934	cg10191684
0.155294	0.712181	5.37406	3.81411e-07	1.4342e-06	6.02893	cg25663304
-0.148392	0.260255	-5.73598	7.33292e-08	3.2986e-07	7.6215	cg11157127
0.12403	0.726466	4.33534	3.03524e-05	7.48631e-05	1.8354	cg01282174
0.153069	0.790449	5.58141	1.4934e-07	6.21838e-07	6.9339	cg07642499
0.106471	0.75339	4.54833	1.29471e-05	3.44275e-05	2.64647	cg05136531
-0.126726	0.180944	-3.92377	0.000145442	0.000314528	0.352446	cg10989897
-0.241692	0.705528	-8.21625	2.72458e-13	6.21373e-12	19.7989	cg07159397
0.124697	0.659923	4.44543	1.96216e-05	5.0288e-05	2.25043	cg16327228
0.209261	0.607121	7.01236	1.46279e-10	1.37102e-09	13.6611	cg13896106
-0.00678187	0.723804	-0.25463	0.799443	0.828711	-6.83823	cg05008366
0.0624853	0.717674	2.39375	0.0182186	0.0272515	-4.07881	cg21505231
0.111176	0.750384	3.09598	0.00243963	0.0042517	-2.2717	cg21778244
-0.0770907	0.30633	-2.72463	0.00739501	0.0118509	-3.27816	cg22682200
0.0371709	0.682324	1.3879	0.167727	0.207207	-5.91737	cg22910862
0.0309519	0.702237	0.988613	0.324832	0.37573	-6.38502	cg05174759
-0.140665	0.219503	-6.92054	2.31296e-10	2.04784e-09	13.2142	cg15006681
-0.141978	0.180738	-7.10163	9.21781e-11	9.13254e-10	14.1108	cg10755899
0.160321	0.694767	5.59396	1.41017e-07	5.91349e-07	6.98931	cg04924185
0.0334513	0.566007	1.23324	0.219885	0.264594	-6.11671	cg05567435
-0.158014	0.239227	-5.65557	1.06297e-07	4.59429e-07	7.26246	cg04338652
0.132775	0.691485	4.91821	2.79035e-06	8.56192e-06	4.11491	cg19414383
0.090418	0.494463	3.03976	0.00290423	0.00499554	-2.43117	cg06520003
0.207147	0.586205	6.93211	2.19662e-10	1.95838e-09	13.2649	cg08203127
0.167836	0.739136	6.68721	7.5062e-10	5.76457e-09	12.0684	cg15616358
0.113545	0.52982	3.79009	0.000236523	0.000491851	-0.104841	cg19919217
0.0895344	0.714199	3.1886	0.00182158	0.00324465	-2.00355	cg07791418
0.0116443	0.652249	0.375506	0.707943	0.7462	-6.80027	cg18522626
-0.172064	0.379651	-5.75427	6.73661e-08	3.06202e-07	7.70355	cg04956624
0.0937264	0.369723	2.7369	0.00714033	0.011473	-3.24667	cg11198589
-0.116719	0.20017	-3.55904	0.000533331	0.00104134	-0.865623	cg09868780
0.133149	0.697557	4.59999	1.05111e-05	2.84675e-05	2.84562	cg07877900
0.149232	0.657955	4.24246	4.36173e-05	0.000104224	1.49111	cg19979108
0.0556438	0.340727	1.82482	0.0705027	0.094313	-5.23225	cg15152362
-0.10079	0.615809	-3.13218	0.00217794	0.00382832	-2.16768	cg25518400
0.00182481	0.728393	0.064759	0.948473	0.956993	-6.86847	cg24893035
-0.032014	0.238738	-0.809509	0.419816	0.47189	-6.54457	cg16561657
0.131177	0.678333	4.28685	3.67005e-05	8.90544e-05	1.65499	cg12898019
-0.0573809	0.748636	-1.61441	0.109052	0.14021	-5.58446	cg03472610
-0.106752	0.509832	-4.4729	1.75534e-05	4.54051e-05	2.35632	cg08257600
0.0557342	0.591039	1.77857	0.0778305	0.103178	-5.31319	cg08396193
0.0872406	0.678009	3.154	0.00203308	0.00359291	-2.1045	cg27274382
0.0340356	0.695416	0.872389	0.38473	0.436792	-6.49213	cg14908875
0.0166231	0.310367	0.471133	0.638397	0.682005	-6.75994	cg23594461
0.046218	0.351128	1.50107	0.135951	0.171265	-5.75709	cg07770652
0.157005	0.655151	5.69584	8.82912e-08	3.88979e-07	7.44191	cg08154612
-0.117158	0.562373	-3.04453	0.00286182	0.00492901	-2.41773	cg26390078
0.117418	0.754421	4.39856	2.36465e-05	5.96008e-05	2.07281	cg20386404
0.172241	0.74174	6.03136	1.8325e-08	9.64112e-08	8.96445	cg26550194
-0.0317538	0.574665	-1.13883	0.257031	0.304482	-6.22711	cg03275375
0.108459	0.808843	5.19559	8.39127e-07	2.91109e-06	5.2691	cg03822873
-0.0452088	0.893978	-1.1358	0.258292	0.305825	-6.23051	cg09282336
0.141791	0.457646	4.88331	3.23571e-06	9.78416e-06	3.97291	cg23009419
0.0297597	0.563862	1.07138	0.286136	0.335257	-6.30072	cg23526712
-0.0963796	0.298571	-4.42498	2.12555e-05	5.40537e-05	2.17405	cg26452224
-0.013136	0.700405	-0.441472	0.659662	0.701978	-6.77342	cg01064286
0.0598806	0.699457	2.00283	0.0474378	0.0656161	-4.90251	cg00778084
0.144736	0.831139	4.99151	2.04033e-06	6.46812e-06	4.41532	cg18404706
-0.124119	0.154601	-5.43091	2.94593e-07	1.13834e-06	6.27772	cg27082486
-0.0974311	0.349159	-3.68493	0.000343946	0.00069471	-0.45583	cg02630233
0.138163	0.795294	5.80644	5.26565e-08	2.46075e-07	7.94163	cg04461197
0.124481	0.712175	4.12581	6.82705e-05	0.000157312	1.06658	cg09584650
0.129265	0.696747	4.78956	4.80129e-06	1.39696e-05	3.59481	cg18348690
0.0248418	0.720363	0.645702	0.519699	0.5698	-6.66295	cg26587870
-0.0871401	0.548699	-2.52716	0.0127928	0.0196622	-3.76716	cg06639923
-0.0341544	0.380937	-1.09411	0.276086	0.324705	-6.27641	cg25214158
0.0132845	0.672263	0.477439	0.633914	0.67791	-6.75696	cg27546797
0.0552808	0.499143	1.44923	0.149869	0.187127	-5.83201	cg26283170
-0.132578	0.708562	-4.03509	9.61785e-05	0.000215219	0.74255	cg02072515
0.174259	0.5307	7.31019	3.16317e-11	3.60699e-10	15.1539	cg07470314
0.140906	0.772834	5.51473	2.02321e-07	8.14044e-07	6.64066	cg13428681
-0.0718411	0.727305	-2.18846	0.0305629	0.0438507	-4.52822	cg00237586
0.108336	0.613921	3.0137	0.00314624	0.00538177	-2.50425	cg09747891
-0.0719571	0.333817	-2.09224	0.0385139	0.0542224	-4.72607	cg03308652
0.132283	0.511609	4.05764	8.83659e-05	0.000199229	0.822587	cg25609393
0.0951611	0.723504	4.00746	0.000106542	0.000236266	0.645751	cg04295258
-0.0140889	0.75957	-0.464061	0.64344	0.686757	-6.76324	cg00167684
0.120292	0.590473	4.07308	8.33717e-05	0.000188862	0.877572	cg23538064
-0.104252	0.693058	-3.19842	0.0017654	0.00315131	-1.97473	cg26346574
0.146536	0.640802	5.31094	5.05425e-07	1.84648e-06	5.75758	cg08660915
-0.134373	0.689422	-4.20593	5.02313e-05	0.000118653	1.35722	cg06985880
-0.102073	0.141746	-2.95242	0.0037905	0.00639349	-2.67397	cg04209913
0.180332	0.772107	9.04078	3.12159e-15	1.66817e-13	24.1716	cg14041921
-0.0615366	0.462619	-1.6753	0.0964653	0.125415	-5.48675	cg17484472
0.106072	0.715886	3.78903	0.000237431	0.000493625	-0.108437	cg26804772
-0.021992	0.567272	-0.600955	0.548998	0.597977	-6.69069	cg08391745
0.0670677	0.589964	2.13637	0.0346697	0.0492464	-4.63636	cg16113650
-0.0962348	0.360452	-3.50313	0.000645843	0.00124152	-1.04393	cg23860451
-0.0101188	0.302865	-0.428572	0.668997	0.710457	-6.77901	cg09984096
-0.0592227	0.266915	-2.22649	0.0278384	0.0402496	-4.44776	cg20219035
-0.189453	0.239069	-8.70152	1.97536e-14	7.30242e-13	22.3656	cg15704219
0.145551	0.723352	5.1396	1.07505e-06	3.63321e-06	5.03103	cg14032950
-0.134724	0.565716	-4.69568	7.09482e-06	1.98969e-05	3.22119	cg23457901
0.0672372	0.640401	1.92886	0.0560979	0.0765149	-5.04304	cg25156198
0.0383359	0.605237	1.12977	0.260816	0.308505	-6.23726	cg24494491
-0.0544435	0.381771	-1.48508	0.140133	0.176025	-5.78047	cg07171496
0.0303815	0.597858	1.09466	0.275847	0.324462	-6.27581	cg00653650
0.173754	0.732123	5.9222	3.07168e-08	1.52491e-07	8.46385	cg24787755
-0.00281267	0.489853	-0.0973516	0.922609	0.935474	-6.86583	cg01056004
0.0523226	0.657568	2.02928	0.0446304	0.0620584	-4.85106	cg18166564
0.121666	0.412132	4.51744	1.46948e-05	3.85916e-05	2.52594	cg04964669
0.105118	0.724584	4.71997	6.40339e-06	1.81316e-05	3.319	cg18748374
-0.0781351	0.327431	-3.5553	0.000539847	0.00105259	-0.877097	cg19205533
-0.128485	0.166029	-4.83438	3.97804e-06	1.17912e-05	3.77497	cg06613480
0.165129	0.558545	5.64688	1.10635e-07	4.76249e-07	7.2238	cg13910681
-0.0148232	0.153266	-0.409573	0.682846	0.723197	-6.78694	cg24000285
0.139729	0.635847	4.59873	1.05653e-05	2.86024e-05	2.84072	cg08285289
0.173349	0.730454	6.30439	4.93608e-09	3.02061e-08	10.2373	cg18268041
0.0546248	0.67537	1.94777	0.0537657	0.0736032	-5.00758	cg21205776
0.0120011	0.472533	0.356869	0.721814	0.758763	-6.80707	cg00872354
0.0446273	0.737493	1.34958	0.179679	0.220514	-5.96889	cg05606841
0.145232	0.784937	5.75175	6.81585e-08	3.09393e-07	7.69224	cg25487804
0.199387	0.55785	7.64495	5.5965e-12	8.0646e-11	16.8451	cg00574958
0.211137	0.822303	9.29378	7.82412e-16	5.57892e-14	25.5265	cg04227892
0.125343	0.713373	4.42633	2.11747e-05	5.38769e-05	2.17789	cg25433316
-0.169519	0.242529	-7.43916	1.62139e-11	2.01297e-10	15.806	cg16295030
-0.167337	0.225021	-8.0271	7.38147e-13	1.43497e-11	18.8239	cg15484384
0.0839211	0.57145	2.28042	0.0243384	0.0355687	-4.33146	cg07894334
0.119398	0.462821	4.24362	4.34214e-05	0.000103794	1.49538	cg20038252
-0.130865	0.253181	-5.25134	6.57896e-07	2.33973e-06	5.50357	cg04880412
0.0791265	0.570394	2.51387	0.0132594	0.02033	-3.79889	cg03442269
0.156283	0.709219	5.72463	7.72866e-08	3.45384e-07	7.57066	cg01604411
0.0609337	0.592336	1.81912	0.0713744	0.0953774	-5.24234	cg00176043
0.0693934	0.59877	2.36232	0.0197616	0.0293761	-4.14998	cg15026569
0.0211941	0.65557	0.637384	0.525083	0.574965	-6.66825	cg02938651
-0.0664673	0.328205	-1.68393	0.0947816	0.123411	-5.47263	cg26015416
-0.0195376	0.550711	-0.586337	0.558745	0.607333	-6.69932	cg21857846
-0.0970546	0.564925	-3.25372	0.00147797	0.00267098	-1.81104	cg03726015
-0.122423	0.259311	-4.92922	2.6613e-06	8.20461e-06	4.16027	cg14435807
-0.160438	0.195735	-6.42292	2.76781e-09	1.81653e-08	10.7993	cg20169521
0.127854	0.742541	4.38812	2.46456e-05	6.18812e-05	2.03344	cg00363080
-0.130759	0.222024	-5.09048	1.33122e-06	4.39885e-06	4.82553	cg07471461
0.0971195	0.686481	3.34124	0.00111076	0.00205063	-1.54718	cg16312552
0.0759835	0.7427	2.98604	0.00342335	0.00581875	-2.58122	cg17008473
0.0650758	0.527112	1.96945	0.0511938	0.0703562	-4.96654	cg26446803
0.122676	0.6222	4.51889	1.46092e-05	3.83911e-05	2.53151	cg15586439
-0.000495177	0.439521	-0.0171928	0.986311	0.988734	-6.87041	cg04999058
0.0991824	0.573289	3.80622	0.000223186	0.000466227	-0.0503428	cg25062539
0.0206008	0.743006	0.700645	0.484874	0.535931	-6.62619	cg24411946
-0.147356	0.210159	-6.34031	4.12376e-09	2.5797e-08	10.4115	cg19300307
-0.221015	0.232376	-10.4322	1.46688e-18	5.28665e-16	31.6768	cg07090424
-0.0260874	0.561551	-0.677977	0.499085	0.54981	-6.64172	cg04982308
0.0632493	0.352987	2.38769	0.0185077	0.027656	-4.09261	cg19963589
-0.0519095	0.345302	-2.33048	0.0214382	0.0316654	-4.22116	cg13505279
0.125995	0.692724	4.70403	6.85386e-06	1.92827e-05	3.25423	cg23925540
0.0490036	0.19543	1.38477	0.168679	0.208292	-5.92163	cg00266983
0.0849771	0.667365	2.56598	0.0115126	0.0178431	-3.67361	cg04444959
0.197113	0.514066	7.06462	1.12145e-10	1.0838e-09	13.9201	cg03566174
0.18587	0.57894	5.33544	4.53212e-07	1.67371e-06	5.86266	cg10437224
-0.132767	0.254933	-4.53369	1.37611e-05	3.63589e-05	2.58854	cg23322242
-0.141941	0.302156	-5.90545	3.31344e-08	1.62895e-07	8.3902	cg22960833
-0.0166765	0.143103	-0.502479	0.616247	0.661628	-6.74475	cg11955474
-0.0379974	0.680673	-0.988053	0.325105	0.375993	-6.38557	cg13389502
0.110981	0.51858	4.23912	4.41839e-05	0.000105458	1.47887	cg15577126
-0.0287057	0.228913	-0.746825	0.456623	0.508159	-6.59299	cg18694169
-0.0666146	0.503989	-2.42703	0.0167015	0.0251645	-4.00248	cg21150843
-0.0903872	0.742787	-2.6657	0.00873565	0.0138278	-3.42749	cg12093220
-0.110193	0.679554	-3.37435	0.000995625	0.00185335	-1.44585	cg24473518
-0.177901	0.275128	-7.91123	1.36459e-12	2.40872e-11	18.2234	cg18866358
-0.133119	0.194486	-5.77762	6.02081e-08	2.77082e-07	7.81191	cg25827022
0.137464	0.730516	5.72598	7.65874e-08	3.42683e-07	7.57919	cg02910054
0.0306653	0.327623	0.834818	0.405471	0.457591	-6.52393	cg22006640
0.209497	0.523822	7.91222	1.37151e-12	2.41921e-11	18.2189	cg16880946
-0.065331	0.49937	-2.17212	0.031803	0.0455016	-4.5624	cg10847673
0.0782609	0.755396	3.26444	0.00142697	0.00258574	-1.77875	cg11083807
0.0129221	0.719592	0.399354	0.690339	0.730096	-6.79106	cg10729854
-0.109493	0.236727	-4.89572	3.06325e-06	9.30951e-06	4.02516	cg12094892
-0.0940205	0.719467	-2.85538	0.00506246	0.00835538	-2.93651	cg26778584
0.159907	0.73289	5.85537	4.20442e-08	2.01212e-07	8.15983	cg17423597
0.133722	0.688401	4.56159	1.22901e-05	3.28432e-05	2.69639	cg09312544
-0.0162719	0.657689	-0.480166	0.631979	0.676169	-6.75566	cg16643603
-0.0279744	0.354033	-0.77371	0.440616	0.492357	-6.5727	cg06327515
0.0208698	0.748332	0.636469	0.525677	0.575515	-6.66883	cg00894559
-0.067267	0.661862	-2.00592	0.0471021	0.0651945	-4.89653	cg02535735
0.0216576	0.555964	0.715696	0.475562	0.526848	-6.6156	cg04813693
0.140412	0.779232	5.68947	9.08315e-08	3.99018e-07	7.41439	cg06638451
-0.0114444	0.317869	-0.314159	0.753943	0.788002	-6.82135	cg14896134
0.0294625	0.7525	1.18997	0.236394	0.282478	-6.16837	cg20520561
-0.182089	0.315775	-7.40418	1.9548e-11	2.36994e-10	15.6238	cg26480091
-0.0188822	0.247076	-0.530765	0.596558	0.643071	-6.7302	cg00378218
0.134382	0.8204	4.5839	1.12238e-05	3.02292e-05	2.783	cg02119938
0.144895	0.778002	5.22056	7.53908e-07	2.6443e-06	5.37246	cg26654770
-0.0354261	0.683936	-1.01125	0.313921	0.36435	-6.36262	cg00712146
0.00532312	0.536043	0.168938	0.866129	0.887478	-6.85633	cg14010852
0.174931	0.813919	5.72432	7.73989e-08	3.45752e-07	7.56925	cg17473898
-0.0330345	0.657502	-0.988163	0.325051	0.375935	-6.38546	cg08002765
0.0754143	0.490263	2.43393	0.0164018	0.0247497	-3.98656	cg24865623
0.0619399	0.56623	2.52965	0.0127056	0.0195391	-3.76113	cg12541626
0.0847233	0.725483	3.10857	0.00234549	0.00409958	-2.23565	cg03458170
-0.0525222	0.410915	-1.64962	0.101623	0.131501	-5.52839	cg18000029
-0.160413	0.219739	-7.52696	1.02703e-11	1.35748e-10	16.2518	cg16242653
0.137662	0.624591	4.54082	1.33697e-05	3.54382e-05	2.61606	cg27040468
0.179365	0.624479	7.23616	4.65486e-11	5.03959e-10	14.7774	cg02195680
-0.127031	0.193122	-6.08897	1.38635e-08	7.53032e-08	9.23463	cg25124999
0.121885	0.591271	4.12699	6.79636e-05	0.000156654	1.07085	cg13360866
-0.0713092	0.165526	-2.07635	0.0399857	0.0561096	-4.75796	cg05317605
-0.151103	0.22793	-6.30566	4.88588e-09	2.99432e-08	10.2469	cg26835312
-0.00971068	0.697817	-0.322933	0.747305	0.781906	-6.81856	cg25530299
-0.141369	0.630525	-4.54929	1.29184e-05	3.43622e-05	2.64882	cg25116615
-0.132783	0.716967	-4.22271	4.70804e-05	0.000111799	1.41864	cg02979010
0.102873	0.200036	2.86098	0.00497965	0.00822895	-2.92158	cg04765929
-0.0683759	0.684934	-2.24817	0.0263819	0.0383119	-4.40132	cg26277069
0.138472	0.697365	4.57229	1.17671e-05	3.15689e-05	2.73789	cg03535793
0.0770754	0.692717	2.6965	0.00800967	0.0127603	-3.34979	cg07814565
-0.123227	0.687465	-3.72675	0.000296616	0.000606339	-0.317179	cg12771751
0.0310967	0.638222	0.92318	0.357757	0.409516	-6.44695	cg19659215
0.0331184	0.701297	0.872103	0.384885	0.436933	-6.49238	cg00603435
-0.126048	0.272999	-5.33464	4.53501e-07	1.67467e-06	5.86174	cg26200585
-0.0116352	0.267243	-0.325553	0.745327	0.780127	-6.81772	cg14548259
0.0726396	0.68761	2.44063	0.0161149	0.0243505	-3.97103	cg02884944
0.10538	0.619435	3.42334	0.000845619	0.00159395	-1.29442	cg26386826
0.103017	0.713193	4.12999	6.71795e-05	0.000155014	1.0818	cg26131670
-0.0425963	0.698794	-1.14316	0.255238	0.30263	-6.22224	cg03295251
-0.0106646	0.722683	-0.315605	0.752847	0.786982	-6.8209	cg07016329
0.0293008	0.362966	1.01512	0.312079	0.362386	-6.35874	cg13226669
0.197175	0.676887	5.76689	6.35296e-08	2.90644e-07	7.76029	cg05345876
-0.183486	0.264936	-8.46503	7.08683e-14	2.05707e-12	21.1156	cg05630725
0.132803	0.825739	5.11459	1.19885e-06	4.00587e-06	4.92622	cg04929759
-0.19182	0.251475	-5.30617	5.16259e-07	1.88197e-06	5.73714	cg18741908
0.0294718	0.594272	0.891583	0.374392	0.42629	-6.47535	cg18043514
0.106217	0.705007	4.38334	2.50937e-05	6.28985e-05	2.01617	cg03953232
-0.0869711	0.364142	-3.50625	0.000638908	0.00122914	-1.03392	cg16034652
-0.11694	0.154532	-5.73494	7.34087e-08	3.30188e-07	7.62012	cg07317641
0.142685	0.661375	5.23307	7.13488e-07	2.51659e-06	5.42551	cg06956052
-0.0702166	0.683761	-2.23911	0.0269822	0.0391172	-4.42078	cg07747559
-0.00706437	0.543226	-0.253401	0.80039	0.829598	-6.83854	cg06190732
0.116369	0.401875	3.64844	0.000390995	0.000782037	-0.575764	cg18677603
0.12399	0.5919	4.05004	9.09294e-05	0.000204511	0.795566	cg23155911
0.141648	0.830003	5.31285	5.0116e-07	1.83232e-06	5.76574	cg00853687
0.0566524	0.693771	2.18127	0.0311035	0.0445695	-4.54329	cg09086416
-0.0505569	0.149616	-1.36107	0.176029	0.216422	-5.95358	cg19200589
0.0652704	0.730109	2.7006	0.00791597	0.0126226	-3.3393	cg16848524
-0.0708041	0.321643	-2.55493	0.0118647	0.0183417	-3.70036	cg13067350
-0.120528	0.218556	-4.32306	3.18528e-05	7.82854e-05	1.78955	cg15571561
0.10779	0.786938	3.00733	0.00320821	0.00547978	-2.52204	cg23252259
-0.163141	0.230941	-8.00823	8.15997e-13	1.56333e-11	18.7259	cg03854487
-0.182454	0.208688	-10.1988	5.34024e-18	1.29187e-15	30.4111	cg25593309
0.190785	0.765271	6.96073	1.90052e-10	1.72668e-09	13.406	cg00157012
-0.170135	0.282355	-6.86415	3.09004e-10	2.638e-09	12.9324	cg06532574
0.106632	0.735874	3.40128	0.000910307	0.00170581	-1.36281	cg23414861
0.0956511	0.43162	3.14009	0.00212433	0.00374105	-2.14481	cg13378934
0.151955	0.758303	6.23754	6.80571e-09	4.01509e-08	9.9252	cg11986760
0.0957605	0.717145	3.62698	0.000421457	0.000838198	-0.645884	cg00789416
-0.106878	0.699878	-3.41035	0.000883176	0.00165888	-1.33474	cg24129820
0.114936	0.614234	3.20468	0.0017304	0.00309222	-1.9563	cg21658814
-0.0286845	0.170777	-0.750598	0.454356	0.505921	-6.59019	cg27501759
0.0302771	0.707431	1.05102	0.295351	0.344855	-6.32208	cg02528319
-0.118643	0.200228	-5.1838	8.83708e-07	3.05028e-06	5.21929	cg15611624
0.0342425	0.652929	1.15766	0.24929	0.296295	-6.20577	cg08552043
0.108007	0.752412	3.65775	0.000378443	0.000758906	-0.545253	cg19173375
0.0079768	0.629115	0.296661	0.767235	0.799906	-6.82668	cg08155994
0.11637	0.741243	5.16977	9.39773e-07	3.22237e-06	5.1601	cg08766149
0.128854	0.549255	4.15424	6.12553e-05	0.000142398	1.16923	cg26096837
-0.0739277	0.749506	-2.24035	0.026899	0.0390028	-4.41811	cg01116491
0.124287	0.63031	3.78035	0.000244948	0.000508035	-0.13769	cg00038675
0.0491682	0.525575	1.39668	0.165074	0.204268	-5.90536	cg11114757
-0.0448688	0.713831	-1.32318	0.188277	0.230008	-6.00356	cg03041658
0.0884861	0.725388	3.1613	0.00198665	0.00351751	-2.08329	cg12911208
-0.0873249	0.499191	-3.06858	0.00265668	0.00460102	-2.34972	cg05712938
0.154839	0.731236	6.24983	6.42108e-09	3.81463e-08	9.98178	cg12243858
-0.0153598	0.699205	-0.453785	0.650799	0.693589	-6.76793	cg13183731
0.141049	0.735127	6.02464	1.88366e-08	9.87935e-08	8.93739	cg08900409
0.0912896	0.70842	2.9418	0.00391371	0.00658632	-2.70306	cg27058988
0.0828748	0.694702	2.88552	0.0046307	0.00769459	-2.85577	cg08080735
0.185158	0.6649	6.58453	1.25013e-09	9.03671e-09	11.5721	cg21653474
-0.0233778	0.144744	-0.807366	0.421045	0.47311	-6.54629	cg09998133
-0.0375478	0.327324	-1.10109	0.273048	0.321506	-6.26884	cg02059176
0.164454	0.715327	5.30673	5.14974e-07	1.87789e-06	5.73954	cg05129477
-0.105786	0.440257	-4.22393	4.68543e-05	0.000111318	1.42319	cg01663407
0.11798	0.754413	5.13286	1.10428e-06	3.72211e-06	5.00494	cg18141622
-0.116318	0.299	-4.75588	5.52154e-06	1.58569e-05	3.46091	cg25632853
0.0836102	0.75449	2.84223	0.0052622	0.00865836	-2.97152	cg19496554
0.148468	0.776132	4.53188	1.38621e-05	3.65997e-05	2.58156	cg24192660
-0.0450751	0.621316	-1.41681	0.159117	0.197612	-5.87758	cg21746532
-0.0291642	0.507246	-1.00706	0.315922	0.366437	-6.36681	cg17405178
-0.108693	0.172994	-4.72601	6.24489e-06	1.77329e-05	3.34298	cg20742234
-0.218346	0.324092	-7.67184	4.86153e-12	7.12555e-11	16.9826	cg10062945
-0.0198936	0.685811	-0.662692	0.508793	0.559289	-6.6519	cg01193335
0.091999	0.799937	3.14854	0.00206845	0.00365009	-2.12034	cg24452821
0.196879	0.751516	6.17467	9.23704e-09	5.2623e-08	9.62891	cg04566512
0.0398844	0.655213	1.14357	0.255067	0.302451	-6.22177	cg04985661
0.193584	0.710862	7.10162	9.28707e-11	9.18998e-10	14.1039	cg23181133
0.160567	0.773393	6.05978	1.60075e-08	8.56032e-08	9.09555	cg01439631
-0.121344	0.182932	-5.53268	1.85865e-07	7.54598e-07	6.72226	cg00917154
0.136465	0.738543	4.8734	3.3743e-06	1.01626e-05	3.93271	cg22844229
-0.0953596	0.712571	-2.99294	0.00335223	0.00570706	-2.56208	cg26392495
-0.0908625	0.287737	-2.84237	0.00526004	0.00865581	-2.97114	cg24049493
-0.190314	0.506007	-6.38723	3.29769e-09	2.12072e-08	10.6291	cg12492496
0.16385	0.744637	4.99436	2.01555e-06	6.39631e-06	4.42705	cg12099459
0.0147759	0.477813	0.574656	0.566594	0.614734	-6.70606	cg26263675
0.119233	0.656877	5.01205	1.86388e-06	5.96288e-06	4.50191	cg03140135
0.0889577	0.570682	3.42045	0.000853819	0.00160836	-1.30338	cg03157179
-0.0169183	0.33775	-0.531369	0.596141	0.642677	-6.72988	cg15770238
0.134791	0.672384	4.22309	4.70117e-05	0.000111649	1.42003	cg20660989
-0.0950785	0.294664	-3.55939	0.000532693	0.0010402	-0.864508	cg05113927
0.00444171	0.379409	0.172657	0.863211	0.884936	-6.85569	cg19855470
-0.00351014	0.28509	-0.114286	0.909201	0.92409	-6.86405	cg07311659
0.00564718	0.280627	0.173955	0.862192	0.884029	-6.85547	cg20323445
0.144337	0.732133	5.20475	8.08207e-07	2.81482e-06	5.30552	cg11202023
-0.152772	0.189734	-8.04917	6.5645e-13	1.29752e-11	18.9386	cg11512608
0.10851	0.697542	3.93799	0.000138016	0.000299783	0.40182	cg03719532
-0.154825	0.242448	-6.92929	2.21288e-10	1.97025e-09	13.2573	cg07421287
0.121898	0.677649	3.9281	0.000143141	0.000309996	0.367469	cg15617545
0.0331297	0.648388	1.11754	0.265986	0.314082	-6.25083	cg06966613
0.032533	0.350939	1.13878	0.25705	0.304501	-6.22716	cg05901543
-0.147787	0.436527	-4.97531	2.18698e-06	6.88264e-06	4.34869	cg14385298
-0.0851539	0.532012	-2.68226	0.00833828	0.0132489	-3.38582	cg04285141
0.158323	0.772402	5.90493	3.33184e-08	1.6367e-07	8.3851	cg11294364
-0.0881778	0.517653	-3.00942	0.00318772	0.00544775	-2.5162	cg07469815
-0.00131939	0.228193	-0.0570635	0.954589	0.962165	-6.86894	cg06153623
0.185828	0.777101	7.51436	1.10378e-11	1.44372e-10	16.1818	cg19500607
-0.136827	0.180478	-6.43032	2.6567e-09	1.75224e-08	10.8387	cg10451262
-0.177548	0.186297	-9.31967	6.78894e-16	4.96208e-14	25.6654	cg22132509
0.106738	0.752587	3.9501	0.000131979	0.000287628	0.443973	cg19653345
0.144425	0.609564	4.6129	9.97128e-06	2.71492e-05	2.89597	cg24953596
0.0835079	0.723887	3.24737	0.0015086	0.00272242	-1.82995	cg26138073
-0.207384	0.510477	-7.37341	2.29879e-11	2.72731e-10	15.4658	cg03889450
0.0219084	0.443289	0.853097	0.395296	0.447493	-6.50863	cg19683251
0.15141	0.705766	5.47599	2.41133e-07	9.51182e-07	6.47126	cg08781728
-0.137216	0.376094	-5.67545	9.67765e-08	4.22793e-07	7.35297	cg03550129
0.197787	0.76947	8.24322	2.33727e-13	5.46259e-12	19.9485	cg19411699
-0.0221772	0.695634	-0.666433	0.506408	0.556994	-6.64943	cg04754652
-0.0294916	0.735932	-0.821159	0.413176	0.465258	-6.53515	cg20000464
0.162336	0.753602	6.07277	1.50463e-08	8.10179e-08	9.1556	cg16734981
-0.0667139	0.653201	-1.99921	0.0478334	0.0661256	-4.90951	cg08964756
0.0247284	0.401239	0.767279	0.444415	0.49611	-6.57762	cg09977640
-0.100936	0.69928	-3.06508	0.00268572	0.00464677	-2.35967	cg09827353
0.0704056	0.638567	2.48775	0.0142214	0.0216898	-3.86081	cg27612447
0.116593	0.756589	4.64506	8.73943e-06	2.40928e-05	3.02191	cg00258316
-0.0857315	0.754553	-2.47038	0.0148947	0.0226384	-3.90165	cg13983849
0.104992	0.577589	3.61971	0.000432272	0.000857747	-0.669557	cg12145783
0.00181948	0.699251	0.0585283	0.953425	0.961168	-6.86885	cg12941312
-0.149452	0.482589	-5.14065	1.07012e-06	3.61842e-06	5.03544	cg09012091
0.144099	0.689202	4.87488	3.35319e-06	1.0104e-05	3.93872	cg10552523
0.140271	0.721147	6.26121	6.05467e-09	3.62265e-08	10.0385	cg06980173
0.106738	0.716479	4.03897	9.47895e-05	0.000212413	0.75629	cg17719360
-0.0853654	0.762238	-2.52943	0.0127145	0.0195516	-3.76172	cg04917373
-0.15689	0.579689	-6.12818	1.15455e-08	6.41707e-08	9.41247	cg07809166
0.103276	0.589667	4.0329	9.69723e-05	0.000216897	0.734787	cg19066171
-0.0984414	0.660993	-2.95512	0.00375963	0.00634564	-2.66653	cg06863830
0.0844241	0.712382	3.36477	0.0010277	0.00190865	-1.47523	cg12184293
0.130778	0.806549	5.14495	1.05024e-06	3.55957e-06	5.05348	cg13860981
0.0786998	0.687183	2.90671	0.00434767	0.00725653	-2.79857	cg17759224
-0.070139	0.640323	-2.18577	0.0307644	0.0441192	-4.53387	cg17691263
0.146645	0.813087	6.12956	1.14254e-08	6.35926e-08	9.42231	cg19741660
-0.0467169	0.760366	-1.36407	0.175087	0.215398	-5.94957	cg02853428
0.172455	0.711557	6.52859	1.64802e-09	1.15168e-08	11.3033	cg15526535
0.13255	0.549295	5.23106	7.19816e-07	2.53648e-06	5.41701	cg10502303
0.135241	0.641588	4.23469	4.49492e-05	0.000107138	1.46258	cg22505977
-0.0227526	0.560454	-0.665842	0.506783	0.557309	-6.64982	cg20110349
0.142604	0.661101	5.13063	1.11796e-06	3.76477e-06	4.99339	cg13851375
0.123069	0.720083	3.73464	0.000288409	0.000590767	-0.290882	cg02961934
0.192684	0.72645	7.25793	4.17013e-11	4.57517e-10	14.8847	cg16987638
-0.0765053	0.507569	-2.00485	0.0472186	0.0653385	-4.89861	cg18322025
0.101871	0.787772	4.07447	8.29223e-05	0.000187917	0.88266	cg03799378
0.0516092	0.251292	1.32332	0.188231	0.229957	-6.00338	cg14714797
-0.110082	0.727824	-3.38128	0.000972996	0.00181425	-1.42455	cg05673752
-0.0292866	0.72291	-0.92228	0.358224	0.409984	-6.44777	cg18484139
0.1224	0.706457	4.39253	2.42188e-05	6.08885e-05	2.05006	cg07637239
0.167836	0.731951	7.59563	7.17686e-12	1.00032e-10	16.6017	cg18849279
0.142958	0.678293	4.42661	2.11507e-05	5.38232e-05	2.17897	cg18655633
0.0968575	0.742795	2.95882	0.00371787	0.00627975	-2.65637	cg20493526
-0.0156727	0.604532	-0.450424	0.653213	0.695893	-6.76945	cg03479705
0.123109	0.647172	4.31526	3.28418e-05	8.04946e-05	1.7605	cg02893453
-0.0385589	0.504079	-1.28503	0.201246	0.244268	-6.05251	cg05006449
-0.0433521	0.56933	-1.33514	0.184346	0.225686	-5.98794	cg02688549
-0.0437401	0.227569	-1.30023	0.196	0.238456	-6.03317	cg00337662
-0.104818	0.714842	-3.31115	0.0012261	0.00224758	-1.63854	cg17784027
0.193319	0.697828	6.44495	2.48636e-09	1.65308e-08	10.9035	cg26555664
0.0253812	0.730056	0.817552	0.415225	0.467311	-6.53808	cg11591520
0.167808	0.681214	6.18623	8.73748e-09	5.01023e-08	9.68287	cg26607031
0.138029	0.686215	4.94064	2.53623e-06	7.85539e-06	4.20651	cg03085549
0.00278017	0.52888	0.0831253	0.93389	0.944989	-6.86712	cg02214783
0.138671	0.763613	5.79367	5.59118e-08	2.59648e-07	7.88361	cg05629781
0.116091	0.736953	4.38057	2.5394e-05	6.35885e-05	2.00498	cg01528542
-0.00015	0.669012	-0.00530917	0.995773	0.996677	-6.87055	cg07205670
0.125257	0.758776	4.3499	2.86626e-05	7.10081e-05	1.88985	cg00219169
0.0792029	0.733017	2.88882	0.00458567	0.00762604	-2.84691	cg04395071
0.0202425	0.692542	0.606358	0.545417	0.594547	-6.68744	cg06568464
-0.122659	0.640479	-4.04296	9.33797e-05	0.000209486	0.770444	cg23138560
0.118446	0.627506	4.2324	4.53486e-05	0.000108013	1.45419	cg10991579
-0.259866	0.455512	-9.53836	2.07939e-16	2.01605e-14	26.8248	cg14078335
-0.167914	0.252176	-5.2835	5.70898e-07	2.06002e-06	5.64023	cg25509184
0.148965	0.834618	7.25554	4.18831e-11	4.59223e-10	14.88	cg18731398
0.00306267	0.49427	0.0872183	0.930643	0.942165	-6.86677	cg24402300
0.163709	0.688349	5.08558	1.35981e-06	4.48464e-06	4.80511	cg13652008
-0.156564	0.264818	-6.1606	9.88291e-09	5.58724e-08	9.56333	cg03473042
0.096811	0.499958	2.85311	0.00509644	0.0084071	-2.94256	cg10430077
-0.0998968	0.639039	-3.11811	0.00227642	0.00398806	-2.20824	cg06865255
-0.0695375	0.105403	-2.00486	0.0472171	0.0653372	-4.89859	cg21617762
0.0206001	0.585846	0.52804	0.598442	0.644836	-6.73164	cg18700428
-0.0502791	0.468561	-1.43605	0.153578	0.191286	-5.85066	cg20234007
0.129438	0.619078	4.16008	5.99014e-05	0.000139502	1.1904	cg15179011
-0.15704	0.397708	-5.36207	4.02423e-07	1.50482e-06	5.97723	cg08211895
0.194175	0.587892	7.79829	2.49765e-12	4.03201e-11	17.6331	cg19014623
-0.147165	0.185737	-7.38476	2.14966e-11	2.57161e-10	15.5308	cg27591920
0.119823	0.565141	3.87491	0.000173965	0.000370668	0.183857	cg00590039
-0.0381845	0.63276	-1.34431	0.181371	0.222406	-5.97586	cg00092682
-0.0424114	0.641601	-1.24761	0.214592	0.258858	-6.09915	cg02480970
-0.0943304	0.669943	-2.96698	0.0036272	0.00613893	-2.6339	cg04350627
-0.230254	0.396928	-7.74795	3.26079e-12	5.06052e-11	17.3727	cg10930901
-0.0778242	0.710569	-2.46611	0.0150647	0.022874	-3.91166	cg08066407
-0.0432024	0.659464	-1.14747	0.253459	0.300731	-6.21737	cg04892437
-0.0147663	0.247871	-0.481121	0.631302	0.675561	-6.75521	cg06644488
-0.147942	0.288505	-4.27155	3.89555e-05	9.40133e-05	1.59838	cg09236658
0.109549	0.617974	2.79395	0.0060586	0.00985965	-3.09878	cg19679397
-0.143579	0.225245	-6.7006	6.98037e-10	5.4068e-09	12.1387	cg08506874
-0.0546604	0.567906	-1.84284	0.0678081	0.091014	-5.20019	cg21016699
0.0436294	0.544978	1.14337	0.255151	0.302544	-6.222	cg24928110
-0.150367	0.310887	-6.57307	1.3154e-09	9.43635e-09	11.5222	cg13779963
0.143568	0.736986	6.55714	1.42323e-09	1.01213e-08	11.4456	cg15649671
0.127978	0.555657	4.10429	7.40867e-05	0.000169454	0.989225	cg00321614
-0.0601462	0.597782	-2.13596	0.0347038	0.0492935	-4.6372	cg00333703
0.17469	0.442486	6.10182	1.30975e-08	7.16884e-08	9.29012	cg17573933
0.188268	0.678502	5.35469	4.15917e-07	1.5495e-06	5.94543	cg03009240
0.157284	0.73392	6.22212	7.35007e-09	4.2979e-08	9.8507	cg03557445
0.125996	0.702274	4.62925	9.32572e-06	2.55458e-05	2.9599	cg12559119
0.180529	0.721646	5.78993	5.70721e-08	2.6438e-07	7.86401	cg18563630
-0.122385	0.375043	-4.47428	1.74811e-05	4.52384e-05	2.36045	cg14610335
-0.111883	0.172209	-4.9662	2.26866e-06	7.1104e-06	4.31323	cg05342945
0.152262	0.373074	4.91865	2.78506e-06	8.54842e-06	4.11673	cg02577108
0.152005	0.623079	5.74971	6.88082e-08	3.11899e-07	7.68306	cg24452282
0.0320353	0.730671	0.966944	0.335507	0.386797	-6.40599	cg01665118
0.0290578	0.678032	1.08418	0.280448	0.329335	-6.28709	cg15756928
-0.0611443	0.640552	-1.61144	0.109697	0.140946	-5.58914	cg11395954
-0.0277864	0.740947	-0.923595	0.357541	0.409312	-6.44657	cg05487082
0.127793	0.730898	4.86702	3.46655e-06	1.04171e-05	3.90685	cg02713960
0.0493338	0.315548	1.34799	0.180188	0.221089	-5.97099	cg17126555
0.0744239	0.468274	2.63752	0.0094516	0.0148681	-3.4979	cg04778125
0.162871	0.648412	6.08303	1.43274e-08	7.75684e-08	9.20307	cg12103951
0.138752	0.795754	5.81537	5.05147e-08	2.37071e-07	7.98184	cg22120095
0.0852447	0.542207	3.26842	0.00140928	0.0025561	-1.76713	cg26604359
-0.0853775	0.746025	-2.46807	0.0149866	0.0227677	-3.90708	cg17158101
-0.00717986	0.68762	-0.234497	0.814997	0.842475	-6.84314	cg01426743
0.131499	0.779196	4.9162	2.81429e-06	8.62718e-06	4.10672	cg17315454
-0.0192169	0.641644	-0.666468	0.506385	0.556976	-6.64941	cg08440572
-0.126452	0.495895	-5.22238	7.46653e-07	2.62182e-06	5.38159	cg25094972
0.0360405	0.680532	1.05692	0.292661	0.342045	-6.31593	cg08269733
0.0740273	0.584688	2.44983	0.0157286	0.0238059	-3.94967	cg06556290
-0.0747751	0.683088	-2.31899	0.0220783	0.0325352	-4.24672	cg05105529
-0.0732646	0.672032	-2.24237	0.0267645	0.0388226	-4.41377	cg12378950
-0.113514	0.603594	-3.41262	0.000876482	0.00164755	-1.32768	cg12448977
-0.227991	0.415189	-8.13804	4.13551e-13	8.80773e-12	19.3909	cg04042861
-0.0969848	0.19995	-3.80673	0.000222777	0.00046545	-0.0486188	cg25348776
0.115016	0.729226	4.43354	2.05751e-05	5.24986e-05	2.20524	cg03343063
0.127075	0.799205	4.14292	6.39622e-05	0.000148156	1.12829	cg24401737
-0.0550917	0.670963	-1.75561	0.0816947	0.107799	-5.35264	cg07376297
0.111845	0.667451	3.66307	0.000371441	0.00074577	-0.527787	cg19594666
-0.0614023	0.591702	-1.62802	0.106131	0.136774	-5.56293	cg23489630
0.153415	0.691543	6.33531	4.23394e-09	2.63947e-08	10.3861	cg25044701
0.0304267	0.760053	1.07783	0.283263	0.332212	-6.29388	cg04197371
0.160104	0.67575	8.47711	6.64042e-14	1.94456e-12	21.1793	cg18944984
0.0336677	0.603592	0.974151	0.331932	0.383116	-6.39907	cg09305161
-0.126038	0.566102	-4.56994	1.18798e-05	3.18378e-05	2.72879	cg20566657
0.141049	0.768915	4.70196	6.91272e-06	1.94318e-05	3.24605	cg17504641
-0.00721183	0.732107	-0.232926	0.816214	0.843521	-6.8435	cg18746334
-0.0725058	0.717938	-2.20872	0.0290837	0.0418944	-4.48551	cg27260984
0.0579135	0.770989	2.21764	0.0284523	0.0410654	-4.46659	cg26558510
-0.0251677	0.299328	-0.727145	0.468546	0.519946	-6.6074	cg03061352
-0.220486	0.32089	-10.7195	2.98671e-19	1.86311e-16	33.2357	cg22526555
-0.157426	0.791393	-4.42204	2.15392e-05	5.47205e-05	2.16165	cg12528056
0.0615713	0.239164	1.62357	0.107078	0.137885	-5.56999	cg03104704
-0.0164043	0.296222	-0.570443	0.569439	0.617475	-6.70846	cg14230238
-0.0881518	0.48717	-2.28761	0.0239024	0.0349935	-4.31576	cg19513207
0.076305	0.701531	2.26459	0.0253232	0.0368928	-4.36586	cg03255379
-0.109212	0.727821	-3.34785	0.00108682	0.00200953	-1.52701	cg08517799
-0.143696	0.200154	-6.88847	2.71968e-10	2.36021e-09	13.0564	cg03500056
-0.153102	0.292305	-7.42091	1.7824e-11	2.18712e-10	15.7136	cg21900589
0.110887	0.740946	4.76501	5.30921e-06	1.531e-05	3.49829	cg01754756
-0.0437511	0.697761	-1.44984	0.149698	0.186939	-5.83114	cg23442217
-0.0609664	0.212772	-2.08321	0.0393444	0.0552856	-4.74422	cg11809107
0.124659	0.650484	4.45098	1.91905e-05	4.92724e-05	2.27158	cg22280148
0.103422	0.533337	3.36457	0.00102842	0.00190984	-1.47587	cg12999098
-0.0935299	0.766346	-2.72988	0.00728494	0.0116853	-3.26469	cg10592563
0.174423	0.533339	7.18389	6.0716e-11	6.34836e-10	14.5181	cg10297105
0.13246	0.54307	3.85439	0.000187466	0.000397105	0.113555	cg00561322
0.0683442	0.744742	2.66654	0.00871519	0.0137978	-3.42539	cg17907057
0.0885263	0.448278	2.9372	0.00396827	0.00667088	-2.71564	cg09723341
-0.127812	0.560153	-5.47707	2.3919e-07	9.44344e-07	6.47875	cg23003961
-0.00417473	0.655042	-0.143501	0.886134	0.904464	-6.86029	cg21032395
0.0402737	0.211325	1.18679	0.237643	0.283867	-6.1721	cg16130857
0.0485818	0.638363	1.2648	0.208382	0.252088	-6.07789	cg10868445
-0.0256349	0.393086	-0.741085	0.460083	0.51163	-6.59723	cg09761040
0.0420814	0.602885	1.10561	0.271098	0.319467	-6.26392	cg16023943
0.0676743	0.604623	2.6974	0.00798919	0.0127309	-3.3475	cg03541909
-0.00920611	0.705041	-0.303407	0.762102	0.795309	-6.82466	cg00370173
0.0587009	0.765261	1.73548	0.0852103	0.111992	-5.38681	cg09180070
-0.0120684	0.580885	-0.327782	0.743645	0.778618	-6.81699	cg10925640
-0.0837707	0.665587	-2.3852	0.0186274	0.0278219	-4.09826	cg05647197
-0.109444	0.591766	-4.76628	5.28118e-06	1.52381e-05	3.50336	cg21546821
0.151151	0.601132	5.45502	2.65091e-07	1.03539e-06	6.37985	cg26011364
0.18598	0.743018	6.53115	1.62735e-09	1.13927e-08	11.3156	cg24466939
0.156769	0.795819	5.46782	2.50207e-07	9.83339e-07	6.43561	cg09763644
0.128129	0.665296	4.42568	2.12292e-05	5.39953e-05	2.17544	cg09477895
0.214734	0.456671	7.65079	5.42812e-12	7.86075e-11	16.8749	cg13383058
0.0158179	0.665338	0.567117	0.571688	0.619616	-6.71035	cg16531955
0.125786	0.693911	4.5892	1.09842e-05	2.96306e-05	2.8036	cg01663677
0.0558423	0.709173	1.76319	0.0804013	0.106265	-5.33966	cg03260621
-0.101697	0.702165	-3.44552	0.000784903	0.00148813	-1.22524	cg08356926
-0.0418019	0.380147	-1.27615	0.204355	0.247651	-6.06369	cg24608381
0.11327	0.766239	4.85773	3.59746e-06	1.07713e-05	3.87107	cg23067228
-0.112281	0.712465	-3.32068	0.00118842	0.0021839	-1.60968	cg11205797
-0.111928	0.661863	-3.57009	0.000513408	0.00100557	-0.83012	cg20573989
-0.0523403	0.844712	-1.48029	0.141403	0.177486	-5.78743	cg05370471
-0.0840938	0.303315	-3.32716	0.00116342	0.00214079	-1.59002	cg26814703
0.132422	0.795347	5.43146	2.94334e-07	1.13747e-06	6.27873	cg02746620
-0.0591533	0.498555	-1.48576	0.139952	0.175818	-5.77948	cg09053247
-0.13562	0.224482	-6.76277	5.11583e-10	4.10525e-09	12.4411	cg25961136
-0.0692564	0.39518	-2.40664	0.0176169	0.02643	-4.04935	cg26248114
-0.0812836	0.688337	-2.47197	0.0148321	0.0225529	-3.89793	cg03310038
0.10043	0.736067	5.05888	1.52274e-06	4.96555e-06	4.69607	cg07689301
-0.0872036	0.769158	-2.5133	0.0132798	0.020358	-3.80024	cg22660530
0.192389	0.729022	8.56547	4.12321e-14	1.31202e-12	21.6455	cg21527370
0.104387	0.654895	3.55113	0.000548038	0.0010673	-0.890982	cg16626954
0.0673797	0.631168	2.68324	0.00831517	0.0132141	-3.38334	cg27542729
-0.208409	0.261162	-6.59219	1.20364e-09	8.73311e-09	11.609	cg01744822
-0.0216933	0.629723	-0.810419	0.419296	0.471363	-6.54384	cg16564180
-0.076357	0.57072	-2.72907	0.00730197	0.0117107	-3.26679	cg23342755
0.0680575	0.369315	2.02217	0.0453709	0.0629891	-4.86496	cg03726209
-0.132204	0.315209	-5.40538	3.3103e-07	1.26339e-06	6.16542	cg06293611
-0.176557	0.259046	-7.32989	2.86169e-11	3.30346e-10	15.2518	cg00610692
-0.0948937	0.706633	-3.02	0.00308611	0.00528603	-2.48664	cg08299880
-0.00712337	0.705758	-0.222426	0.824359	0.850725	-6.84589	cg16144883
0.0417213	0.555815	1.44056	0.1523	0.189902	-5.8443	cg16711124
0.0275182	0.687931	0.826564	0.410117	0.462207	-6.53073	cg14747813
-0.0293685	0.699635	-0.963893	0.337028	0.388352	-6.4089	cg20097712
-0.0934989	0.234828	-3.47943	0.000699981	0.00133794	-1.11882	cg00808969
-0.0273546	0.658441	-0.983115	0.327519	0.378556	-6.39038	cg24385940
0.121219	0.718141	5.6644	1.01703e-07	4.42231e-07	7.30485	cg13477614
-0.104408	0.251767	-4.68494	7.40275e-06	2.06972e-05	3.18032	cg21533997
-0.132794	0.592414	-5.0849	1.36383e-06	4.49658e-06	4.80226	cg06959664
0.0108166	0.326006	0.38175	0.703319	0.741988	-6.79791	cg17833037
-0.063512	0.644641	-2.22931	0.0276449	0.0399914	-4.44174	cg16701124
-0.0775836	0.423262	-3.37695	0.000986462	0.00183736	-1.43742	cg17258741
0.148619	0.778855	6.74288	5.65128e-10	4.48306e-09	12.3442	cg20434422
-0.00867443	0.258043	-0.323023	0.747237	0.781851	-6.81854	cg09072408
-0.113161	0.441918	-4.44329	1.97898e-05	5.06786e-05	2.24229	cg08610076
0.109655	0.322342	3.42324	0.00084588	0.00159441	-1.29471	cg09831553
0.147975	0.64916	6.99707	1.56967e-10	1.45801e-09	13.5919	cg26385743
0.0293619	0.703474	0.911591	0.363803	0.415664	-6.45748	cg23677352
0.113032	0.503235	3.25973	0.00144952	0.00262314	-1.79311	cg00299047
0.142612	0.693818	6.81248	3.98698e-10	3.29263e-09	12.6839	cg01277511
-0.0533116	0.329327	-1.53929	0.126353	0.160293	-5.70022	cg23429510
-0.107723	0.571026	-3.64219	0.000399643	0.000797757	-0.596216	cg20127207
0.10396	0.749633	3.41023	0.000883538	0.00165949	-1.33512	cg05364691
0.0270898	0.457738	0.83859	0.403358	0.455538	-6.5208	cg03837680
0.125492	0.766534	5.02896	1.7363e-06	5.59405e-06	4.57023	cg02332696
0.0120141	0.72268	0.391484	0.696131	0.735413	-6.79416	cg11329865
-0.15478	0.221732	-4.6779	7.63525e-06	2.12777e-05	3.15101	cg18694780
0.182323	0.737542	8.31045	1.62636e-13	4.06292e-12	20.303	cg24537973
0.17224	0.643889	6.57303	1.32329e-09	9.48951e-09	11.5168	cg26746878
0.141066	0.780242	7.17221	6.42497e-11	6.66514e-10	14.4627	cg27429783
0.152565	0.707279	5.48362	2.32956e-07	9.22375e-07	6.50456	cg15735736
0.0943706	0.450248	3.09204	0.00246975	0.00430044	-2.28294	cg11726150
-0.0355887	0.625918	-1.15668	0.249687	0.296706	-6.20689	cg09230376
-0.126452	0.699904	-4.1966	5.20691e-05	0.000122627	1.32316	cg08484984
-0.143491	0.151331	-6.13864	1.09296e-08	6.11314e-08	9.46529	cg02080641
0.101481	0.776517	3.46096	0.000745116	0.00141779	-1.17691	cg21167269
0.164966	0.501545	5.81498	5.07832e-08	2.38162e-07	7.97701	cg00516067
0.110881	0.692708	4.29804	3.51314e-05	8.55946e-05	1.69648	cg09963024
0.185811	0.696463	8.11197	4.69919e-13	9.82058e-12	19.2654	cg27040709
-0.0736626	0.113745	-2.09268	0.038474	0.05417	-4.72519	cg24521757
0.167034	0.808074	8.31128	1.61918e-13	4.05035e-12	20.3073	cg14466506
-0.161549	0.205311	-8.29721	1.74608e-13	4.29522e-12	20.2335	cg16694639
0.0605546	0.725014	1.851	0.0666158	0.0895567	-5.18557	cg02445968
0.0991093	0.593064	3.43446	0.000814646	0.00153984	-1.25978	cg03987786
0.0306194	0.664413	1.21648	0.226177	0.271424	-6.13693	cg14513432
0.100197	0.796447	3.52873	0.000591799	0.0011456	-0.962566	cg20410409
-0.157984	0.170914	-6.48181	2.06902e-09	1.40567e-08	11.082	cg18929217
-0.104681	0.663849	-3.23268	0.00158176	0.0028444	-1.8736	cg15001633
0.0639575	0.733411	2.35804	0.0199805	0.0296713	-4.15961	cg09752583
-0.00978153	0.484664	-0.33641	0.737147	0.77272	-6.81414	cg00961932
0.147716	0.772724	7.01185	1.45614e-10	1.3656e-09	13.6651	cg15703035
-0.170019	0.350847	-5.66157	1.03405e-07	4.48503e-07	7.28913	cg22079057
-0.149097	0.158542	-7.27792	3.73249e-11	4.15866e-10	14.9924	cg09768257
-0.0621287	0.731632	-1.96934	0.0512069	0.0703713	-4.96676	cg14612684
0.153141	0.804738	6.48637	2.01758e-09	1.37421e-08	11.1062	cg08918923
-0.0522258	0.393783	-1.36326	0.175339	0.21566	-5.95065	cg16991868
0.021619	0.384663	0.720424	0.472658	0.524028	-6.61223	cg06862049
-0.00264085	0.724929	-0.0883207	0.929768	0.941421	-6.86667	cg11526347
0.0303809	0.513628	0.833515	0.406202	0.458258	-6.52501	cg27665767
-0.165081	0.330466	-5.22722	7.321e-07	2.57583e-06	5.40072	cg22676516
-0.147878	0.153349	-7.63457	5.8542e-12	8.38473e-11	16.8006	cg01476568
-0.0982091	0.272438	-4.1457	6.32092e-05	0.000146511	1.1393	cg17228560
-0.107055	0.615245	-3.49333	0.00066772	0.00128054	-1.07493	cg09024023
-0.129919	0.37899	-4.89258	3.11105e-06	9.44175e-06	4.01058	cg25686905
-0.0939444	0.443666	-3.69495	0.00033199	0.00067244	-0.422709	cg12159577
0.148763	0.751049	4.10398	7.41727e-05	0.000169609	0.988128	cg12308391
0.0151689	0.314035	0.524289	0.60104	0.647368	-6.7336	cg19917083
-0.0506418	0.724735	-1.51173	0.133218	0.168165	-5.74136	cg16140139
0.141319	0.778361	4.67068	7.86603e-06	2.18643e-05	3.12254	cg01681847
0.0845184	0.6329	2.70877	0.00773612	0.0123557	-3.31863	cg06807029
-0.0373428	0.464771	-1.3284	0.186553	0.228126	-5.99676	cg22288982
-0.153861	0.243686	-5.8066	5.28075e-08	2.46722e-07	7.93918	cg19438887
0.153243	0.444136	5.40349	3.34277e-07	1.27455e-06	6.15613	cg01785473
-0.174103	0.284837	-6.94009	2.10899e-10	1.88925e-09	13.3046	cg12533856
-0.189886	0.252941	-9.96269	1.96948e-17	3.41496e-15	29.1327	cg02226953
0.170273	0.671094	6.32438	4.47925e-09	2.77426e-08	10.3316	cg07669403
-0.183983	0.30872	-7.25288	4.2797e-11	4.68054e-10	14.8594	cg12727529
0.104701	0.632672	3.60409	0.000456403	0.000902045	-0.720288	cg21878934
0.164738	0.536324	5.83612	4.60075e-08	2.18147e-07	8.07261	cg03245590
0.144183	0.81963	5.72414	7.74629e-08	3.46007e-07	7.56845	cg12905085
0.0547034	0.526755	1.79112	0.0757822	0.100706	-5.29142	cg24757159
-0.0738849	0.632577	-2.21143	0.0288908	0.0416462	-4.47978	cg14744919
0.120676	0.683676	4.54982	1.28908e-05	3.42967e-05	2.65086	cg17550566
0.0148449	0.63202	0.493757	0.622376	0.667341	-6.74907	cg07865444
-0.0175674	0.509357	-0.489826	0.625147	0.669864	-6.751	cg03743720
-0.212486	0.435799	-6.49967	1.90036e-09	1.30439e-08	11.1648	cg08590359
0.231503	0.433402	6.97724	1.74809e-10	1.6045e-09	13.4875	cg08359956
0.142975	0.658748	5.63484	1.16927e-07	5.0038e-07	7.17033	cg21064451
-0.0546793	0.728348	-1.72259	0.0875265	0.114752	-5.40851	cg07790638
0.0406419	0.447952	1.44147	0.152045	0.189626	-5.84302	cg13809660
-0.0552374	0.198645	-1.51997	0.131135	0.165774	-5.72914	cg12741994
0.098167	0.567048	3.00244	0.00325645	0.0055563	-2.53565	cg16075268
0.0918172	0.664291	2.93688	0.00397213	0.00667704	-2.71653	cg03406778
0.0117306	0.721621	0.366484	0.714646	0.752337	-6.8036	cg00517080
-0.0805606	0.446036	-2.38217	0.018774	0.0280283	-4.10512	cg05544396
0.0373188	0.597819	1.06223	0.290256	0.339558	-6.31037	cg07087130
-0.0603202	0.641844	-1.92946	0.0560228	0.0764199	-5.04192	cg08915024
0.0685435	0.710526	2.57057	0.0113693	0.017641	-3.66247	cg09293773
-0.0684369	0.720656	-1.84707	0.0671877	0.0902612	-5.19262	cg23517954
0.174443	0.634087	6.85793	3.19344e-10	2.71389e-09	12.9004	cg15044270
0.159568	0.702363	6.36687	3.64075e-09	2.31521e-08	10.5329	cg21298444
-0.0184485	0.26486	-0.585545	0.559275	0.60785	-6.69978	cg01883425
0.0629949	0.320729	2.22033	0.028265	0.0408152	-4.46089	cg25452067
-0.156465	0.199504	-7.43984	1.61568e-11	2.00738e-10	15.8095	cg14663451
0.0640076	0.542314	1.98624	0.0492739	0.0679247	-4.93446	cg19294311
-0.165184	0.407158	-5.09115	1.32738e-06	4.38746e-06	4.82831	cg27295373
-0.230165	0.329017	-9.29078	8.05235e-16	5.69661e-14	25.4987	cg03152084
0.190023	0.625824	7.06692	1.10843e-10	1.07362e-09	13.9315	cg15209604
0.19575	0.674022	6.80367	4.19442e-10	3.44644e-09	12.6349	cg06931444
0.0427338	0.324211	1.26672	0.207698	0.251319	-6.0755	cg11762306
0.00106977	0.687723	0.0319451	0.974569	0.978832	-6.87005	cg01238639
0.171618	0.619226	6.51085	1.79857e-09	1.24209e-08	11.2183	cg01374654
-0.187058	0.272127	-8.62538	2.98284e-14	1.00835e-12	21.9623	cg21552063
-0.118099	0.153104	-5.07609	1.41342e-06	4.64232e-06	4.76766	cg15605011
-0.0893517	0.719006	-2.58331	0.0109794	0.0170853	-3.63145	cg25071774
0.0678489	0.711605	2.25004	0.0262595	0.0381465	-4.3973	cg12091936
-0.0872126	0.665303	-2.6006	0.0104696	0.0163442	-3.58912	cg27115990
0.103308	0.634671	3.43737	0.000806725	0.00152597	-1.25071	cg03551401
-0.0829421	0.479857	-2.57822	0.0111338	0.0173082	-3.64387	cg26706003
-0.109653	0.655381	-3.56684	0.000519188	0.00101598	-0.840562	cg23084441
-0.0900599	0.698795	-2.59931	0.0105068	0.0163987	-3.59228	cg23719393
-0.00986846	0.748295	-0.29656	0.767313	0.79997	-6.82671	cg11748650
-0.116796	0.194526	-5.47148	2.45322e-07	9.66517e-07	6.45432	cg17935811
0.0586601	0.689431	1.79176	0.0756783	0.100581	-5.2903	cg04100971
-0.0755711	0.696286	-2.15362	0.03326	0.0474056	-4.60082	cg04942640
0.146147	0.74287	5.73967	7.20879e-08	3.24886e-07	7.63801	cg11854981
0.102522	0.821247	3.12635	0.00221828	0.00389446	-2.18452	cg00432497
-0.161851	0.539093	-6.74484	5.60392e-10	4.44833e-09	12.3525	cg14033585
-0.179824	0.330648	-7.91444	1.34156e-12	2.37397e-11	18.24	cg20687875
-0.182163	0.466249	-6.702	6.97486e-10	5.40422e-09	12.1398	cg22253771
-0.00176672	0.457854	-0.0590288	0.953027	0.960835	-6.86882	cg01092293
-0.113115	0.713787	-3.33016	0.00115201	0.00212133	-1.58091	cg15124547
-0.0380628	0.745161	-1.19767	0.233396	0.279238	-6.15931	cg20218678
0.134136	0.554271	4.03156	9.7461e-05	0.000217858	0.730039	cg22855764
0.0290137	0.683369	0.844418	0.400107	0.452345	-6.51594	cg02976900
0.168114	0.174792	4.69879	7.00412e-06	1.96664e-05	3.23349	cg13647155
0.127408	0.780055	5.38679	3.59192e-07	1.35967e-06	6.0865	cg20957755
0.14967	0.766956	7.69696	4.22121e-12	6.31184e-11	17.12	cg16606256
-0.0520268	0.385995	-1.92173	0.056999	0.0776318	-5.05632	cg07059784
0.123029	0.800396	3.98667	0.000115245	0.00025379	0.571831	cg23968213
0.0292405	0.275119	0.878611	0.381359	0.433372	-6.48673	cg11296498
-0.154989	0.255671	-6.79205	4.41748e-10	3.60434e-09	12.584	cg24312792
0.070827	0.724829	1.99299	0.0485197	0.0669874	-4.92149	cg13767162
-0.0713135	0.225499	-2.15353	0.0332671	0.0474137	-4.601	cg13901245
0.0709924	0.626759	2.34064	0.0208925	0.0309187	-4.19859	cg22827827
0.202088	0.691797	8.82487	1.01157e-14	4.24422e-13	23.0206	cg19639041
0.0418302	0.421677	1.55485	0.122603	0.155959	-5.67669	cg00175403
0.192877	0.744008	7.18909	5.93783e-11	6.22819e-10	14.5401	cg19159011
0.174783	0.819859	6.62104	1.04327e-09	7.68934e-09	11.7481	cg08819023
-0.102807	0.681107	-3.3859	0.000958168	0.00178829	-1.41032	cg09450022
0.0823583	0.625954	2.99362	0.00334524	0.00569594	-2.56018	cg12094903
-0.068041	0.738795	-2.1027	0.0375711	0.0529966	-4.70497	cg03948902
0.0418996	0.361848	1.49967	0.136312	0.171678	-5.75914	cg09750775
0.0107256	0.663174	0.327262	0.744037	0.778971	-6.81716	cg16947138
0.0981636	0.609677	3.3989	0.000917578	0.00171842	-1.37019	cg15778433
0.127695	0.783411	5.1566	9.97434e-07	3.39765e-06	5.10303	cg02088785
-0.209701	0.428785	-8.17736	3.3533e-13	7.38114e-12	19.5959	cg27248029
-0.145832	0.226517	-5.92355	3.04812e-08	1.51435e-07	8.4712	cg18233746
-0.185191	0.522055	-6.09413	1.35874e-08	7.39942e-08	9.2545	cg23036668
0.179445	0.746517	7.48443	1.28389e-11	1.64545e-10	16.0339	cg20504007
-0.0711025	0.561538	-2.10065	0.0377544	0.0532369	-4.70911	cg20268967
0.1352	0.657475	4.56478	1.21318e-05	3.24483e-05	2.70876	cg23881119
-0.107426	0.682106	-3.57378	0.000506909	0.00099376	-0.818238	cg06082141
0.103718	0.423739	3.09339	0.00245936	0.00428375	-2.27908	cg26953640
0.10254	0.733708	3.4051	0.000898781	0.00168573	-1.35099	cg21650193
0.0476863	0.531265	1.47799	0.142017	0.178189	-5.79076	cg00204465
0.0468806	0.697183	1.53302	0.12789	0.162072	-5.70965	cg24553862
-0.11482	0.593314	-3.81455	0.000216576	0.000453412	-0.022104	cg25741597
-0.122953	0.670609	-3.93931	0.000137346	0.000298433	0.406403	cg23499779
0.169881	0.686304	6.05538	1.63462e-08	8.71705e-08	9.07524	cg15682617
-0.11967	0.192138	-5.03417	1.69444e-06	5.47199e-06	4.59345	cg06329491
0.0291548	0.40118	0.753725	0.452484	0.504079	-6.58785	cg11113469
0.0229697	0.349942	0.649698	0.517123	0.567308	-6.66038	cg14259717
0.144886	0.753514	5.14108	1.06815e-06	3.61272e-06	5.03722	cg20198183
-0.0831933	0.672994	-2.60866	0.0102392	0.0160133	-3.5693	cg05060085
0.174771	0.544246	6.44673	2.46477e-09	1.64016e-08	10.912	cg01053273
-0.0740321	0.659972	-2.40739	0.0175826	0.0263826	-4.04764	cg14288925
-0.157212	0.338137	-5.88439	3.66938e-08	1.78334e-07	8.29164	cg07579107
0.00496223	0.68552	0.157313	0.875261	0.895272	-6.85822	cg25145039
0.178339	0.755227	7.71168	3.9073e-12	5.90764e-11	17.1955	cg27070951
-0.10659	0.728174	-3.2307	0.00159184	0.00286116	-1.87945	cg18436827
-0.0764595	0.571515	-1.91623	0.0577024	0.0784961	-5.06653	cg07264726
-0.0679806	0.666479	-1.7688	0.0794552	0.105137	-5.33003	cg21030607
0.141378	0.794938	5.49166	2.24628e-07	8.93074e-07	6.53969	cg24116513
-0.159766	0.304986	-4.97648	2.17607e-06	6.85288e-06	4.35349	cg06751446
0.215924	0.474176	7.60573	6.87053e-12	9.6236e-11	16.6448	cg17624073
-0.118677	0.2902	-3.31139	0.00122514	0.00224606	-1.63781	cg01856645
0.206969	0.611418	7.93909	1.18976e-12	2.14516e-11	18.3578	cg06287951
-0.0908155	0.394027	-3.58552	0.000486755	0.000957143	-0.780386	cg25221919
0.0574101	0.488368	1.49382	0.137835	0.173393	-5.76772	cg17259096
0.0487358	0.741902	1.66339	0.0988303	0.128204	-5.50614	cg21901160
-0.112073	0.197023	-4.9502	2.42923e-06	7.55969e-06	4.2476	cg09956615
0.0523492	0.613437	1.55432	0.122728	0.156103	-5.67748	cg00807366
0.167904	0.495429	5.62961	1.19766e-07	5.11115e-07	7.14715	cg10116505
0.133289	0.647247	4.41873	2.18251e-05	5.53788e-05	2.14909	cg08106706
-0.024074	0.614996	-0.699427	0.485632	0.536691	-6.62704	cg12611013
-0.0983938	0.702882	-3.26283	0.00143505	0.002599	-1.78385	cg08148252
-0.019332	0.372254	-0.714385	0.476369	0.527618	-6.61653	cg13321166
0.083168	0.686088	3.10136	0.00239893	0.00418627	-2.25629	cg04857792
0.110112	0.549154	3.50248	0.000647277	0.00124408	-1.04599	cg21291672
0.11885	0.635046	4.20556	5.03015e-05	0.000118808	1.3559	cg22329579
-0.173962	0.244759	-8.5864	3.68234e-14	1.19065e-12	21.7562	cg07066907
-0.285967	0.639827	-9.84658	3.81199e-17	5.64311e-15	28.4864	cg18937934
0.152968	0.815153	6.56356	1.37873e-09	9.84152e-09	11.4765	cg14423617
0.159693	0.400329	4.80323	4.53406e-06	1.32625e-05	3.64965	cg21413173
0.10145	0.679409	3.9896	0.000113992	0.000251299	0.582141	cg14498722
-0.12092	0.169457	-4.72801	6.2054e-06	1.76319e-05	3.34929	cg14488317
0.149207	0.702389	4.80789	4.4463e-06	1.30335e-05	3.66837	cg20521696
0.164614	0.652489	5.35122	4.2241e-07	1.5715e-06	5.9305	cg09239639
-0.082705	0.216753	-2.69126	0.00812927	0.0129384	-3.36308	cg13286351
0.0629442	0.520026	2.07498	0.0401148	0.0562749	-4.7607	cg01379237
0.155683	0.720299	5.85874	4.13862e-08	1.98436e-07	8.1751	cg19935065
0.0846027	0.727309	3.13584	0.00215298	0.00378719	-2.15711	cg02274336
-0.098946	0.131673	-3.76916	0.000254976	0.000527205	-0.17534	cg26736400
0.00170459	0.722219	0.0584691	0.953472	0.961205	-6.86886	cg19326217
0.15523	0.777495	6.27424	5.70527e-09	3.43953e-08	10.0965	cg05440824
0.168987	0.551884	6.34356	4.08018e-09	2.55614e-08	10.4222	cg26652413
0.083182	0.560856	2.66577	0.00873402	0.0138259	-3.42732	cg27278668
-0.155355	0.252881	-7.80759	2.35898e-12	3.8441e-11	17.6885	cg13576483
-0.121044	0.258155	-3.83869	0.000198461	0.000418439	0.0599706	cg06952873
0.112849	0.70681	4.8867	3.18258e-06	9.63586e-06	3.98852	cg16594502
-0.0217104	0.329191	-0.654496	0.514039	0.564311	-6.65727	cg26604214
-0.152666	0.218046	-6.3436	4.06399e-09	2.54826e-08	10.4258	cg01378515
-0.0773049	0.390527	-2.49614	0.0139056	0.0212409	-3.84097	cg25843115
0.117282	0.630857	4.49704	1.59538e-05	4.16072e-05	2.44757	cg20717932
-0.132746	0.158859	-5.2537	6.51398e-07	2.3192e-06	5.51318	cg15696662
0.11495	0.682388	4.7387	5.92892e-06	1.69156e-05	3.39275	cg18122696
0.132513	0.667258	4.22256	4.71089e-05	0.000111861	1.41807	cg08266202
0.100372	0.632588	3.12291	0.00224234	0.00393357	-2.19441	cg22565248
-0.153728	0.269424	-7.41941	1.79638e-11	2.20238e-10	15.706	cg27643890
-0.117844	0.398436	-3.99318	0.000112484	0.000248284	0.594706	cg02625590
-0.113906	0.626748	-3.66051	0.000374797	0.000751928	-0.536198	cg23223755
0.0596606	0.742599	2.09019	0.0387017	0.0544581	-4.73021	cg14216734
-0.134436	0.561797	-4.71116	6.65445e-06	1.87755e-05	3.28247	cg02152631
0.0606242	0.729215	2.01345	0.0462931	0.0641607	-4.88193	cg24530471
0.160152	0.783464	5.5878	1.45045e-07	6.05987e-07	6.9621	cg07834069
0.180713	0.755365	6.1232	1.18242e-08	6.54924e-08	9.38933	cg14035368
0.127888	0.784044	5.58827	1.44239e-07	6.02975e-07	6.96716	cg17858662
-0.0733676	0.384536	-2.83146	0.00543105	0.00891475	-3.00007	cg16155175
-0.0593698	0.703964	-1.65478	0.100569	0.130247	-5.52007	cg24077260
0.186566	0.703009	6.11096	1.25371e-08	6.89942e-08	9.33254	cg12760508
-0.019364	0.494597	-0.723271	0.470913	0.522285	-6.61019	cg24821307
0.123512	0.608188	4.12997	6.71985e-05	0.000155054	1.08156	cg02655351
-0.10311	0.327709	-3.62566	0.000423397	0.000841736	-0.650176	cg12854458
0.0288637	0.530287	1.12379	0.263335	0.311199	-6.24391	cg08340277
-0.0152891	0.705704	-0.559888	0.576594	0.624292	-6.7144	cg24277915
-0.0939366	0.733368	-2.88689	0.00461196	0.00766617	-2.8521	cg10938899
-0.104629	0.178535	-4.71771	6.46376e-06	1.82843e-05	3.31003	cg00715124
0.0883639	0.440426	2.50176	0.013698	0.0209505	-3.82767	cg14904908
0.142231	0.482352	4.34413	2.93214e-05	7.25168e-05	1.86824	cg05779219
-0.109097	0.280889	-5.25451	6.47238e-07	2.30555e-06	5.51905	cg15612436
0.0217056	0.360372	0.649015	0.517563	0.567747	-6.66082	cg11194925
-0.0575656	0.374497	-2.49302	0.0140194	0.0213999	-3.84826	cg03634775
0.154442	0.621221	4.79778	4.63872e-06	1.35367e-05	3.6278	cg27537570
-0.0619693	0.649303	-2.22961	0.0276245	0.0399655	-4.4411	cg05881682
-0.0456722	0.870411	-1.15838	0.248998	0.295987	-6.20495	cg22846334
0.132672	0.601102	5.74735	6.93019e-08	3.1375e-07	7.67581	cg26942275
0.132774	0.644785	4.31002	3.35227e-05	8.19995e-05	1.741	cg02250764
-0.143193	0.638079	-5.02367	1.77692e-06	5.71082e-06	4.54806	cg23448432
0.0890639	0.72734	3.02189	0.00306827	0.00525765	-2.48135	cg26445999
-0.155333	0.298986	-4.62248	9.58795e-06	2.61961e-05	2.93341	cg25762679
0.0246163	0.465509	0.899927	0.369952	0.421835	-6.46794	cg17603763
-0.0796914	0.32366	-2.68619	0.00824638	0.0131117	-3.37589	cg06797253
0.0109613	0.515409	0.397016	0.692058	0.731726	-6.79199	cg20308817
-0.00477515	0.492774	-0.14721	0.883212	0.901861	-6.85975	cg02855836
0.150283	0.715113	5.95741	2.60155e-08	1.31602e-07	8.6248	cg19589317
0.218323	0.673291	7.93311	1.22804e-12	2.20575e-11	18.3269	cg16178091
0.0738929	0.525358	2.19587	0.0300143	0.0431272	-4.51264	cg27615366
-0.143071	0.181222	-8.01285	7.96211e-13	1.53105e-11	18.7499	cg05773155
0.14339	0.79121	6.45778	2.32192e-09	1.55617e-08	10.9697	cg06521247
0.105999	0.674701	3.26108	0.00144319	0.00261249	-1.78907	cg25944717
0.174204	0.792832	5.86222	4.07154e-08	1.95626e-07	8.19093	cg04982488
-0.0370856	0.680481	-1.40775	0.161778	0.200587	-5.89013	cg09559352
-0.0934677	0.409766	-3.33603	0.00112999	0.00208352	-1.56305	cg14339650
0.0430626	0.613451	1.36099	0.176053	0.216444	-5.95369	cg09005322
0.111214	0.802693	4.61799	9.75318e-06	2.6608e-05	2.91692	cg10845171
-0.18333	0.356731	-6.25224	6.35468e-09	3.77958e-08	9.99197	cg21221899
-0.127588	0.599608	-3.45895	0.000750173	0.0014267	-1.18319	cg12814019
0.0187324	0.56181	0.631842	0.528686	0.578394	-6.67175	cg24750156
0.120059	0.753073	3.89354	0.000162513	0.000348293	0.247943	cg26126417
-0.072675	0.711967	-2.28222	0.0242286	0.0354224	-4.32753	cg01977448
-0.148252	0.204067	-7.00895	1.47777e-10	1.38288e-09	13.6507	cg05938007
0.0184413	0.323737	0.534446	0.594017	0.640667	-6.72825	cg06965839
0.0254507	0.378432	0.816076	0.416066	0.468125	-6.53928	cg25741533
0.0903074	0.742794	3.35007	0.00107889	0.00199591	-1.52023	cg11348188
-0.00469673	0.57549	-0.159021	0.873919	0.894139	-6.85795	cg23109206
0.121449	0.645768	3.94524	0.000134375	0.000292483	0.427015	cg01200150
-0.0748605	0.370018	-3.17941	0.00187474	0.00333227	-2.03012	cg23034373
0.0407094	0.330825	1.35738	0.177194	0.217731	-5.95851	cg16547186
0.111159	0.78086	4.10751	7.31862e-05	0.00016758	1.00079	cg00725472
-0.117156	0.168072	-5.30742	5.11915e-07	1.8684e-06	5.74499	cg03898845
-0.0202197	0.292628	-0.575146	0.566264	0.614409	-6.70578	cg11624233
-0.113872	0.238298	-4.85341	3.66372e-06	1.09492e-05	3.85358	cg23694492
0.0876157	0.477007	2.6059	0.0103176	0.0161276	-3.5761	cg01156892
0.151215	0.800669	5.68531	9.26896e-08	4.06442e-07	7.3949	cg00893522
0.0685445	0.459286	2.29342	0.0235553	0.0345302	-4.30306	cg17222996
0.13349	0.642616	5.49393	2.21936e-07	8.83493e-07	6.55116	cg06388350
0.0631319	0.666605	2.17464	0.0316093	0.0452434	-4.55715	cg04007890
0.181878	0.704029	7.28987	3.53382e-11	3.96133e-10	15.0462	cg16387834
-0.0734757	0.687162	-2.48319	0.0143952	0.0219324	-3.87155	cg19345940
-0.00370289	0.649032	-0.120129	0.904581	0.920214	-6.86336	cg03698681
-0.0690527	0.381871	-1.92551	0.0565198	0.0770258	-5.04928	cg21412215
0.0236761	0.727625	0.685041	0.494632	0.545489	-6.63693	cg07621949
-0.0653027	0.707042	-2.0609	0.0414629	0.0580175	-4.78875	cg12446214
-0.157522	0.275757	-4.77484	5.10587e-06	1.47821e-05	3.53593	cg17857974
0.0293095	0.688894	0.731634	0.465811	0.517299	-6.60414	cg04306069
-0.207364	0.475332	-8.67174	2.32641e-14	8.31804e-13	22.2056	cg07410339
-0.0396919	0.42949	-1.37191	0.172638	0.212693	-5.93903	cg00492341
0.117841	0.779605	4.90506	2.94573e-06	8.98903e-06	4.06274	cg16251626
0.184599	0.79182	5.88108	3.72684e-08	1.8086e-07	8.27659	cg12034488
0.0335379	0.736116	0.859969	0.391513	0.44368	-6.5028	cg03731646
-0.167782	0.295294	-4.95308	2.40502e-06	7.49253e-06	4.25748	cg18606375
-0.118829	0.327366	-5.05124	1.57392e-06	5.11578e-06	4.66431	cg10868668
-0.00775697	0.7327	-0.269569	0.787952	0.818442	-6.83432	cg12841920
-0.135528	0.161326	-6.07168	1.50563e-08	8.10674e-08	9.15459	cg21817737
0.11395	0.675807	3.5869	0.000484426	0.000952827	-0.77591	cg24316949
-0.105386	0.735587	-3.18405	0.00184818	0.00328813	-2.01688	cg25516881
0.163256	0.739387	5.5316	1.874e-07	7.60216e-07	6.71464	cg17653203
0.0625491	0.664172	2.26872	0.0250634	0.0365448	-4.35692	cg18520925
0.155944	0.761782	5.71673	8.01664e-08	3.56749e-07	7.53527	cg17660833
0.0755746	0.76364	2.63379	0.00955036	0.0150118	-3.50718	cg23949574
0.152538	0.748636	5.97832	2.35672e-08	1.20558e-07	8.72058	cg04201527
0.0612749	0.664715	2.11234	0.0367201	0.0518958	-4.68543	cg25236050
-0.0959749	0.317015	-2.45216	0.015632	0.0236705	-3.94424	cg13163833
-0.095213	0.739665	-2.75032	0.00687129	0.0110716	-3.21214	cg07620571
-0.13733	0.242921	-5.45102	2.69922e-07	1.05231e-06	6.36242	cg12864221
-0.0682269	0.409508	-2.61974	0.00993004	0.0155637	-3.54196	cg15442678
0.144435	0.781442	5.13596	1.09226e-06	3.68597e-06	5.01575	cg19808847
-0.144172	0.350231	-6.304	4.92034e-09	3.01283e-08	10.24	cg08370173
0.15373	0.689268	6.91857	2.33615e-10	2.06403e-09	13.2045	cg17168235
-0.156419	0.194943	-7.95613	1.07578e-12	1.97083e-11	18.4558	cg05033701
0.0995712	0.75844	4.02452	0.000100034	0.000223081	0.705384	cg17318719
-0.0719595	0.679358	-2.03871	0.0436651	0.0608253	-4.83258	cg15617537
-0.118529	0.139659	-5.76498	6.38539e-08	2.91964e-07	7.75502	cg13357518
0.177403	0.586807	6.11562	1.22609e-08	6.76354e-08	9.35415	cg18264284
0.116535	0.77292	4.51472	1.48568e-05	3.89746e-05	2.51549	cg07768107
0.131973	0.745649	4.93543	2.59309e-06	8.01325e-06	4.18524	cg02978297
-0.148638	0.187573	-6.70483	6.83448e-10	5.30665e-09	12.1592	cg24004943
-0.157265	0.185526	-7.96356	1.03424e-12	1.90457e-11	18.4943	cg06473363
-0.0988623	0.233864	-2.89477	0.00450519	0.00750109	-2.83086	cg16215422
0.0628177	0.728353	2.29564	0.0234238	0.0343511	-4.29819	cg19217130
0.120618	0.639649	5.1906	8.57728e-07	2.96918e-06	5.248	cg25992382
-0.084431	0.300539	-3.57358	0.000506871	0.000993705	-0.818322	cg13808641
0.145274	0.580694	5.12305	1.15549e-06	3.87719e-06	4.96164	cg17650747
0.118164	0.348447	3.17891	0.00187865	0.00333905	-2.03192	cg23057220
0.144166	0.611573	5.9593	2.57166e-08	1.30313e-07	8.63578	cg14988722
-0.139209	0.415512	-4.4045	2.3095e-05	5.83249e-05	2.09527	cg13966628
-0.118532	0.402097	-4.43839	2.01805e-05	5.15898e-05	2.22368	cg04919581
-0.0252882	0.437303	-0.922756	0.357977	0.409749	-6.44733	cg27268574
0.103798	0.639858	3.41268	0.00087632	0.00164728	-1.32751	cg22702351
0.1532	0.788113	6.56016	1.40213e-09	9.98844e-09	11.4601	cg24818699
-0.17144	0.540097	-5.63997	1.14202e-07	4.89859e-07	7.19313	cg21853989
0.0345923	0.658309	1.23179	0.220423	0.265209	-6.11846	cg17617182
-0.176853	0.205331	-8.13198	4.2236e-13	8.97415e-12	19.3698	cg16540080
-0.0198225	0.510021	-0.557708	0.578078	0.625728	-6.71561	cg15230397
-0.0389176	0.175487	-1.05708	0.292587	0.341974	-6.31576	cg11755107
-0.0424273	0.555984	-1.55205	0.123271	0.15672	-5.68094	cg07552087
-0.0893103	0.690913	-2.91091	0.00429356	0.00717225	-2.78721	cg23789604
0.0301748	0.339116	0.829401	0.408516	0.460539	-6.5284	cg18990313
-0.0565712	0.567997	-1.85099	0.0666173	0.0895574	-5.18559	cg00505318
0.108513	0.777145	4.24452	4.32689e-05	0.000103459	1.49872	cg14270687
0.045871	0.652417	1.40905	0.161392	0.200164	-5.88833	cg23014871
0.0779152	0.420933	2.24198	0.026791	0.0388582	-4.41463	cg01511231
-0.0846116	0.183342	-3.42104	0.000851985	0.00160518	-1.30142	cg06207052
-0.14642	0.161405	-7.15882	6.88083e-11	7.08102e-10	14.3959	cg18327056
0.0976288	0.672131	3.21623	0.00166757	0.00298776	-1.92226	cg03423916
0.0948595	0.759644	3.37398	0.000996846	0.00185541	-1.44699	cg16886329
-0.114562	0.30681	-4.26032	4.06949e-05	9.78292e-05	1.55692	cg26763362
0.13907	0.755465	5.03459	1.69531e-06	5.47426e-06	4.59322	cg19122260
0.104837	0.645266	3.1835	0.00185142	0.00329336	-2.01849	cg01701649
0.172046	0.798205	7.81263	2.29715e-12	3.75726e-11	17.7144	cg10702283
0.143025	0.616049	4.61176	1.0018e-05	2.72683e-05	2.8915	cg23941527
0.212104	0.271197	7.19867	5.65339e-11	5.96322e-10	14.5879	cg15852891
0.0850556	0.706366	2.61718	0.0100007	0.0156655	-3.54829	cg12863443
0.130681	0.497405	4.75913	5.45186e-06	1.56808e-05	3.47317	cg00343092
0.134511	0.68061	4.98072	2.13692e-06	6.74328e-06	4.37092	cg25072179
0.0851171	0.718524	3.36073	0.00104157	0.0019322	-1.48764	cg01022189
-0.066876	0.718677	-2.28794	0.0238824	0.0349684	-4.31504	cg13635014
0.0602716	0.741976	2.19687	0.0299409	0.0430292	-4.51053	cg13151527
-0.0823117	0.725611	-2.58029	0.0110706	0.0172177	-3.63881	cg04264495
0.14046	0.788911	5.65933	1.04387e-07	4.52296e-07	7.27992	cg19971939
0.125501	0.760918	4.24217	4.3665e-05	0.000104328	1.49007	cg12298697
-0.00547973	0.678863	-0.170949	0.86455	0.886089	-6.85599	cg03353699
-0.166132	0.2784	-6.15701	1.00547e-08	5.6727e-08	9.54661	cg00810710
0.189874	0.6332	6.2696	5.84287e-09	3.51096e-08	10.0735	cg13650654
-0.0834699	0.314518	-3.24882	0.00150156	0.00271054	-1.82563	cg00258873
0.155304	0.559766	5.84616	4.38967e-08	2.09008e-07	8.11808	cg04312604
-0.188916	0.223182	-5.78937	5.72215e-08	2.64948e-07	7.86148	cg13715631
-0.109703	0.729363	-3.32622	0.001167	0.00214698	-1.59287	cg23697275
0.0301309	0.581884	1.20179	0.231801	0.277539	-6.15444	cg25311470
-0.0959966	0.680457	-3.02588	0.00303086	0.00519759	-2.47015	cg08000644
0.0162574	0.560774	0.515369	0.607239	0.653215	-6.73822	cg06302295
-0.0859338	0.73824	-2.64766	0.00918807	0.0144866	-3.47264	cg11056945
0.122318	0.703932	3.17739	0.00188773	0.00335399	-2.03635	cg10950924
0.135433	0.65742	4.5816	1.13297e-05	3.04954e-05	2.77403	cg14605948
0.0143128	0.759278	0.474786	0.635798	0.67961	-6.75822	cg17933148
-0.067284	0.595161	-1.7459	0.0833742	0.109792	-5.36916	cg26817877
0.0309806	0.541967	1.27282	0.205528	0.248951	-6.06787	cg22309632
-0.0328013	0.434016	-1.03054	0.304821	0.354772	-6.34315	cg23344395
0.0584326	0.268909	1.74381	0.0837399	0.110215	-5.37271	cg13143349
-0.0948527	0.771352	-2.77331	0.0064314	0.0104151	-3.15259	cg14353218
0.179972	0.686148	7.40083	1.98576e-11	2.40034e-10	15.6084	cg14301048
-0.129033	0.145595	-6.05934	1.59693e-08	8.54177e-08	9.0975	cg18619267
0.00607057	0.677193	0.21371	0.831134	0.856719	-6.84778	cg27635025
0.0781051	0.74634	2.73093	0.00726335	0.0116533	-3.26202	cg20649663
0.0222178	0.6585	0.644448	0.520509	0.5706	-6.66375	cg05980785
0.0222142	0.489538	0.719192	0.473414	0.524749	-6.61311	cg10043058
0.0933995	0.456922	3.47586	0.000708501	0.00135302	-1.13007	cg15468095
0.0601949	0.594668	1.60557	0.110983	0.142451	-5.59836	cg01037523
0.15091	0.722316	6.3042	4.92014e-09	3.01283e-08	10.2401	cg02483931
-0.133377	0.669296	-4.12374	6.88116e-05	0.000158478	1.05911	cg05959111
0.115087	0.688347	3.54605	0.000557677	0.00108448	-0.907234	cg06881093
-0.0328109	0.399967	-0.83664	0.40445	0.456619	-6.52242	cg04358463
0.163583	0.711043	6.09446	1.35665e-08	7.39125e-08	9.256	cg10753636
-0.176786	0.530113	-6.60396	1.13544e-09	8.29354e-09	11.6657	cg17241841
-0.169271	0.223163	-7.93999	1.17184e-12	2.11824e-11	18.3722	cg14062002
-0.101034	0.699091	-2.95011	0.00381698	0.00643423	-2.6803	cg21774457
0.0474542	0.41011	1.33837	0.183293	0.224516	-5.98369	cg08573315
0.0803818	0.648173	3.71501	0.000308974	0.000629305	-0.355588	cg13677859
-0.134495	0.205658	-5.37679	3.76648e-07	1.41817e-06	6.04101	cg02565308
0.170608	0.74244	6.66567	8.35811e-10	6.32479e-09	11.9638	cg03424345
-0.0988245	0.146447	-4.17149	5.72679e-05	0.000133875	1.23278	cg01137760
0.134625	0.686459	3.77611	0.000248701	0.000515144	-0.151961	cg08207707
-0.0267735	0.578217	-0.77619	0.439157	0.490924	-6.57079	cg25120444
0.05878	0.482968	1.65323	0.100885	0.130607	-5.52257	cg03732545
0.169958	0.714627	8.5273	5.06628e-14	1.55187e-12	21.444	cg22778014
-0.122369	0.129939	-5.43427	2.90172e-07	1.12274e-06	6.29231	cg00921266
-0.128761	0.136791	-6.71759	6.41266e-10	5.01604e-09	12.2212	cg08641881
-0.0666326	0.748137	-2.04371	0.0431601	0.0601785	-4.82274	cg05889681
0.118801	0.535321	4.17117	5.74117e-05	0.000134164	1.23061	cg27589654
-0.0253226	0.147464	-0.684147	0.495195	0.546079	-6.63754	cg02639540
-0.140842	0.178644	-5.41386	3.19066e-07	1.22276e-06	6.20105	cg12610887
0.140728	0.750428	6.13392	1.11798e-08	6.23691e-08	9.44333	cg12827188
0.000255287	0.670735	0.00964766	0.992318	0.99373	-6.87052	cg23257289
0.223242	0.676155	8.39143	1.06606e-13	2.8717e-12	20.7167	cg23671901
0.134159	0.776032	4.95219	2.41419e-06	7.51898e-06	4.25383	cg17053060
0.0524919	0.648463	1.99484	0.0483151	0.0667309	-4.91794	cg22461018
-0.225567	0.547555	-7.85133	1.89188e-12	3.18419e-11	17.9046	cg09989938
-0.0583193	0.393999	-2.2354	0.0272317	0.0394483	-4.42873	cg22112360
-0.021444	0.597547	-0.684281	0.495111	0.545992	-6.63745	cg16253870
0.0759313	0.712096	2.73992	0.00707903	0.0113802	-3.23892	cg01409343
-0.0284642	0.676686	-0.888925	0.375813	0.427731	-6.4777	cg05416141
0.0376041	0.724893	1.23073	0.220817	0.265629	-6.11975	cg24556334
0.0342105	0.675544	0.85346	0.395096	0.447296	-6.50833	cg13337615
-0.0812128	0.523916	-2.70309	0.00786161	0.0125426	-3.33306	cg04211303
0.00207105	0.621785	0.0625685	0.950214	0.958397	-6.86861	cg17477990
-0.127917	0.251173	-4.97731	2.16835e-06	6.83116e-06	4.3569	cg04578935
0.102101	0.749091	3.83217	0.000203203	0.000427664	0.037778	cg16975599
0.0174271	0.642765	0.599806	0.549761	0.598697	-6.69137	cg16657453
-0.0395475	0.665276	-1.29358	0.198284	0.241015	-6.04166	cg02133070
0.00472108	0.575126	0.136049	0.892009	0.909505	-6.86133	cg26045043
0.0840055	0.569724	2.99488	0.00333241	0.00567566	-2.55668	cg07199412
0.0139214	0.327317	0.381755	0.703315	0.741988	-6.79791	cg01256227
0.00302451	0.753455	0.0890133	0.929219	0.940964	-6.86661	cg07302938
0.113507	0.674453	3.70357	0.000322034	0.000653597	-0.3942	cg24845329
0.150596	0.764662	5.54416	1.76988e-07	7.23086e-07	6.76984	cg03470331
0.109284	0.742808	3.29594	0.00128859	0.00235316	-1.68447	cg21457401
-0.0245157	0.733462	-0.775269	0.439698	0.491442	-6.5715	cg18135379
0.093508	0.597275	2.96948	0.00359992	0.0060961	-2.62703	cg17511532
-0.0414908	0.264437	-1.77224	0.0788735	0.104436	-5.32408	cg01731685
0.0448979	0.582043	2.12155	0.0359174	0.0508664	-4.66663	cg09168153
0.0538493	0.725781	2.19976	0.0297287	0.042749	-4.50443	cg13605781
0.128543	0.653259	4.46316	1.82778e-05	4.71365e-05	2.31799	cg06109115
0.128998	0.735208	5.04213	1.64103e-06	5.31265e-06	4.62448	cg12096363
-0.052115	0.758988	-1.53241	0.128039	0.162244	-5.71056	cg23450357
0.107063	0.682922	3.61216	0.000443788	0.000878891	-0.694113	cg19891452
-0.036383	0.412805	-1.24291	0.216312	0.260702	-6.10491	cg14977608
-0.0665794	0.273904	-2.6793	0.00840762	0.0133503	-3.39326	cg25628989
0.107811	0.62543	3.7254	0.000298043	0.000609004	-0.321675	cg02462416
-0.0234922	0.692183	-0.759489	0.449042	0.500666	-6.58352	cg15130532
0.108293	0.585051	3.73034	0.000292853	0.000599226	-0.305212	cg14834881
0.108091	0.632738	3.95737	0.000128478	0.000280621	0.469315	cg03442951
-0.134632	0.434942	-5.23903	6.94976e-07	2.45698e-06	5.45082	cg27466709
[truncated: 31,000,052 more chars]
