## Supplementary material for "Aqueous Humor Liquid Biopsy Enables Multi-Omics Tumor Profiling and Methylation-Based Machine-Learning Stratification of Retinoblastoma": Table S7

### Sheet: feature_list_fixed
CpG
cg09625274
cg01325409
cg26674558
cg26075931
cg23305899
cg14935716
cg03231860
cg19409156
cg14693521
cg14110885
cg23315601
cg21218957
cg22105158
cg25878131
cg05278955
cg09652142
cg01573321
cg16600991
cg09978533
cg25839267
cg01320211
cg24516830
cg20714708
cg17543804
cg13389652
cg10496659
cg01809895
cg01108921
cg13571576
cg27579121
cg09554701
cg25498258
cg24247565
cg17133045
cg04828105
cg15693299
cg05425326
cg05602161
cg10405075
cg15926477
cg05516243
cg24770596
cg07457626
cg01774093
cg20462191
cg25762753
cg07204803
cg03012289
cg25420614
cg03450842
cg16616765
cg13282208
cg04206967
cg17824277
cg13639451
cg19160433
cg17640684
cg01175020
cg15602215
cg07235774
cg01762581
cg09894683
cg00491064
cg26089160
cg12069276
cg13631444
cg27183188
cg23933554
cg21862372
cg18795569
cg04505750
cg00112798
cg27135915
cg06093506
cg21817668
cg15089217
cg02886375
cg16501561
cg20643952
cg04239994
cg16533530
cg27037013
cg17355809
cg04643655
cg01971034
cg15470705
cg26921250
cg09572377
cg20299399
cg15420926
cg07910680
cg07319363
cg25042860
cg09553982
cg11698445
cg06856735
cg22689848
cg11939825
cg18244708
cg11503687
cg01078582
cg07360076
cg21531689
cg10319709
cg11882488
cg16165797
cg03952578
cg00310728
cg20748791
cg26983544
cg06866712
cg27528817
cg18658151
cg23075506
cg25683570
cg25535418
cg07436864
cg15557758
cg24524285
cg17184430
cg14603539
cg19400179
cg01408817
cg26188825
cg16909495
cg27664085
cg08251685
cg00156118
cg15171839
cg07463059
cg26549330
cg24864772
cg03127034
cg16201957
cg09292244
cg09147024
cg14914552
cg14668747
cg04895233
cg16265707
cg10762047
cg19497640
cg26319797
cg05857060
cg24422027
cg26172016
cg02332206
cg06648759
cg21804531
cg21384588
cg09507411
cg26219540
cg14639847
cg06626759
cg08076807
cg18973515
cg18994033
cg25407077
cg22526555
cg08304084
cg11650135
cg26866014
cg18805734
cg12929027
cg19871394
cg26838860
cg25015912
cg27637048
cg00891146
cg13562353
cg23271099
cg22226592
cg04643690
cg11388664
cg18011517
cg09062288
cg10531055
cg18640660
cg21805950
cg19251719
cg04112058
cg27172916
cg07084358
cg00127353
cg27247934
cg23304298
cg07351637
cg05270552
cg04480106
cg05229528
cg23220346
cg08308801
cg07189366
cg04232282
cg21270847
cg01831771
cg02030275
cg01843189
cg10249074
cg13138089
cg05801872
cg06698292
cg08295639
cg07086381
cg03912774
cg23631759
cg13649124
cg05046721
cg23602058
cg05019488
cg05087577
cg16077055
cg04468380
cg07236221
cg14207539
cg16337108
cg06184825
cg09587487
cg16052325
cg23639996
cg22383874
cg23521253
cg06079062
cg27602452
cg26421413
cg14724749
cg05837855
cg03828193
cg16831055
cg10446433
cg06748792
cg10146780
cg01679682
cg12001120
cg06349851
cg00394221
cg02839195
cg06821075
cg04658945
cg25305774
cg10512498
cg05222347
cg18717967
cg21221571
cg26556624
cg00993308
cg22531266
cg05945726
cg00201025
cg23201527
cg14062589
cg24772001
cg07598357
cg04956382
cg09031823
cg05305327
cg02656609
cg05638439
cg17123334
cg07091781
cg05841929
cg22283754
cg20216309
cg14422899
cg06370862
cg16196939
cg24102420
cg22355184
cg16966496
cg24805559
cg02486364
cg07678517
cg12434362
cg07330481
cg19420604
cg07090424
cg09107161
cg18702998
cg08636203
cg17900861
cg02412505
cg13701991
cg20268352
cg05986853
cg09173348
cg17517613
cg03892457
cg02312706
cg21054194
cg11298446
cg11354105
cg06355870
cg26536401
cg26141247
cg04270347
cg22954687
cg07911664
cg17095147
cg18308184
cg00118978
cg11253886
cg16375820
cg05329135
cg26377880
cg08040755
cg01458510
cg06573143
cg20340866
cg06569139
cg13922494
cg05689208
cg19305938
cg27165667
cg09410453
cg01242977
cg09338489
cg21130255
cg02721394
cg00442112
cg12026891
cg24205914
cg21255209
cg07373877
cg18061197
cg22974467
cg01595870
cg06956273
cg05379597
cg16075940
cg14341014
cg01095395
cg25494227
cg18776945
cg12507643
cg27289137
cg11018018
cg05357932
cg26469220
cg05671636
cg16920551
cg20723935
cg10142500
cg13740929
cg01981762
cg12284836
cg09056677
cg15974931
cg12728606
cg11196848
cg11915309
cg01372083
cg13852730
cg16644366
cg15424477
cg22793142
cg22799396
cg26842310
cg05269473
cg12904957
cg08089513
cg25853622
cg03268942
cg23983453
cg01221157
cg07755689
cg18477674
cg12882815
cg00737593
cg13940125
cg10976009
cg13033722
cg27523547
cg09491120
cg06521299
cg14362178
cg26280778
cg04904030
cg23922454
cg08495827
cg24060890
cg05209917
cg23907108
cg08832906
cg03602297
cg01259637
cg27367721
cg26234658
cg15248828
cg21951648
cg10471743
cg17657037
cg25153233
cg04219726
cg25623727
cg26115667
cg14074366
cg11166600
cg26458217
cg24814257
cg26894288
cg01297349
cg03137071
cg05573378
cg01477861
cg19662219
cg07971289
cg27614534
cg16985952
cg22050399
cg25593309
cg19983221
cg10861731
cg03698716
cg04119462
cg13471336
cg12094965
cg02053678
cg13446110
cg07914822
cg06764498
cg02267488
cg11511443
cg15008085
cg18836576
cg08309687
cg22291153
cg00066627
cg14807945
cg16120275
cg01392518
cg25176380
cg11153400
cg23815787
cg04297922
cg15942562
cg02371798
cg27138059
cg24737612
cg11177858
cg09305096
cg00751332
cg16260349
cg12964970
cg02142896
cg14216331
cg24314564
cg03758367
cg07840332
cg16704560
cg10962524
cg02799090
cg23452289
cg03200786
cg26253070
cg24138419
cg24472867
cg17465304
cg21115391
cg08030987
cg03303857
cg12079603
cg26458545
cg19681610
cg11825642
cg04173586
cg17496661
cg09367901
cg08715146
cg09293391
cg20814813
cg23442209
cg06467207
cg17949969
cg24660086
cg06541218
cg10550245
cg08771171
cg16746369
cg06216640
cg16931969
cg00815519
cg05577020
cg00655094
cg03771436
cg27181013
cg10861807
cg15586341
cg19383430
cg18106366
cg26302190
cg08694418
cg13154908
cg07134182
cg17172308
cg16163756
cg07890065
cg07562451
cg01569709
cg14632507
cg26797722
cg15340431
cg01910741
cg20116805
cg01592108
cg23876292
cg00838756
cg22673269
cg07137416
cg04555312
cg23021076
cg13382072
cg12160087
cg12723191
cg24711577
cg04237288
cg25383093
cg12162377
cg20064459
cg05630800
cg03656863
cg20893838
cg17374958
cg21122474
cg27605358
cg20471562
cg12707346
cg05202347
cg21464975
cg27239981
cg14461974
cg26291519
cg00849990
cg13498382
cg14114267
cg01497576
cg07365071
cg16598600
cg20313628
cg20525088
cg23494413
cg27311590
cg00124095
cg23208717
cg14515803
cg23867085
cg25291978
cg17343253
cg16867657
cg18314690
cg08687948
cg09275783
cg00459625
cg26872742
cg10990081
cg13595739
cg12807668
cg03703111
cg02389040
cg19201068
cg01438537
cg18943134
cg12924164
cg19045002
cg18170989
cg10184983
cg09837977
cg26155674
cg08548284
cg25422405
cg01720337
cg22820364
cg02703190
cg02226953
cg22572454
cg17604985
cg16951533
cg21720385
cg20451566
cg06181761
cg09663111
cg10822495
cg09267188
cg23635206
cg01164584
cg21505925
cg08893853
cg19213703
cg24153044
cg04217498
cg22425903
cg18440523
cg14122599
cg10501210
cg19592277
cg20892287
cg11707084
cg01359274
cg26615794
cg20829211
cg14627709
cg19621753
cg06614044
cg05312104
cg12951526
cg00350503
cg25255082
cg15898112
cg13051977
cg11994390
cg05042938
cg27637204
cg04657183
cg07594954
cg09820180
cg05873646
cg26683252
cg08903584
cg02387639
cg08367801
cg14891022
cg14202146
cg04293460
cg03107987
cg03167633
cg00715122
cg05373792
cg09120395
cg06869454
cg01433836
cg00565679
cg03192231
cg19365151
cg05387199
cg16245698
cg01778974
cg03035849
cg24343913
cg26951091
cg16875057
cg25435800
cg17514495
cg15779643
cg23836365
cg01192291
cg01266546
cg02124912
cg24529237
cg08610281
cg02245119
cg27357134
cg01323706
cg23631321
cg05334656
cg13112511
cg16764848
cg26224311
cg18130688
cg12077664
cg24315421
cg19224787
cg25955817
cg04906043
cg02506008
cg22083560
cg26920327
cg15474318
cg26963367
cg14458815
cg00601035
cg18937934
cg02622809
cg20004451
cg22032137
cg26791307
cg10162971
cg05774141
cg24767131
cg05049576
cg10695848
cg19149132
cg27367615
cg22693994
cg20325547
cg14512813
cg24369989
cg26394940
cg25592206
cg13484546
cg16298867
cg06564860
cg12501761
cg13257371
cg13202523
cg12080157
cg12821367
cg00700214
cg01051583
cg08690999
cg09929187
cg23434428
cg26353598
cg27462975
cg04768602
cg16197636
cg00752045
cg24006667
cg20253872
cg07726904
cg07717588
cg01659176
cg25473115
cg07977713
cg09561125
cg13375248
cg27395440
cg10911243
cg09899564
cg04582254
cg07084627
cg25249448
cg01907071
cg05501498
cg21167493
cg17601658
cg17782848
cg16701167
cg14772955
cg06622108
cg04257377
cg10294820
cg08922547
cg26388730
cg04237436
cg18109369
cg25947184
cg24375399
cg15404791
cg07672688
cg16988194
cg09285543
cg05679002
cg14923274
cg21550024
cg03587907
cg00085790
cg12668043
cg17394304
cg23404217
cg17759167
cg09093858
cg04994761
cg07665134
cg01931714
cg09152813
cg16991168
cg00036588
cg20389063
cg24590395
cg24414325
cg04291891
cg25104512
cg00718643
cg15148078
cg22211092
cg09720573
cg23264565
cg25554740
cg09386620
cg19590227
cg07863402
cg27190138
cg20439347
cg01975706
cg23501773
cg10580903
cg26118821
cg13545297
cg24775616
cg09816218
cg12083336
cg05246100
cg06450976
cg14950344
cg06361238
cg17777592
cg10914558
cg26362453
cg01428953
cg05966228
cg19812613
cg06604249
cg10904986
cg02821342
cg14608074
cg14411375
cg17610169
cg01833122
cg11956908
cg07807757
cg12452298
cg02816429
cg06890415
cg07114422
cg11387751
cg06954855
cg18899758
cg21547649
cg03408024
cg01298758
cg23052437
cg12314682
cg02395779
cg18344745
cg10658307
cg00001874
cg13710969
cg25821781
cg18174542
cg19619807
cg27022566
cg24736935
cg23264016
cg21171115
cg20564351
cg02190211
cg15254238
cg12676803
cg12813792
cg18501230
cg09638070
cg11815984
cg07383420
cg11128956
cg03892356
cg05860556
cg26054548
cg02165692
cg25417675
cg01794862
cg02571142
cg23472379
cg24683623
cg26073885
cg17801983
cg09599130
cg03318990
cg00295382
cg10991454
cg19227485
cg02616418
cg08585614
cg15156059
cg21897676
cg03033721
cg16303129
cg10721942
cg20713700
cg26847642
cg15741855
cg13840239
cg07505964
cg23964724
cg03232933
cg22247845
cg10813585
cg05735075
cg01951696
cg03272310
cg14102807
cg04819351
cg24719241
cg13710556
cg14252141
cg21297493
cg15809959
cg16961528
cg12237140
cg17878320
cg02903589
cg12612420
cg25927444
cg22358291
cg10792302
cg26774156
cg04330597
cg13741304
cg07037725
cg14720024
cg00083937
cg06096446
cg06242416
cg12616923
cg03942051
cg15744134
cg10173620
cg15942979
cg23700278
cg13944037
cg21315873
cg15282417
cg13904806
cg03652525
cg12550731
cg09399716
cg01727408
cg07015886
cg16678159
cg04319399
cg15082992
cg26207568
cg17808882
cg04583074
cg02257057
cg19740353
cg01252526
cg25913647
cg21930712
cg10482920
cg04221461
cg02127234
cg18713748
cg09711214
cg24495062
cg09866275
cg05798059
cg11383544
cg13898318
cg07018260
cg22670572
cg01573501
cg04293930
cg21821684
cg09056876
cg06638935
cg04306220
cg18689929
cg04529193
cg20537886
cg10942690
cg04987302
cg14171188
cg03650550
cg13049483
cg04277232
cg22875410
cg00334507
cg24011341
cg00550955
cg19661309
cg02961707
cg23057597
cg27219276
cg02831419
cg08763626
cg25979526
cg24724583
cg26354439
cg05593655
cg14410018
cg27637303
cg10162820
cg07456480
cg22083047
cg15951661
cg20992319
cg12727138
cg24345349
cg20354552
cg24850535
cg00040312
cg05256584
cg15075897
cg02713524
cg01802532
cg08183077
cg04291404
cg09286421
cg02303016
cg17908564
cg07570394
cg10873507
cg24311182
cg20946054
cg13778519
cg12349571
cg26730831
cg00963786
cg01019188
cg22872857
cg18145558
cg20198393
cg20786074
cg19695978
cg17028658
cg03654299
cg21380380
cg22482853
cg08311343
cg04399899
cg07143841
cg04741094
cg03846960
cg02930348
cg13879455
cg09626299
cg06028917
cg18639984
cg09110274
cg22792176
cg02304584
cg22540552
cg13080137
cg09667289
cg03140412
cg14878852
cg02311864
cg11389868
cg12059540
cg00087963
cg07942995
cg03476864
cg25054390
cg14078335
cg06769116
cg20572816
cg09741789
cg13462622
cg17078988
cg26932364
cg04937596
cg17716358
cg02573472
cg27117982
cg05916264
cg19317211
cg01876130
cg04340918
cg25747190
cg10131879
cg17852558
cg23562011
cg09674170
cg00207731
cg26004268
cg21145416
cg06127619
cg26838398
cg06048973
cg16720405
cg19009417
cg17952075
cg01875118
cg18882449
cg12587213
cg21503345
cg17734946
cg27657439
cg02760495
cg06497955
cg24441810
cg08655071
cg01477319
cg00101436
cg14124646
cg26618703
cg26920451
cg27550511
cg04035597
cg24863152
cg04305764
cg22862003
cg10595421
cg15292097
cg03368758
cg19205041
cg05212138
cg16957163
cg11239720
cg17445802
cg05685483
cg03108928
cg14600345
cg24153132
cg26416971
cg10439941
cg00158539
cg03817107
cg25477334
cg10502220
cg07777270
cg07352050
cg13096701
cg26692003
cg09610578
cg07263509
cg10614809
cg01717376
cg23239150
cg09633081
cg14235574
cg04852339
cg14197503
cg11799387
cg21730858
cg02910011
cg12735333
cg08134504
cg26709720
cg18097189
cg24789180
cg07630301
cg09474442
cg27645498
cg23913963
cg25019503
cg09399281
cg20884887
cg07979388
cg04147497
cg06399029
cg08568720
cg00085732
cg07271361
cg22695707
cg10951591
cg06273422
cg24600498
cg11485012
cg13506354
cg00239915
cg10381440
cg00004996
cg01939443
cg23770904
cg21167761
cg25700897
cg06806214
cg09222367
cg04904609
cg18509466
cg02124184
cg20028470
cg01630691
cg01363198
cg02592525
cg18108818
cg08233331
cg04510564
cg25685359
cg06193232
cg20724184
cg00179906
cg15976079
cg18587557
cg11719784
cg21631439
cg02256384
cg17839366
cg03387930
cg05765761
cg15964957
cg06091535
cg20693690
cg16524108
cg01438090
cg18883209
cg04197347
cg01161644
cg11461298
cg23651356
cg18865257
cg24247667
cg00074771
cg21767759
cg17501906
cg23497704
cg04822621
cg18139806
cg02849309
cg03673694
cg07244188
cg04491808
cg17200999
cg14828404
cg23935261
cg10152627
cg26952697
cg00214970
cg13753526
cg23987137
cg04150276
cg19949948
cg22363327
cg01876548
cg12953249
cg18040901
cg00586537
cg20592124
cg07081061
cg06545367
cg07348641
cg06419219
cg26795340
cg07004075
cg24703354
cg10022155
cg09471204
cg02412346
cg19154467
cg23704362
cg15037541
cg17889623
cg06233930
cg20514290
cg19549898
cg08843623
cg14338513
cg04374006
cg08676510
cg07176385
cg14654324
cg21837192
cg00131423
cg01569664
cg06291314
cg16130238
cg03010887
cg01120132
cg12555033
cg22809683
cg10550033
cg24786847
cg12561776
cg08448622
cg16725948
cg14707974
cg25101056
cg23279355
cg14392677
cg09444685
cg17206555
cg06751243
cg22698177
cg03716908
cg01983216
cg23712462
cg26644885
cg02404507
cg06846752
cg24723731
cg24183566
cg09645993
cg00436603
cg03284879
cg04923746
cg27383859
cg09142578
cg20171559
cg08174890
cg18145505
cg25912037
cg08110272
cg23008083
cg12656851
cg13601855
cg03565280
cg09434168
cg13607230
cg07706053
cg19830739
cg13102348
cg07899389
cg26938676
cg11680200
cg06079564
cg06169179
cg14228460
cg07088950
cg14120534
cg08905999
cg00524486
cg10521599
cg22916338
cg11142013
cg19714985
cg10596590
cg03031281
cg21759570
cg05141289
cg06412582
cg27322071
cg27106290
cg19184897
cg26945978
cg10243307
cg26646203
cg13652338
cg11995137
cg20971998
cg21614682
cg17266805
cg06753901
cg23629935
cg25058957
cg16767870
cg21703813
cg06386028
cg01574364
cg18780243
cg25031670
cg05222354
cg04532834
cg20786131
cg06605454
cg21317428
cg01114088
cg15103584
cg21634555
cg01890858
cg14332524
cg06333012
cg14485789
cg20041152
cg09337852
cg04200485
cg27338202
cg11857140
cg06899970
cg08271852
cg06981033
cg12391643
cg06018514
cg05926837
cg08327518
cg01174811
cg27043786
cg27664530
cg14850477
cg24720008
cg10701640
cg23646343
cg19370684
cg22784047
cg18054172
cg08717931
cg25200152
cg06619906
cg26629969
cg04720348
cg22678977
cg06550248
cg06884314
cg05835346
cg12747056
cg03483626
cg00668685
cg22132509
cg13604794
cg07619697
cg03723001
cg19503640
cg09745987
cg09310891
cg19021428
cg14228683
cg00788222
cg06872172
cg20525037
cg15540371
cg09997546
cg02408775
cg13987029
cg23765993
cg07955064
cg22476251
cg06326425
cg24405381
cg00499707
cg04134279
cg07379779
cg26066560
cg03834031
cg13458875
cg12463578
cg27190398
cg10823707
cg19607387
cg04704531
cg00989315
cg09083359
cg04227892
cg20944964
cg00865927
cg13194899
cg01844274
cg26118943
cg03852656
cg04289208
cg08470408
cg02079908
cg20526672
cg03152084
cg23985941
cg02927346
cg04071948
cg21356998
cg06950952
cg11982072
cg25384333
cg23662178
cg03741458
cg13192013
cg14651082
cg12642521
cg03663556
cg23596826
cg10991450
cg16672637
cg23444894
cg07470968
cg00415057
cg03805684
cg17372806
cg25114142
cg22846388
cg25885280
cg25805393
cg07107976
cg27463141
cg10626515
cg02769145
cg02269083
cg13117948
cg22976120
cg14478663
cg13939462
cg11737871
cg08266095
cg23418510
cg24452181
cg08643128
cg27080986
cg19512604
cg16614527
cg27417749
cg24402151
cg11759172
cg02833614
cg20446334
cg14015656
cg11802666
cg01886125
cg06753273
cg16298016
cg11434705
cg07816006
cg15945754
cg15207619
cg05981034
cg10152097
cg04239247
cg22512292
cg16923709
cg19390941
cg05955675
cg24386894
cg15174906
cg00852414
cg25218470
cg01515896
cg07915206
cg13576330
cg19412964
cg00392377
cg05905699
cg06521357
cg14120162
cg27085488
cg10778379
cg23373640
cg03546977
cg10635330
cg22911898
cg09363587
cg13884376
cg06092310
cg03693486
cg07720990
cg14855679
cg15530112
cg09796170
cg19600368
cg26395507
cg15971953
cg01534527
cg20307347
cg02570079
cg12097330
cg17032005
cg05044764
cg06147752
cg01906054
cg13022129
cg07534823
cg24659538
cg01956614
cg05049280
cg03946731
cg24865757
cg16077536
cg27420005
cg16783349
cg21582240
cg19359333
cg10239163
cg20929476
cg18303437
cg19954341
cg22338300
cg03832737
cg11734289
cg05521767
cg21023001
cg12598211
cg18378811
cg15031579
cg00405825
cg25427625
cg07470830
cg18795786
cg26941823
cg00061031
cg06850442
cg15971010
cg18366169
cg11107116
cg17877237
cg15934004
cg13945749
cg03301332
cg25043279
cg06374811
cg11803017
cg26986989
cg19693031
cg17966227
cg21088119
cg18372930
cg15562758
cg05324992
cg14113970
cg26966245
cg21880222
cg09524639
cg13767779
cg24641186
cg12676534
cg18728316
cg19460792
cg09865454
cg24262376
cg24417135
cg10887069
cg14171369
cg20721467
cg00341042
cg27448433
cg01367992
cg25769566
cg14546258
cg14226929
cg12537382
cg18267489
cg25766748
cg24804144
cg14748795
cg19031575
cg25299371
cg04788769
cg01940964
cg00323842
cg03901576
cg14069412
cg22441882
cg04475936
cg09069694
cg02962597
cg05400196
cg07314530
cg04115307
cg27323046
cg04354077
cg20921972
cg04483701
cg04988370
cg22964758
cg06475902
cg07471614
cg19988492
cg05343289
cg12134349
cg08782420
cg07811160
cg01303141
cg02042710
cg04433035
cg10821964
cg18208171
cg00142482
cg26329692
cg03747001
cg03912974
cg03425609
cg03803861
cg16648632
cg14014041
cg17894779
cg14779797
cg27315314
cg21238234
cg08190298
cg16137498
cg10071275
cg04624601
cg26025224
cg25046790
cg26143577
cg20717798
cg14286660
cg07130150
cg27220660
cg23985820
cg04862002
cg17107501
cg14519515
cg10835712
cg15726169
cg00224471
cg03795776
cg19075717
cg00691729
cg01538605
cg22160511
cg20291162
cg19481686
cg10815420
cg16740744
cg14616234
cg17194728
cg14360917
cg13622546
cg06688733
cg23331156
cg08134680
cg14662756
cg24694549
cg19203115
cg02636177
cg07830269
cg23549472
cg12108912
cg23668004
cg12218991
cg07599972
cg01487195
cg21082644
cg00213295
cg00481216
cg19641924
cg25595834
cg16063474
cg01626493
cg03225617
cg19188359
cg14414792
cg21266798
cg25351550
cg04157161
cg03992976
cg12590051
cg11808677
cg04986504
cg21210409
cg26972207
cg05866785
cg20941739
cg19395684
cg26782361
cg10372421
cg19809791
cg02881170
cg06646174
cg04689058
cg07230690
cg25667841
cg23222949
cg14075393
cg24255269
cg02338271
cg15780078
cg25526960
cg11693424
cg02936049
cg19404832
cg00995520
cg20968678
cg09655403
cg09862148
cg17080335
cg20523169
cg21775245
cg06451900
cg23261171
cg09851528
cg03130910
cg14555264
cg07656173
cg01900759
cg20140377
cg23548455
cg04941706
cg14845619
cg05839818
cg12838168
cg07410188
cg26485771
cg01983105
cg18592459
cg20976526
cg23211310
cg24310913
cg09467944
cg18419175
cg05165025
cg19153228
cg03661817
cg00723275
cg08495813
cg24780236
cg00745520
cg02902617
cg21375511
cg13192898
cg09729030
cg14016879
cg12300018
cg26748440
cg08976646
cg24364574
cg25728206
cg03480067
cg26575622
cg06087421
cg21087321
cg21877274
cg13164993
cg05626790
cg02221053
cg01763575
cg16763443
cg15063366
cg10357038
cg14894144
cg08072539
cg14774511
cg12187687
cg03134962
cg08461451
cg17919152
cg21442040
cg04235071
cg13869366
cg03760457
cg00480856
cg09297903
cg11590932
cg13663303
cg19854437
cg00983899
cg05205299
cg16206813
cg16931347
cg20993909
cg08015382
cg05721093
cg18327952
cg11274314
cg02884149
cg25389874
cg15615793
cg04643397
cg03466326
cg21380740
cg27028923
cg16699354
cg08409562
cg19961545
cg03393602
cg01601944
cg13993469
cg23817297
cg25028855
cg16604035
cg04804717
cg22168512
cg19807286
cg23606507
cg11557929
cg03176971
cg23786806
cg00629382
cg14070162
cg08529269
cg23213217
cg08834350
cg15448445
cg18590709
cg04282607
cg04667640
cg16807297
cg07455790
cg10161111
cg19602315
cg23040424
cg20497704
cg13888509
cg11230940
cg16399393
cg06530903
cg25772827
cg03186004
cg15256305
cg25948591
cg14563921
cg12142354
cg10657121
cg00455327
cg26205216
cg18760502
cg00712779
cg24810836
cg14330293
cg00075967
cg27074355
cg05968369
cg13564588
cg20975708
cg15205435
cg00297600
cg13725899
cg06618097
cg20690782
cg18061395
cg26320504
cg26175448
cg14041921
cg14601251
cg00423364
cg16630546
cg07485754
cg02692964
cg06047587
cg18405140
cg05031695
cg20439295
cg22982767
cg07722333
cg04297995
cg10147462
cg07565018
cg02128191
cg08627624
cg16792002
cg18741439
cg08217910
cg13356253
cg26618058
cg04056576
cg04951371
cg27132966
cg13971124
cg26862022
cg01301282
cg06905499
cg17061505
cg13672525
cg26836743
cg16564525
cg02586730
cg12430062
cg15444831
cg01069808
cg03522668
cg15797314
cg15159605
cg03373646
cg02202483
cg06783981
cg06989693
cg22031706
cg07838943
cg19629428
cg02918253
cg24721647
cg00675160
cg02397176
cg12609052
cg21876656
cg19798735
cg16106804
cg02500231
cg05636047
cg08168529
cg02586198
cg04539418
cg18863922
cg18808929
cg10893986
cg22928599
cg13235891
cg14195115
cg26000460
cg25262261
cg15086113
cg19308497
cg07814289
cg11255590
cg06270993
cg16026813
cg12081372
cg27451610
cg16635196
cg19496158
cg16530587
cg26730025
cg24542929
cg06907680
cg04571652
cg19643252
cg13187539
cg01916237
cg27543672
cg17614582
cg15068641
cg18866792
cg14997942
cg20114732
cg13488811
cg09045007
cg06401532
cg16773115
cg16016960
cg20852250
cg15835620
cg11634496
cg13684541
cg03044533
cg21765235
cg14343652
cg11307417
cg17403397
cg04244849
cg19827346
cg02882487
cg20230762
cg23326689
cg03780701
cg04219417
cg04194341
cg04231888
cg09883255
cg00813162
cg09486642
cg27554156
cg09451613
cg08944029
cg14870223
cg07956003
cg18672998
cg18475128
cg14253605
cg21142743
cg04454629
cg18166947
cg07696757
cg27129590
cg24593832
cg19477706
cg25359907
cg13928485
cg19754658
cg13211181
cg10168494
cg14588003
cg02770887
cg08620751
cg11251498
cg27403098
cg01756899
cg04129469
cg16441259
cg18514922
cg00268019
cg03024537
cg13434842
cg16230720
cg04167595
cg22735222
cg05237485
cg09098624
cg02280532
cg01830023
cg15778457
cg17802949
cg18872497
cg06622953
cg03020554
cg07748217
cg13615592
cg02367696
cg21718267
cg26701242
cg15731655
cg18299938
cg16688483
cg16844941
cg05482942
cg17795240
cg22289831
cg14443519
cg21781988
cg19480198
cg03993743
cg00859280
cg27267617
cg16727201
cg19587318
cg11671925
cg14652056
cg05774229
cg13757640
cg19808825
cg17800442
cg22881652
cg05700339
cg03242698
cg01334682
cg23590202
cg06573245
cg14845689
cg19855470
cg20574436
cg00959431
cg19122901
cg16966315
cg26070319
cg17991823
cg06955484
cg18239431
cg10210909
cg09887059
cg08297082
cg21592827
cg03036592
cg17342064
cg22783363
cg27312652
cg26002713
cg17326769
cg19403541
cg24700485
cg00875272
cg11745019
cg11101117
cg06179765
cg03609088
cg01003303
cg18839504
cg08033722
cg00905524
cg09143673
cg13233461
cg07056644
cg14487356
cg03232620
cg06427759
cg10278162
cg06841846
cg05879418
cg05976800
cg22829917
cg03108139
cg19435284
cg02447556
cg18119192
cg12945444
cg04092231
cg00338391
cg25130993
cg15866977
cg12074493
cg02333730
cg26937500
cg05981500
cg08486575
cg05516489
cg05498047
cg04645039
cg09977852
cg01544751
cg16782885
cg22851295
cg05110178
cg26736400
cg00632853
cg12462705
cg02022425
cg09338032
cg05940231
cg02146032
cg27480241
cg17603733
cg00682096
cg20615879
cg20038591
cg07204280
cg26413174
cg20599066
cg26251325
cg22130834
cg18395558
cg04598224
cg04972745
cg19923650
cg09559189
cg15996644
cg15555932
cg26006870
cg09458272
cg00587009
cg24884142
cg23774988
cg06619938
cg11179621
cg25851152
cg25208969
cg17922359
cg08867464
cg08508814
cg27209578
cg14136186
cg13702421
cg08403195
cg06485447
cg02636041
cg01143938
cg19619387
cg00183100
cg25129000
cg21865533
cg00954545
cg14424407
cg12522060
cg14515424
cg09821185
cg04171235
cg19925204
cg10846980
cg15056751
cg19547319
cg18849256
cg09774917
cg16842053
cg14127859
cg24258592
cg24911545
cg27406975
cg06881040
cg11346248
cg01822827
cg24125901
cg15282632
cg09813301
cg21562071
cg03078363
cg10703826
cg12764034
cg27354537
cg01106926
cg05618880
cg26657675
cg05870140
cg23006394
cg25731807
cg10431713
cg02458062
cg18851795
cg09463900
cg02434541
cg02026049
cg18041884
cg23819669
cg25976672
cg19729649
cg09160776
cg05272349
cg19542238
cg09261020
cg06635722
cg02798576
cg26902026
cg24500900
cg10796805
cg21357291
cg23954268
cg05969808
cg25554685
cg13345957
cg14479567
cg24087312
cg03347553
cg06893273
cg00458878
cg06571407
cg08761324
cg23690350
cg03704673
cg16234557
cg16094352
cg04204526
cg21069005
cg26289871
cg23967544
cg19419389
cg01340550
cg18845377
cg14348741
cg17320707
cg20439656
cg22702922
cg09074856
cg11901272
cg02701080
cg17888390
cg05601063
cg20438663
cg13700051
cg03348978
cg08745498
cg20467114
cg07247190
cg01562356
cg23115387
cg20638016
cg04871778
cg03053579
cg11563680
cg04841607
cg25975689
cg01182865
cg11348994
cg14618071
cg10800464
cg14565725
cg22348713
cg02570527
cg00590620
cg23167906
cg20348858
cg19513004
cg02508651
cg25830052
cg25667998
cg02311725
cg11804833
cg15240733
cg06463958
cg13537544
cg15345206
cg08120644
cg10648670
cg11966450
cg08202494
cg08975323
cg26376168
cg05866854
cg24451422
cg26164773
cg06740600
cg18829411
cg04007303
cg23740473
cg16310415
cg01098320
cg27218484
cg27301231
cg26158950
cg13112154
cg13455410
cg21235078
cg07823492
cg22638491
cg03332469
cg01550307
cg13630043
cg06974592
cg21142038
cg18686527
cg14499211
cg04131010
cg07362258
cg15914316
cg11177833
cg19904122
cg06382559
cg23162518
cg05010493
cg26229752
cg12597983
cg05337441
cg18120446
cg01900555
cg15692172
cg00820718
cg02435495
cg19675223
cg27298164
cg04216070
cg02391433
cg09869678
cg00552168
cg09191750
cg18060965
cg11160408
cg25436157
cg11854659
cg00119896
cg00240732
cg12646649
cg11605551
cg25383503
cg22595460
cg27542767
cg20721628
cg17977273
cg22117825
cg14383658
cg25190001
cg26046136
cg24186249
cg11144753
cg19361181
cg24164238
cg24938632
cg10641615
cg18656708
cg11662745
cg16994941
cg23197473
cg21359747
cg22009488
cg09122096
cg11736352
cg11278602
cg15320905
cg13713830
cg02441090
cg01057176
cg06602545
cg19987060
cg02553516
cg03222868
cg11835197
cg26947817
cg23969554
cg00781388
cg27334900
cg22653139
cg08060454
cg26987376
cg00339682
cg06200397
cg06067477
cg26437826
cg08121760
cg15368455
cg17379860
cg08968636
cg22280406
cg02199397
cg09563922
cg26098401
cg18005828
cg13886334
cg15188398
cg07976644
cg06520675
cg03421358
cg03599357
cg07687172
cg16319691
cg06373584
cg23461216
cg14651936
cg04435828
cg02245794
cg01558923
cg25722041
cg04077668
cg03415649
cg04131431
cg23751035
cg18527669
cg05120987
cg26584743
cg13702695
cg10999429
cg25175887
cg06804778
cg20082904
cg02135728
cg27178293
cg14255644
cg12493107
cg06704518
cg02919936
cg16264807
cg27314569
cg13873269
cg12107018
cg21875423
cg14035231
cg27206603
cg18432384
cg16990168
cg00142106
cg10831212
cg19575753
cg14657277
cg22827250
cg10295858
cg19061632
cg25494605
cg12968701
cg06892548
cg08297751
cg14791640
cg00496102
cg14250833
cg14057241
cg22290744
cg01562385
cg14425863
cg21255942
cg18167946
cg20236513
cg18883317
cg03601920
cg19304800
cg23221090
cg01776188
cg05432322
cg12544411
cg02680669
cg19777067
cg18483265
cg08218101
cg17543488
cg27376136
cg11800620
cg03973622
cg26195667
cg17992259
cg12154624
cg15235893
cg08228439
cg00115747
cg15209566
cg15141592
cg07209634
cg23237276
cg04181546
cg06416060
cg03417559
cg02328332
cg09537551
cg02896776
cg09829319
cg18987335
cg10244340
cg01584389
cg07979034
cg21042627
cg04663790
cg04106630
cg11502844
cg14868703
cg09570807
cg07449450
cg16805068
cg02384857
cg21295088
cg11241541
cg09338251
cg24530508
cg16722816
cg27027478
cg23065768
cg09463047
cg10296410
cg09472802
cg01743846
cg13507269
cg23817096
cg06877848
cg03695871
cg04508701
cg26437112
cg25617328
cg20641865
cg02931729
cg09516476
cg26720125
cg26985149
cg22729543
cg11250773
cg20254225
cg20038996
cg00069242
cg13390867
cg03612522
cg26327666
cg00554413
cg16283362
cg02078690
cg01573121
cg13447684
cg14506657
cg07274716
cg22814884
cg01895398
cg04568492
cg06661978
cg15442434
cg12163925
cg04529658
cg18030960
cg06625934
cg18540674
cg02575712
cg00164189
cg25916711
cg20602296
cg14676825
cg21175174
cg26525342
cg12659494
cg16656895
cg07666840
cg06764239
cg10152684
cg10313065
cg02897230
cg16046561
cg08211145
cg21688288
cg05270938
cg14212206
cg20674635
cg27316598
cg21928627
cg00509772
cg26472133
cg03988936
cg16898193
cg17846122
cg15939287
cg01595366
cg16594165
cg05527113
cg12020533
cg00624617
cg00182727
cg24270710
cg02194789
cg17239558
cg18996355
cg08347042
cg21581745
cg25930786
cg14232552
cg06838940
cg10250833
cg10050900
cg17646820
cg03356778
cg13899478
cg00204532
cg03722184
cg04965671
cg04155280
cg27273310
cg08201311
cg10846615
cg27508071
cg12026749
cg04169260
cg04500896
cg26367197
cg14201417
cg14239351
cg22321036
cg19610869
cg09095892
cg14548272
cg09805252
cg13574488
cg08148553
cg01638369
cg21252529
cg16271600
cg14855519
cg24902196
cg05347898
cg15198094
cg10191210
cg19488874
cg24368383
cg19797376
cg27325152
cg12451631
cg26475085
cg20403938
cg10893278
cg06136185
cg13095737
cg14463412
cg13709640
cg15042332
cg04462627
cg04832557
cg24407065
cg14554869
cg15526671
cg00887112
cg21663219
cg11972796
cg09647921
cg25861699
cg22232207
cg21289015
cg20120208
cg02898499
cg07201017
cg15435730
cg19284726
cg01125333
cg13022624
cg27520776
cg16167240
cg07248242
cg26044038
cg23024136
cg08220696
cg02836046
cg23028654
cg17463698
cg27339188
cg04105511
cg09998133
cg06687846
cg02159381
cg12946808
cg16110759
cg14214797
cg00431699
cg08239858
cg01031999
cg25950278
cg01363714
cg27535538
cg00638020
cg05496603
cg14110709
cg04964669
cg13223107
cg26927427
cg16177633
cg14011070
cg18859776
cg16248554
cg17307615
cg09309261
cg10257905
cg03502353
cg11251234
cg09033131
cg18123760
cg15944684
cg01042287
cg00566320
cg16041156
cg03018796
cg17636752
cg16782184
cg10880599
cg21039495
cg08927016
cg24507384
cg25342005
cg13032463
cg13799941
cg15656257
cg14832317
cg07720334
cg26370484
cg17317391
cg09340386
cg22975521
cg06159394
cg21084943
cg02201052
cg25255850
cg07523753
cg11247674
cg09192801
cg09323228
cg03138124
cg04298953
cg26716103
cg25756780
cg09460999
cg21331335
cg25930229
cg22356726
cg20822693
cg24454829
cg15134174
cg14311523
cg23634124
cg08732594
cg04204221
cg01200344
cg00429523
cg04514123
cg04681600
cg22437153
cg01443318
cg14771451
cg11609462
cg10604887
cg18483529
cg14529565
cg17439967
cg02971322
cg07791578
cg09079909
cg25032722
cg23425316
cg15686615
cg23807646
cg12970730
cg00509207
cg00145253
cg22888752
cg23843812
cg02614016
cg07371530
cg16861241
cg15468095
cg14346895
cg02261771
cg19657814
cg17839721
cg26195178
cg16256615
cg08125202
cg20170687
cg27317493
cg20986307
cg08287334
cg21771200
cg22877570
cg13781158
cg21039679
cg22543992
cg14857792
cg09309024
cg14607370
cg16714055
cg09403956
cg16977751
cg00245538
cg02026246
cg05155840
cg03159396
cg14861089
cg20175390
cg25072949
cg27109600
cg04084026
cg00239171
cg03212674
cg11213690
cg00489485
cg24691042
cg12445208
cg21710060
cg26559974
cg15349474
cg19784401
cg00473416
cg17415451
cg07333191
cg07044859
cg14681977
cg08971281
cg13466694
cg25134328
cg20110742
cg21593030
cg22791543
cg23638252
cg11594940
cg19733633
cg08469845
cg04013159
cg26810157
cg27239280
cg05773155
cg25189241
cg04947764
cg07437263
cg06911354
cg14372486
cg21885022
cg20004315
cg00299972
cg11701312
cg02277646
cg13102133
cg08642707
cg00740813
cg21864868
cg27085869
cg23319285
cg12500731
cg11297236
cg00671489
cg03750736
cg00003287
cg17515966
cg12260798
cg00727586
cg11731626
cg08098598
cg18609078
cg20050420
cg23732781
cg27536028
cg06266973
cg14341520
cg19951244
cg07471948
cg22451632
cg26236177
cg14616541
cg15423035
cg19019849
cg01405985
cg19780308
cg10223575
cg04170623
cg09339194
cg05676441
cg07625131
cg11079129
cg23325673
cg20208600
cg18443359
cg18979802
cg04552206
cg14272935
cg17378803
cg13726887
cg13988014
cg02375409
cg04401986
cg06177627
cg07363270
cg04452896
cg11025972
cg26845390
cg04882394
cg22005990
cg18252102
cg03955683
cg07210840
cg11063877
cg13950558
cg18478850
cg15964611
cg02274869
cg11876013
cg06934774
cg15309421
cg09366796
cg07524348
cg04387835
cg18471993
cg07981013
cg14543226
cg02474542
cg03444587
cg00400448
cg19938826
cg03401213
cg13622436
cg24591318
cg12395205
cg25101657
cg16758800
cg15351214
cg01846824
cg05039475
cg25245261
cg02092616
cg02469095
cg17900689
cg14346208
cg03120361
cg23697546
cg07591186
cg02031603
cg04811540
cg17806661
cg09942220
cg25202116
cg27418402
cg08292024
cg18393747
cg01747796
cg24497732
cg26500080
cg09949366
cg16952429
cg05092932
cg04192492
cg02335804
cg07585334
cg23273869
cg03162164
cg18438793
cg06901147
cg04964617
cg27008230
cg15125053
cg01971813
cg05890243
cg24254937
cg09518245
cg04177826
cg18362509
cg26019295
cg02771392
cg16196506
cg04393837
cg11862993
cg12225910
cg24705939
cg02794892
cg13781321
cg03821557
cg08470053
cg06579626
cg11239749
cg15426459
cg00360610
cg02511363
cg27468226
cg24523456
cg15372603
cg20652899
cg02052242
cg03828874
cg13351406
cg05083033
cg00916884
cg20806493
cg01110759
cg13546414
cg21364719
cg04511619
cg03379649
cg15410411
cg13142184
cg12942878
cg05965700
cg05297854
cg11104828
cg26687072
cg13911697
cg03737367
cg10420161
cg00206356
cg07798980
cg07545306
cg14532497
cg23816737
cg13638229
cg13794390
cg02628561
cg01392776
cg18813020
cg12058478
cg26355232
cg19003733
cg00509766
cg07969676
cg22907985
cg26590664
cg07891531
cg20477574
cg22522920
cg12489960
cg16974014
cg17726092
cg25536739
cg09432902
cg08419606
cg00557872
cg27303746
cg06549479
cg25202280
cg19570545
cg19333114
cg13842240
cg03400139
cg25616514
cg26702958
cg13675835
cg02292206
cg00062776
cg15835817
cg10852861
cg16096766
cg18436984
cg01394116
cg06036912
cg10236603
cg26190381
cg03962217
cg12566152
cg00045515
cg02000318
cg22016094
cg16546442
cg01018110
cg07599979
cg27002699
cg00989853
cg03285577
cg08883485
cg25598159
cg05638359
cg18311360
cg25235205
cg06681768
cg13624833
cg08938727
cg21610069
cg10972873
cg06100807
cg18114294
cg20887241
cg19097322
cg04935449
cg02474799
cg26705561
cg15968604
cg11034837
cg09168153
cg08690859
cg08142918
cg00750917
cg08515891
cg08197569
cg08333858
cg18872321
cg06100227
cg07070043
cg00366917
cg10383933
cg14626259
cg17197870
cg10060574
cg16304215
cg25351606
cg20706776
cg02721000
cg21599336
cg01663968
cg08536999
cg14003087
cg19186806
cg19635695
cg11141380
cg25740500
cg09061632
cg19859729
cg12354321
cg26898127
cg03090436
cg22306408
cg06795963
cg22017213
cg08917299
cg19987965
cg10809166
cg14187895
cg22782873
cg10414985
cg15726326
cg09382492
cg27421117
cg19397176
cg20288331
cg06183338
cg19980929
cg14161400
cg04995300
cg02035681
cg18736141
cg22289434
cg13786801
cg15660498
cg09887906
cg01546563
cg10024484
cg13422004
cg13016314
cg01126080
cg01337813
cg09150064
cg19196826
cg04658543
cg20172627
cg11795222
cg18236421
cg03208983
cg01819512
cg23627149
cg07381464
cg22111118
cg18955629
cg01383486
cg02739850
cg21759837
cg23038074
cg01351327
cg08501301
cg14502484
cg23803206
cg19435724
cg01782247
cg14307853
cg12847793
cg23994511
cg00418027
cg22713976
cg14349667
cg17890983
cg15545410
cg16444909
cg04492858
cg14633742
cg12729166
cg21041775
cg13002493
cg19831369
cg09259797
cg05452406
cg20922821
cg19169246
cg04096653
cg00782828
cg23561934
cg23452259
cg26461417
cg11505113
cg12979234
cg06937717
cg00584422
cg11957331
cg02554051
cg08857063
cg23618344
cg19972272
cg21475270
cg00469602
cg22621272
cg23839002
cg02441618
cg12433575
cg05835982
cg15756359
cg01242676
cg20211463
cg01042100
cg03075156
cg14959580
cg06760423
cg13544333
cg17489695
cg02685896
cg06099014
cg19035496
cg20417351
cg25500196
cg01267165
cg14384158
cg01554064
cg11762839
cg02582203
cg16417374
cg20274304
cg22579265
cg04718447
cg18464137
cg25141995
cg01287054
cg06317989
cg16934473
cg09867084
cg19659689
cg06786630
cg13842154
cg17393458
cg08502239
cg07270851
cg26742187
cg08288330
cg10659805
cg05581701
cg00703120
cg12234374
cg03736789
cg16135276
cg17278355
cg14475381
cg07050616
cg09958940
cg03804255
cg19358493
cg19798702
cg18210026
cg14368473
cg10490645
cg25948180
cg04590721
cg13139848
cg13699414
cg01132893
cg05306472
cg24575067
cg09423283
cg01869548
cg23861541
cg14088142
cg16533838
cg01281040
cg18676237
cg00691586
cg26353176
cg04085339
cg25340966
cg24363824
cg00626856
cg19948393
cg23374312
cg21523601
cg01237056
cg05652141
cg15075241
cg01095157
cg12242086
cg24799830
cg21123577
cg00065302
cg09941406
cg17180237
cg05652602
cg15815318
cg23024326
cg15909933
cg26770882
cg18919659
cg03840467
cg01581084
cg20065768
cg20777461
cg25921502
cg11241151
cg05580991
cg06836849
cg23179456
cg06359132
cg27310720
cg14224368
cg18264219
cg10658252
cg24530460
cg09002919
cg24122498
cg15757793
cg09666977
cg17573720
cg24529736
cg12171567
cg13535718
cg25389328
cg04436255
cg07028733
cg09053097
cg16072192
cg07420960
cg03123370
cg01541867
cg26050734
cg01633363
cg06220958
cg04505845
cg27393325
cg09573515
cg18274480
cg16302916
cg14977066
cg26149682
cg02700891
cg18928017
cg16443812
cg20419545
cg14493267
cg19569526
cg23978504
cg11700356
cg26994225
cg03245734
cg00637940
cg10964421
cg19404835
cg09088406
cg04111071
cg12208848
cg26188698
cg15298875
cg15484384
cg13988338
cg04977922
cg20981086
cg19998328
cg15690475
cg22352818
cg12988380
cg17351882
cg25579085
cg04178787
cg22672431
cg17384064
cg24612059
cg16787431
cg21580089
cg25333204
cg12552889
cg23503176
cg11444009
cg14827778
cg12897164
cg08081323
cg08011119
cg17249268
cg10705306
cg06224893
cg08126211
cg18138484
cg07895437
cg00696472
cg14670788
cg03070741
cg04251669
cg06911974
cg25452067
cg03579187
cg03259333
cg05070273
cg08820104
cg24070446
cg20914725
cg19559537
cg14796107
cg21468274
cg05668703
cg06655810
cg10659480
cg12182284
cg02844545
cg04847043
cg16806077
cg01453111
cg13066495
cg22209441
cg16244006
cg10398774
cg13809660
cg00209520
cg11409350
cg27291539
cg21162356
cg07315426
cg24847636
cg22205501
cg20359445
cg08555653
cg06607919
cg01590338
cg13440139
cg05998503
cg12751456
cg03381604
cg06986537
cg03587042
cg25003357
cg21858961
cg15556599
cg25726135
cg26999725
cg22152492
cg16546503
cg23108559
cg05729200
cg22488797
cg19805953
cg16306115
cg14431361
cg03938043
cg08053103
cg19484305
cg13501527
cg01892727
cg20170777
cg00080333
cg05730038
cg11792186
cg05058167
cg26306976
cg20704450
cg06646636
cg19229182
cg24030630
cg02577896
cg13810707
cg07762181
cg08965685
cg14625040
cg20992785
cg09668639
cg24226590
cg17298751
cg02489219
cg03578495
cg22912095
cg09570682
cg11728809
cg19846991
cg16901123
cg02833117
cg25533997
cg03967448
cg27405791
cg20402783
cg00777315
cg07383092
cg22980427
cg24317406
cg25499573
cg12011136
cg12622451
cg21205282
cg04896832
cg15681626
cg03463818
cg17777408
cg24790912
cg15387123
cg03294458
cg07114627
cg20713761
cg26946259
cg16637813
cg20107759
cg11903133
cg18278265
cg16897800
cg16704530
cg26823666
cg06945634
cg00759420
cg16145211
cg04860563
cg01641620
cg08812889
cg14014854
cg08022524
cg17940013
cg21717629
cg04555771
cg10033675
cg14538930
cg19607229
cg17237813
cg10324116
cg24741685
cg16138602
cg18948488
cg04034967
cg01165355
cg26688527
cg26094789
cg22387781
cg12830119
cg00390259
cg07471203
cg11666770
cg09984124
cg12896922
cg16366843
cg15127443
cg27396830
cg14039228
cg24896608
cg12601856
cg13880897
cg13773631
cg15493035
cg19210276
cg05405742
cg07197092
cg22325530
cg16937735
cg27049517
cg21961771
cg20156072
cg09462576
cg27652350
cg09980085
cg23018181
cg00832581
cg06610876
cg13675957
cg18156003
cg02424835
cg02432860
cg26825544
cg16209873
cg22427313
cg03290602
cg00166915
cg24725931
cg09194322
cg27410165
cg07304923
cg25610200
cg26478582
cg03454863
cg17813225
cg10136452
cg10887810
cg22044401
cg04886934
cg10324825
cg15142278
cg14910227
cg08892613
cg26057616
cg05398141
cg13320436
cg17271677
cg12377113
cg08250135
cg16309319
cg13797779
cg20084852
cg09955012
cg18460375
cg12648213
cg09129976
cg13192714
cg10987960
cg00395657
cg05548130
cg26409494
cg19890059
cg19015654
cg06353345
cg06355422
cg03571277
cg23085167
cg05196610
cg00158770
cg04837494
cg21449897
cg00215019
cg20064139
cg21514291
cg26052194
cg04367216
cg02975060
cg10379687
cg26198638
cg08397456
cg03167521
cg23585251
cg15023513
cg16606256
cg01244514
cg21983192
cg18731460
cg27637738
cg13848818
cg02044725
cg19621427
cg22424284
cg05492975
cg15896151
cg27324797
cg00442924
cg16850192
cg17772793
cg13047306
cg23131355
cg03050629
cg22735834
cg27429783
cg04618528
cg27074221
cg07116919
cg11335172
cg04656009
cg18002126
cg24792365
cg25016420
cg17836236
cg06451604
cg12978232
cg14523602
cg05698020
cg24051103
cg04515268
cg06331682
cg01801610
cg22562853
cg17319956
cg19722689
cg03127558
cg01357233
cg26124968
cg10997860
cg08112616
cg11539883
cg18833140
cg22894742
cg03046247
cg07140792
cg13796211
cg08828787
cg05411056
cg17936783
cg26657648
cg05249271
cg13173286
cg19092343
cg06361127
cg16957224
cg10608166
cg18944984
cg15700661
cg14062152
cg02629470
cg22073332
cg06165706
cg04379522
cg05857728
cg16386158
cg12627202
cg03627468
cg15324331
cg10770468
cg20062492
cg11486285
cg20317148
cg01612285
cg09026448
cg00108617
cg01461514
cg15516314
cg24603041
cg13427828
cg26672573
cg09672032
cg02862748
cg01254322
cg07689301
cg21082678
cg14466506
cg04756051
cg16253580
cg12076546
cg20849286
cg14959260
cg22532234
cg19201770
cg07123290
cg02019528
cg13882988
cg21876806
cg10926148
cg00736201
cg10914667
cg27366888
cg27580806
cg14253388
cg13278105
cg17904797
cg16709433
cg00223136
cg09032499
cg22506301
cg11009695
cg12810626
cg09017139
cg21479786
cg07643942
cg19883472
cg18369680
cg10552275
cg14718848
cg02691745
cg15924691
cg10613332
cg01549525
cg12128696
cg21605238
cg24617203
cg05819416
cg17463527
cg07834418
cg00332067
cg03651021
cg08302912
cg00333800
cg16232698
cg00989505
cg02933354
cg17304457
cg17102325
cg14288066
cg06792952
cg23812665
cg05678758
cg18258502
cg06072769
cg00294684
cg12576411
cg15713898
cg26677406
cg23214840
cg23888238
cg04575427
cg11010909
cg24934408
cg00735907
cg13453847
cg00427986
cg10287111
cg09456829
cg17282592
cg07018580
cg11719576
cg01400541
cg18848394
cg23502089
cg22778014
cg02542748
cg09454997
cg21171204
cg04994217
cg16572957
cg08244156
cg09568252
cg10608064
cg11528069
cg14952266
cg22833603
cg19184160
cg18523666
cg02478708
cg14544225
cg01737465
cg05433152
cg26218982
cg20023647
cg06908401
cg21492137
cg02039058
cg21136443
cg09154414
cg12629448
cg06265809
cg13107839
cg26572901
cg06693578
cg16799785
cg03267167
cg02580606
cg07431106
cg22573117
cg07521912
cg19719915
cg27000831
cg17504886
cg22013019
cg19343034
cg26752576
cg08648317
cg11902641
cg19538724
cg05374044
cg16527339
cg08184936
cg27340584
cg23756265
cg14603420
cg17451493
cg04100397
cg19666687
cg12497142
cg15889462
cg26145461
cg13257498
cg18532131
cg12242338
cg02790372
cg26312888
cg06052090
cg27313147
cg12919294
cg00828836
cg14487577
cg01157143
cg18604419
cg02855363
cg19255722
cg24827381
cg07272042
cg04884118
cg02592239
cg27034294
cg05120716
cg05243560
cg19603100
cg26882224
cg27361520
cg17533563
cg17405586
cg05261893
cg16985702
cg04639421
cg05708255
cg15045153
cg07432579
cg08535361
cg08406698
cg19623751
cg12493761
cg10319905
cg02022380
cg01900800
cg27448447
cg09175338
cg17725364
cg01310118
cg10198932
cg27224069
cg14866339
cg15233681
cg18980263
cg19945937
cg18519834
cg18681853
cg09293488
cg16621196
cg04828792
cg00511107
cg21506790
cg03460239
cg12656424
cg26246074
cg08428266
cg05501060
cg09923953
cg00411945
cg27582180
cg13797205
cg26385743
cg04098263
cg06720660
cg19878326
cg18140857
cg07092157
cg26118553
cg10339098
cg07014126
cg00156633
cg01320540
cg15171962
cg07193115
cg06839417
cg03064914
cg02381521
cg25626611
cg08259276
cg18519925
cg17272571
cg14057644
cg16444922
cg13570284
cg12633918
cg17484331
cg03072740
cg21431617
cg08404354
cg05898320
cg20832020
cg00087067
cg04498110
cg11105029
cg02887623
cg04572860
cg07106927
cg02637414
cg00703822
cg01882871
cg16713168
cg27027055
cg13209739
cg06417385
cg00111978
cg14472291
cg18100008
cg16582660
cg09568216
cg09163745
cg15917438
cg05033389
cg03281194
cg00941900
cg14112041
cg09103423
cg14269477
cg18115248
cg02718229
cg21895377
cg05537387
cg14970186
cg03153765
cg11544257
cg02480397
cg00212520
cg23310549
cg01609836
cg01277511
cg00463848
cg09108394
cg05816993
cg06912936
cg16236146
cg03124880
cg02706575
cg20954460
cg09363841
cg23674788
cg04474190
cg01555300
cg13676800
cg11201869
cg20260619
cg01298120
cg23989409
cg16960593
cg15669228
cg04262465
cg11935896
cg08294662
cg05848579
cg18458373
cg16087679
cg23160224
cg11136665
cg13227162
cg06770995
cg14675200
cg18269894
cg05281206
cg00588393
cg26238975
cg13052680
cg02489478
cg11654011
cg21101308
cg23178144
cg12651953
cg23492249
cg07155303
cg01678321
cg08260278
cg21715599
cg13937208
cg20544216
cg18450930
cg13677859
cg09944398
cg02290684
cg11529346
cg02637247
cg11708116
cg27406618
cg18804680
cg07191791
cg03050096
cg25805482
cg16655295
cg00688941
cg16564132
cg15649671
cg19407656
cg06801941
cg09785991
cg01587049
cg15771336
cg00126536
cg06489609
cg12793706
cg14953197
cg13675849
cg10538533
cg10508854
cg09333109
cg23059965
cg26646527
cg15050753
cg24046616
cg04097724
cg09355040
cg24532610
cg06543974
cg13698542
cg14467415
cg11138231
cg08720250
cg24626659
cg18854424
cg15211996
cg00023726
cg03698359
cg17575124
cg07209977
cg00814573
cg21785010
cg19035215
cg15995935
cg07099084
cg24933157
cg18895336
cg00957480
cg14276133
cg04293770
cg05984845
cg08871711
cg11531947
cg04853571
cg23117647
cg14701682
cg12486762
cg26625897
cg18982568
cg10043829
cg15625117
cg06536469
cg05421799
cg17168235
cg09714114
cg21649629
cg03700230
cg18899018
cg24249542
cg14288335
cg08524128
cg26915343
cg13562266
cg20801711
cg20290850
cg24577116
cg26148774
cg19601653
cg19042947
cg16347629
cg07830254
cg07835141
cg09795590
cg15479387
cg24445674
cg06544308
cg16786581
cg07309576
cg09277575
cg10137253
cg20897072
cg19707677
cg21588838
cg11969493
cg25220751
cg25516542
cg23257697
cg06123584
cg23743845
cg09654242
cg22647689
cg11484413
cg02127118
cg05255580
cg12365177
cg17511731
cg23875854
cg00134787
cg09608716
cg13931845
cg15903395
cg07337480
cg20901032
cg04387984
cg06106126
cg13447818
cg00101104
cg02815538
cg01388979
cg09416903
cg10754505
cg23364428
cg13601739
cg16792888
cg07430136
cg00499831
cg26995255
cg01869360
cg11465466
cg24338843
cg18317506
cg04461867
cg13621378
cg03041109
cg01200264
cg15783466
cg06895005
cg19582128
cg03455713
cg14887116
cg01853665
cg06521247
cg06626135
cg14994447
cg18294233
cg26912251
cg21823605
cg01857748
cg12793525
cg14217074
cg23196720
cg15320474
cg01993124
cg20323436
cg25737664
cg16226785
cg11270798
cg22680536
cg09143850
cg26659665
cg12377401
cg19913537
cg08188069
cg15836317
cg11638320
cg09295202
cg05295082
cg05071677
cg21140628
cg13175850
cg26232359
cg22047487
cg16193733
cg18908185
cg07512295
cg06753398
cg10784511
cg22139563
cg04291383
cg02178957
cg18477001
cg08732466
cg18952945
cg11995228
cg11267879
cg13098800
cg06505010
cg20808089
cg13324448
cg14936266
cg04487600
cg20067612
cg10266547
cg21884122
cg15008984
cg24337273
cg23438298
cg18410316
cg18590119
cg18254586
cg13067649
cg06418867
cg14618634
cg05289698
cg11575644
cg24973205
cg24202916
cg08766149
cg13745489
cg10300864
cg05352972
cg10339498
cg04089887
cg04147929
cg19443231
cg10943629
cg22832254
cg01564640
cg19497798
cg00324108
cg14495241
cg20319765
cg20872809
cg06222206
cg07126399
cg13391028
cg22599122
cg16001202
cg01425680
cg03437151
cg06615840
cg07834841
cg16752583
cg08495878
cg00646546
cg02547054
cg16692653
cg12248883
cg21958642
cg26360697
cg14304674
cg08907926
cg04540116
cg04585937
cg26940909
cg15508280
cg09911342
cg17486066
cg14566081
cg08435240
cg06699216
cg27418851
cg06753918
cg17656890
cg02077524
cg04935792
cg22415472
cg14655242
cg04866029
cg14162629
cg14198768
cg09997062
cg00483640
cg10336039
cg26369484
cg00694315
cg01003859
cg25785495
cg27129656
cg19647474
cg00752143
cg13502395
cg26652266
cg17095315
cg01614643
cg00305947
cg02561009
cg19401149
cg20593059
cg09290893
cg10956857
cg05999628
cg02936263
cg14691963
cg19600023
cg06106063
cg04103198
cg14693904
cg08101739
cg00384537
cg17961932
cg03047616
cg17098387
cg14877461
cg20284999
cg23595601
cg21633105
cg17949813
cg05329976
cg13648045
cg03446008
cg24351427
cg02743569
cg09394681
cg00321638
cg03861065
cg12823329
cg13212525
cg24809544
cg02683577
cg19642505
cg13933373
cg17613707
cg25741562
cg12683730
cg16928382
cg06885179
cg26572518
cg05462446
cg19710662
cg11587799
cg18996274
cg26213224
cg11721554
cg15089846
cg09640202
cg22643193
cg19619909
cg12253845
cg03539903
cg01387036
cg10487221
cg08876039
cg24085426
cg00797183
cg10488012
cg07917546
cg08495884
cg15807455
cg02473594
cg07153978
cg03031726
cg00998782
cg10041417
cg25481672
cg14627862
cg24643381
cg22311510
cg10702283
cg09292992
cg06579354
cg21884064
cg24080571
cg18327772
cg22459236
cg05437294
cg21513316
cg18596043
cg01352551
cg11115673
cg20683681
cg07153168
cg15542637
cg12828294
cg22272803
cg26101767
cg07759903
cg09327378
cg26101714
cg05366909
cg22631387
cg25045972
cg12117975
cg21029964
cg16264595
cg16000683
cg11005998
cg02388788
cg11193635
cg21302796
cg05989248
cg03993163
cg25939242
cg13637893
cg25560924
cg00590639
cg01343097
cg19493446
cg03300596
cg27225068
cg09675542
cg19650253
cg03639429
cg18403970
cg18234606
cg05262533
cg22576976
cg13805793
cg12194596
cg16624994
cg23258585
cg09143964
cg13434570
cg05986623
cg16270990
cg08236709
cg16027289
cg10746622
cg09732711
cg08111960
cg00503298
cg20091405
cg13855715
cg02388849
cg16512990
cg19756068
cg24480735
cg16840364
cg12883295
cg19643467
cg04018164
cg00320216
cg02166842
cg26473272
cg11161417
cg15894129
cg16964478
cg14403169
cg26669393
cg12616691
cg24009250
cg12184157
cg03340701
cg13491144
cg04272133
cg01802827
cg27298170
cg19076265
cg26875384
cg03724229
cg02786019
cg05775492
cg10061374
cg14992108
cg24202772
cg17295733
cg23969200
cg07429804
cg12370326
cg10858791
cg03576554
cg09947810
cg08048194
cg12604192
cg24580199
cg02533058
cg21160149
cg02352391
cg23349326
cg00228118
cg18699526
cg23835783
cg07559178
cg06668976
cg09430586
cg26981966
cg06322518
cg23855715
cg22238777
cg26759925
cg21917090
cg23332689
cg17858662
cg07593205
cg14434601
cg25093603
cg18096939
cg23873697
cg01802043
cg18814069
cg02927859
cg16239826
cg14620932
cg00996764
cg14949892
cg26429674
cg23257502
cg11447811
cg02095895
cg07032439
cg02313130
cg18892424
cg00969288
cg26378518
cg00115639
cg10116443
cg19447025
cg06792538
cg00064296
cg25388528
cg02577745
cg06999127
cg21434954
cg25367912
cg14353278
cg21930668
cg26787915
cg05563475
cg18696495
cg15260951
cg10161121
cg03802698
cg10283871
cg05141924
cg04456754
cg22862526
cg20910408
cg02576528
cg04589521
cg20496568
cg16425489
cg03468463
cg02854313
cg16212074
cg14067450
cg21542643
cg04458548
cg24582743
cg08642716
cg05490308
cg20709280
cg24813835
cg13012115
cg16149574
cg15951257
cg11618057
cg22660299
cg04057488
cg26581449
cg20998511
cg08401916
cg23524354
cg12733154
cg26633899
cg20934839
cg18849279
cg10399789
cg00678286
cg03841136
cg23679678
cg17151054
cg00290626
cg05099596
cg23330281
cg18151134
cg07521789
cg06626786
cg18100753
cg08019718
cg08680598
cg18047609
cg12818940
cg06645975
cg25779127
cg02525597
cg02293354
cg16404259
cg05569767
cg02815102
cg20645601
cg04914574
cg09265016
cg11916609
cg06711333
cg05991092
cg16937611
cg00170295
cg08596532
cg16128892
cg24874602
cg27559224
cg00682487
cg03343515
cg21777095
cg11168006
cg00971508
cg09976845
cg02158392
cg01812092
cg06088858
cg25219874
cg10219771
cg14423617
cg11129341
cg22282280
cg19210342
cg17193040
cg00909286
cg27316026
cg16425057
cg19470812
cg00802237
cg02990705
cg14597930
cg01311470
cg10390696
cg21638454
cg15575009
cg05374396
cg21213426
cg16266268
cg20575856
cg12785573
cg25172185
cg23999491
cg21369890
cg18122027
cg03782220
cg14155724
cg02092790
cg02885042
cg17921815
cg07851738
cg06629999
cg16300021
cg23229352
cg09680827
cg15952370
cg02677035
cg14067233
cg06698399
cg26792288
cg02107824
cg21109025
cg17744883
cg09882901
cg05167857
cg03495497
cg25186802
cg17654752
cg05221326
cg22615948
cg03229638
cg23912877
cg17995495
cg11453400
cg16007742
cg00287589
cg23251790
cg22175412
cg22457287
cg23694187
cg04161236
cg04638205
cg09101258
cg11957848
cg04109883
cg18511011
cg20592447
cg11147878
cg16615388
cg14375747
cg02071579
cg02854972
cg22675396
cg13012746
cg08500172
cg24818699
cg09267046
cg11934394
cg25641745
cg18603483
cg05787063
cg06980173
cg17511017
cg18932968
cg16577208
cg23067228
cg03426225
cg11096063
cg23609450
cg13305476
cg23267987
cg01767544
cg03843170
cg00623774
cg12761282
cg11473240
cg00254714
cg12213910
cg08157575
cg21343895
cg09016806
cg15747712
cg01965508
cg16695570
cg00242031
cg04456892
cg13803727
cg00869308
cg18677812
cg05304393
cg09935596
cg25286711
cg13652373
cg18632745
cg09213165
cg14821045
cg13363904
cg13285077
cg07479843
cg10586087
cg01033654
cg18918116
cg06784198
cg00028515
cg15513657
cg17714832
cg14654158
cg20955027
cg12433782
cg21746409
cg25033144
cg00966763
cg10475153
cg23171103
cg20632462
cg03754044
cg14861920
cg15597522
cg17755913
cg24526899
cg14474293
cg13006591
cg24861436
cg16247912
cg18841952
cg10598434
cg08155908
cg06547285
cg21354912
cg25259564
cg22584718
cg15963095
cg08911543
cg22862319
cg01365152
cg25711723
cg27048388
cg01858157
cg06836656
cg18777792
cg14427243
cg20910746
cg18296189
cg15446373
cg03591420
cg24009650
cg02846316
cg21230021
cg16328999
cg10055593
cg20054786
cg15507449
cg24162051
cg05218696
cg23072571
cg25053164
cg22194129
cg27070951
cg13860283
cg16646726
cg03653518
cg04287216
cg05998333
cg11731238
cg26219233
cg04940329
cg23002238
cg16352799
cg22421804
cg21230400
cg05753486
cg12997579
cg15527308
cg02516419
cg05543593
cg02233518
cg15864733
cg16264249
cg27235662
cg24537973
cg27527345
cg02718078
cg18971999
cg07695058
cg14689456
cg05358291
cg12480375
cg25734539
cg13464738
cg10502149
cg20785459
cg17727795
cg27420224
cg12827188
cg19331215
cg09197332
cg10556999
cg01571928
cg11547122
cg06828613
cg08955669
cg15084823
cg04732193
cg03803474
cg22878550
cg13643138
cg01334209
cg14104327
cg07186199
cg07618110
cg22264616
cg25200453
cg21635858
cg13096089
cg20856551
cg01990572
cg26151206
cg26276667
cg26281310
cg25317631
cg00344202
cg01810875
cg01584473
cg09858767
cg14378039
cg23493260
cg12823072
cg03275461
cg03307118
cg20109001
cg20213166
cg07800544
cg07168810
cg03509193
cg09500738
cg02287004
cg27297558
cg24339273
cg07733993
cg11744006
cg14942536
cg00458295
cg18836618
cg25451456
cg19350024
cg16365807
cg03522247
cg04295258
cg01247693
cg05865548
cg05129489
cg04130572
cg05767254
cg17361459
cg03709613
cg10020787
cg15777028
cg06805834
cg12900082
cg19139618
cg26922483
cg27417606
cg20197123
cg26110733
cg20300500
cg07632934
cg23639120
cg26883171
cg12332536
cg06094238
cg09198601
cg05106502
cg10476689
cg23302998
cg13481126
cg02279147
cg22443249
cg00329157
cg07213685
cg11118697
cg05862438
cg26290391
cg16765706
cg24222324
cg05667197
cg20247455
cg03954045
cg02794696
cg23908943
cg16337087
cg16383291
cg04744156
cg03911034
cg03109316
cg08918923
cg01041455
cg07726667
cg14177865
cg24773532
cg02079551
cg04477635
cg01393604
cg18116815
cg24035931
cg07949720
cg16687344
cg26442397
cg06976213
cg22124859
cg15820432
cg21865844
cg15067386
cg05166801
cg14451882
cg07428782
cg03916630
cg25623339
cg05297666
cg02780988
cg25042284
cg02732152
cg02144647
cg07527126
cg27538859
cg14622017
cg03594972
cg11083807
cg08786231
cg23760603
cg14594423
cg00812611
cg03351148
cg15486123
cg17258607
cg01163931
cg23641283
cg18630756
cg25215117
cg11405544
cg01520122
cg24870391
cg23760873
cg06351537
cg20326647
cg24724618
cg13393612
cg26124503
cg25921543
cg02576892
cg21054080
cg26257634
cg19582822
cg23827338
cg11503711
cg11582579
cg09811599
cg19111238
cg20957755
cg02402946
cg18081456
cg25952510
cg23527468
cg25077137
cg18817444
cg17716986
cg27361847
cg02116283
cg12485744
cg24104433
cg00197373
cg25203286
cg21585162
cg02523679
cg25530583
cg22363301
cg05898452
cg16650906
cg17337269
cg24662823
cg16169129
cg09170397
cg26304088
cg02335185
cg19054096
cg20997320
cg15915361
cg20487548
cg27491398
cg17341904
cg17128767
cg05138957
cg05902522
cg14376289
cg00163702
cg04461197
cg22401835
cg10845171
cg01090565
cg06582512
cg19459056
cg11611282
cg04607867
cg07997066
cg07959741
cg03275459
cg04142988
cg19906534
cg05629781
cg19631876
cg18808506
cg17289222
cg14755699
cg25008813
cg09563851
cg21831174
cg09349723
cg23897927
cg13445230
cg04993112
cg10196902
cg07120031
cg17649115
cg17708240
cg24525744
cg01139880
cg02391549
cg05278858
cg25345520
cg01010012
cg00355377
cg05964557
cg01185573
cg02402091
cg04004607
cg01598642
cg07525782
cg16751754
cg09245302
cg19564648
cg01569875
cg19944705
cg14165660
cg25351003
cg24848870
cg24138234
cg06579248
cg09730170
cg12247536
cg17501380
cg27158862
cg08661751
cg16528678
cg05031187
cg13826459
cg25225232
cg11570011
cg01637734
cg04373379
cg05973424
cg07048608
cg08211199
cg15193614
cg23021059
cg15586563
cg06943668
cg01951963
cg23487517
cg19484559
cg07507114
cg27409129
cg01300218
cg26074326
cg17330097
cg02905744
cg14148088
cg21871038
cg15344068
cg08544331
cg08090384
cg26649688
cg27269279
cg26120971
cg13908968
cg05694250
cg15733729
cg18805892
cg17500742
cg20447966
cg14413904
cg21577626
cg14106420
cg00982535
cg24941195
cg19549469
cg11754382
cg19572157
cg08856842
cg05183671
cg26126740
cg00593689
cg03013946
cg15776647
cg26931307
cg21742975
cg15711744
cg20068510
cg03872339
cg10643236
cg23227824
cg21320123
cg03794617
cg23334264
cg14591419
cg23462788
cg10222734
cg16706324
cg25044701
cg23361764
cg20130789
cg09484214
cg09454187
cg03969260
cg23440155
cg26785743
cg13827556
cg06041188
cg19565423
cg21129253
cg06163274
cg22550446
cg12138067
cg19965312
cg20866090
cg12219155
cg00111826
cg08461760
cg24949579
cg25302730
cg08378742
cg14988628
cg13835436
cg19388972
cg12033021
cg05311383
cg25131620
cg11694120
cg19786983
cg05265596
cg13001012
cg20645058
cg23117727
cg15657888
cg23447202
cg26980954
cg25583619
cg23018063
cg17551891
cg25364726
cg12243622
cg22605290
cg18307303
cg02174748
cg00095099
cg15242360
cg13439595
cg10462187
cg20597215
cg27442676
cg03269363
cg11905850
cg12415917
cg22021975
cg00094333
cg13606495
cg19565396
cg19757631
cg04930601
cg05838358
cg13686807
cg24389239
cg07206630
cg17445213
cg10626792
cg00002145
cg15061231
cg06466547
cg01933248
cg08206092
cg17921439
cg16742090
cg26834244
cg10837383
cg24768094
cg21204870
cg13337413
cg23219336
cg07501070
cg21960474
cg23774016
cg00640456
cg04726985
cg00288736
cg03510732
cg13255629
cg21611093
cg23977256
cg00950431
cg20129534
cg25017994
cg11391665
cg22322158
cg03497549
cg26190386
cg27236490
cg05516617
cg08411049
cg24609819
cg08805041
cg18576057
cg03987221
cg10238092
cg15449049
cg25418210
cg02245566
cg14332049
cg18224038
cg17120983
cg05344282
cg11841867
cg10820158
cg06908550
cg07080808
cg24877616
cg05121497
cg14172375
cg00574742
cg18806707
cg04183602
cg07177437
cg10622586
cg26657101
cg05537796
cg09879334
cg01714727
cg03825810
cg19708340
cg13521944
cg01894192
cg24959965
cg06392753
cg23738708
cg16449489
cg21890423
cg21059392
cg09058955
cg19043778
cg15841865
cg24119990
cg18591727
cg11064395
cg07492590
cg01132653
cg11835897
cg18860329
cg01025302
cg23941354
cg26024682
cg11589536
cg04855961
cg10499974
cg27533472
cg04066021
cg04195425
cg22750001
cg20211134
cg13126790
cg13188382
cg25059070
cg16476048
cg08785985
cg04423294
cg15812139
cg16555002
cg07106794
cg14034870
cg23009263
cg27342801
cg23010035
cg23913077
cg02039214
cg07512997
cg02102456
cg23128495
cg18716635
cg21688152
cg13390101
cg09323806
cg13256912
cg19791627
cg03390905
cg17280134
cg16206344
cg07342258
cg02556071
cg00012920
cg05943574
cg24415688
cg21180080
cg12161192
cg04475846
cg14521134
cg02553039
cg13403695
cg00016127
cg03807917
cg06753050
cg05695384
cg10715333
cg26574980
cg18811318
cg17466346
cg05419096
cg00111629
cg05906769
cg21308575
cg25370753
cg07208267
cg16322121
cg13894719
cg02691934
cg09649473
cg17789809
cg09374123
cg11100581
cg16360432
cg16770774
cg06378617
cg06703375
cg00058026
cg05245416
cg25891078
cg07568203
cg16325251
cg06638147
cg13274978
cg10022914
cg15553852
cg01441699
cg04414509
cg08496086
cg16481618
cg08188609
cg19872222
cg17191715
cg04667180
cg21144871
cg08536961
cg00092443
cg22699362
cg12625496
cg10320160
cg08772949
cg26967723
cg01560554
cg03922648
cg00239657
cg02247300
cg07237397
cg14969261
cg12346269
cg16586394
cg17193096
cg09353985
cg21690793
cg24872571
cg25242988
cg14269525
cg07805064
cg20176989
cg26829418
cg21554569
cg00055986
cg11945668
cg05483731
cg11870455
cg26914630
cg27638284
cg18740800
cg01557738
cg24361391
cg12346967
cg23031444
cg09098720
cg08014964
cg19767857
cg21714809
cg14769570
cg13438961
cg03244411
cg12864389
cg26855219
cg00527440
cg26090652
cg00630164
cg08972867
cg03108344
cg04004345
cg24237439
cg23433889
cg25003275
cg02057833
cg25015662
cg21457692
cg16955889
cg13704531
cg11012584
cg14567593
cg07838098
cg00474080
cg20082170
cg04528060
cg09185829
cg14308424
cg14192160
cg25112438
cg20430725
cg21091247
cg27139424
cg03944089
cg23880581
cg13520026
cg18427589
cg19734163
cg02955911
cg24847154
cg03293884
cg24511054
cg06463800
cg05727225
cg11221657
cg00651401
cg24302235
cg24895155
cg22608507
cg07317641
cg10374976
cg04673937
cg03508107
cg16785912
cg22105332
cg15716680
cg20728696
cg11960393
cg14150468
cg14698339
cg12469475
cg11485451
cg08161922
cg19258034
cg12962021
cg21043572
cg27662454
cg07627119
cg19654882
cg10991578
cg21072795
cg26653147
cg19403103
cg21658405
cg01476568
cg18232828
cg12583095
cg08875948
cg05603367
cg01812599
cg09981996
cg11099041
cg16470319
cg03335624
cg07866131
cg09606564
cg01565703
cg18105612
cg13357518
cg16640358
cg11956953
cg22932220
cg16007772
cg25343990
cg03140883
cg23255950
cg14462645
cg23363832
cg18637339
cg00764109
cg07643912
cg02902865
cg09444392
cg19622755
cg06342317
cg08856529
cg07139301
cg23494957
cg06485603
cg01022974
cg21402071
cg21295467
cg24671202
cg12293204
cg01768814
cg25124999
cg27306787
cg25977619
cg07406897
cg01814191
cg07970248
cg00750088
cg01172903
cg14884160
cg27034902
cg13839855
cg13966448
cg07921698
cg26675326
cg15102325
cg12666980
cg25896644
cg18756580
cg01418256
cg15013617
cg24137543
cg07373003
cg13903378
cg00778807
cg18740893
cg25151498
cg02213139
cg15229275
cg26297299
cg06734342
cg18213979
cg25707722
cg16113433
cg22627866
cg18097224
cg05847960
cg01404753
cg24725263
cg19155007
cg20844771
cg07475654
cg23422156
cg08009116
cg21712685
cg13019878
cg18072814
cg13999188
cg13732857
cg03207915
cg12054869
cg16828648
cg11265319
cg17715896
cg20268893
cg20056186
cg03837909
cg21026830
cg02764245
cg16215968
cg02578070
cg16036142
cg00349895
cg18784435
cg19006429
cg22681255
cg20449483
cg23483765
cg10671380
cg14281646
cg06818377
cg19307232
cg15046507
cg16335762
cg16787365
cg12021219
cg16617774
cg07736658
cg07178031
cg20708173
cg15732851
cg18596381
cg20322093
cg00505133
cg12062099
cg12205244
cg00089821
cg08711175
cg08501420
cg24161793
cg20242280
cg08519643
cg10210369
cg27534671
cg00556029
cg09601704
cg15415509
cg14507891
cg10741369
cg00353139
cg07891983
cg19764143
cg12614789
cg01750611
cg05306546
cg13847070
cg26808921
cg11199810
cg27140872
cg12528016
cg20351640
cg08197579
cg23619910
cg23880953
cg10077400
cg14260355
cg24603803
cg27645955
cg26607828
cg12426802
cg03248158
cg07928641
cg15673034
cg20785674
cg20136584
cg23305567
cg22171829
cg04053118
cg27442412
cg05226707
cg01787574
cg11155687
cg05958702
cg15934804
cg26520930
cg20901246
cg24868790
cg14236524
cg04446284
cg04093225
cg06482074
cg27532187
cg14254720
cg26690742
cg15462862
cg09781932
cg24127874
cg25061131
cg09418984
cg16541628
cg18302606
cg26483229
cg15202006
cg01924448
cg11784564
cg26945413
cg23145794
cg06530012
cg06808498
cg20890157
cg04257362
cg17173975
cg13985198
cg10436414
cg15021439
cg26680520
cg15825692
cg03440556
cg19525226
cg05412930
cg27470486
cg07142667
cg14517250
cg13412066
cg11452354
cg04925858
cg16489193
cg05178136
cg18494272
cg04282788
cg22293140
cg02713138
cg19286686
cg14985076
cg24539573
cg03369308
cg20779414
cg00588027
cg09665336
cg02589685
cg26839284
cg12276019
cg01545587
cg09335613
cg16848712
cg00459232
cg03809147
cg02804510
cg01728667
cg02872545
cg21523564
cg12890903
cg23761332
cg03483632
cg20241952
cg27642554
cg14001992
cg04446579
cg24360924
cg06817840
cg13139986
cg17701168
cg21686812
cg25953350
cg11787522
cg25876656
cg22036813
cg25049597
cg00690609
cg15184386
cg24531915
cg02639285
cg04243827
cg25821304
cg16503753
cg11467639
cg19844653
cg06884401
cg05658593
cg19127138
cg26666292
cg06411551
cg07114310
cg03867759
cg22620363
cg23735296
cg25208479
cg09689137
cg09738156
cg12346874
cg20651453
cg08005122
cg00013475
cg19724344
cg03220797
cg23054437
cg00791854
cg04745805
cg04677227
cg01853276
cg02190253
cg03619586
cg13839293
cg21567066
cg06665109
cg16299576
cg11854392
cg16380351
cg25709824
cg14497940
cg12194336
cg22225479
cg18619267
cg19769827
cg00316485
cg24952744
cg03701745
cg05511196
cg00171084
cg03512637
cg23558337
cg11875500
cg17430967
cg13743300
cg27078824
cg24034005
cg00729875
cg14416302
cg25033360
cg20791560
cg01357135
cg01654862
cg09478396
cg26683259
cg15657686
cg18306943
cg09533293
cg06400428
cg18868483
cg09363539
cg15034300
cg24311272
cg27472102
cg09407339
cg17864044
cg12143168
cg23346960
cg13238350
cg27638126
cg14254867
cg10454121
cg24575245
cg23621729
cg04428139
cg03702236
cg16483867
cg25105561
cg19761480
cg25948980
cg09210666
cg16911981
cg20145426
cg08119231
cg03323794
cg26627769
cg05958740
cg24182521
cg01447096
cg19396867
cg01234945
cg15926590
cg21663580
cg25216403
cg06745944
cg27318546
cg10949113
cg17975002
cg16361282
cg23865994
cg10944735
cg15035869
cg18913332
cg16579954
cg14632140
cg12967914
cg03906033
cg15133208
cg17795695
cg23737112
cg09935540
cg25405984
cg15846316
cg19284211
cg26560414
cg15043615
cg01421539
cg01746044
cg18279337
cg12219325
cg13927782
cg14614844
cg04289130
cg06820621
cg14254419
cg13793145
cg01682506
cg02447380
cg08572315
cg03801871
cg26433141
cg19507206
cg26596350
cg13874070
cg03087610
cg23967461
cg04164415
cg23837867
cg17804100
cg19722656
cg23523648
cg04212239
cg18460175
cg21807240
cg09596336
cg07417745
cg27534281
cg06384763
cg24808891
cg00290974
cg20511089
cg15743533
cg16247817
cg17382541
cg04773990
cg01635310
cg26792589
cg03226958
cg00355909
cg00532474
cg26296337
cg05277096
cg01496600
cg16867584
cg11778563
cg24565274
cg08063317
cg10017888
cg23493132
cg08481354
cg20431135
cg06396724
cg09641578
cg00262122
cg16524049
cg20555682
cg26645401
cg05306745
cg26491425
cg13420744
cg04138361
cg19831846
cg25866173
cg05133314
cg18265162
cg14741228
cg19536652
cg11219917
cg01683794
cg13100962
cg00078221
cg15878568
cg05700129
cg16073034
cg05726432
cg13163919
cg08115556
cg24721873
cg25496930
cg27554782
cg09994724
cg12510981
cg26062223
cg17811545
cg12450567
cg23317859
cg15504662
cg16831461
cg20485144
cg15012054
cg01601050
cg27228276
cg07890839
cg02084046
cg14494596
cg06445348
cg07780818
cg27426425
cg25033767
cg26585724
cg10276667
cg08619932
cg24075966
cg18612461
cg11721249
cg07609200
cg05624244
cg17799287
cg04474049
cg03190505
cg03934069
cg07240000
cg19147390
cg01847380
cg05693611
cg01349856
cg10943249
cg16709110
cg01805480
cg17001034
cg13409704
cg16762195
cg12943363
cg00364357
cg19346371
cg13727849
cg09185948
cg19116814
cg22397520
cg19844326
cg00723271
cg18201671
cg22820285
cg01211283
cg06905913
cg00955967
cg08903089
cg01550716
cg02890102
cg03768513
cg22328786
cg18436324
cg19791253
cg10316834
cg14859204
cg04976685
cg11059617
cg23847109
cg05611779
cg06023661
cg10143811
cg06921552
cg10974980
cg08519905
cg08201690
cg15485700
cg18707489
cg07031551
cg03842258
cg03625676
cg08647910
cg01968525
cg11189715
cg14561934
cg23839159
cg06590173
cg07713896
cg27589731
cg19532954
cg16605942
cg04351776
cg24563804
cg18582073
cg14507337
cg08330950
cg15006396
cg18284089
cg02866761
cg01357613
cg13782728
cg09325156
cg21533997
cg20438404
cg01243879
cg00349607
cg27155460
cg00498604
cg10670310
cg00937518
cg25170591
cg05494014
cg05938423
cg00231644
cg02101773
cg06922635
cg13612175
cg22543026
cg07245641
cg27569706
cg06875754
cg25572367
cg10133578
cg21397588
cg01363474
cg12988276
cg20832137
cg03065202
cg07562821
cg23546512
cg25947878
cg20554488
cg11263235
cg19706900
cg26846424
cg19751789
cg23535137
cg26477576
cg01609559
cg07469981
cg12150039
cg08677347
cg04280493
cg11452221
cg11964308
cg16095767
cg02430797
cg25032745
cg07382998
cg02263165
cg23516634
cg03228132
cg17696194
cg22775000
cg21176130
cg24613691
cg04986616
cg06623385
cg17064564
cg02101693
cg06945936
cg25751198
cg07745373
cg20798574
cg02414175
cg09479015
cg13470504
cg08042370
cg12904904
cg10061361
cg25156960
cg13165009
cg11379439
cg16709353
cg00503321
cg25491558
cg01207951
cg09450367
cg01773854
cg04328703
cg22680399
cg02364642
cg01802545
cg27231335
cg25229172
cg00205658
cg23092538
cg03521737
cg04931383
cg18943383
cg17935811
cg07704554
cg23681664
cg01660993
cg20955989
cg01943873
cg13768737
cg23864632
cg25338563
cg17173369
cg15632862
cg06245997
cg09740133
cg00844297
cg24770624
cg25750259
cg15033653
cg00856204
cg05361262
cg13298841
cg03584056
cg03898845
cg06161814
cg27268110
cg06721528
cg21621538
cg07009895
cg11481582
cg21837443
cg04552451
cg24321039
cg23121335
cg19907326
cg02598441
cg03358982
cg09189889
cg08900371
cg20148210
cg23666831
cg19537317
cg09479241
cg04735129
cg24682012
cg06411724
cg08118159
cg12136387
cg14477868
cg05342945
cg17932631
cg19563288
cg14692106
cg18117347
cg19326153
cg13266327
cg05487895
cg17824540
cg05163588
cg00104845
cg24030138
cg21620540
cg18172881
cg23228418
cg15549973
cg13501793
cg18978531
cg16082336
cg25409499
cg04961911
cg08527179
cg05764270
cg27315157
cg17102069
cg07220293
cg20773651
cg21817737
cg20925462
cg11939071
cg13831470
cg22508928
cg25315362
cg12502577
cg04460984
cg03773789
cg06121450
cg04867257
cg25905674
cg27499185
cg00041599
cg11737298
cg19048426
cg04129736
cg04267345
cg17740822
cg15511381
cg00313981
cg01347682
cg18327056
cg16670864
cg15069295
cg19306380
cg17322044
cg00875805
cg15148757
cg08135379
cg15892963
cg20203352
cg01894064
cg03320873
cg27577972
cg15297724
cg00656387
cg21656205
cg09923107
cg07469555
cg04525852
cg24651977
cg04051565
cg06453916
cg04671614
cg06970744
cg03623770
cg15053022
cg21863499
cg26332194
cg22621731
cg06305340
cg08827454
cg04494683
cg22678739
cg23820816
cg19746873
cg15923513
cg05931265
cg10209441
cg25921512
cg05853632
cg19604907
cg25799986
cg04177148
cg11469137
cg22165175
cg17282004
cg11965370
cg26865084
cg16686733
cg25961136
cg25467634
cg25295329
cg00008629
cg17147182
cg01619846
cg07794554
cg18540614
cg08268017
cg13577076
cg27563027
cg21070161
cg24994127
cg24805258
cg07968031
cg15068733
cg11597832
cg14250138
cg08125031
cg01719619
cg02614217
cg26422022
cg25830048
cg18395466
cg08041308
cg04175292
cg25451303
cg04896678
cg13454258
cg23387384
cg12789279
cg01322555
cg08416875
cg07806866
cg04850765
cg21325154
cg05385434
cg10706230
cg09055236
cg08924430
cg04262428
cg21057435
cg01708411
cg14116799
cg04155862
cg08748913
cg07435237
cg23195510
cg18870532
cg19378330
cg06285590
cg22512830
cg04660410
cg06619077
cg11502745
cg20023898
cg03727333
cg01566555
cg15366353
cg20703137
cg14774305
cg07469637
cg25417766
cg19115393
cg26081071
cg01985446
cg13698196
cg03429645
cg13409248
cg03950476
cg23881725
cg10146402
cg20912172
cg11210343
cg07323350
cg03045323
cg23336905
cg13963446
cg06341177
cg21237345
cg07621749
cg00292107
cg02431672
cg05988699
cg12212311
cg03935116
cg25423752
cg10641483
cg11654325
cg01138652
cg20103758
cg06512849
cg08767182
cg11159604
cg00128601
cg19123966
cg25968076
cg23301462
cg06620896
cg07619142
cg06035830
cg22065526
cg11410682
cg11446240
cg08831594
cg22027897
cg27107970
cg04996355
cg00519185
cg00967013
cg00972296
cg09035736
cg08905114
cg09537259
cg22736807
cg11915901
cg21241823
cg18455523
cg18322546
cg03793131
cg00917154
cg08247587
cg20410810
cg16967640
cg23309670
cg10351914
cg23757738
cg15680620
cg02670686
cg02503159
cg00532492
cg12852800
cg20263156
cg19533294
cg15009813
cg17300353
cg25216196
cg18833573
cg25053336
cg18190798
cg25851005
cg12226306
cg24696207
cg02881742
cg04037038
cg19011826
cg25193077
cg13622261
cg06744119
cg09191485
cg15799038
cg02070205
cg12080254
cg09008080
cg21109744
cg16718624
cg22344830
cg22471112
cg11172693
cg10600730
cg08821811
cg25090510
cg17805547
cg06909469
cg26066597
cg02131967
cg09529667
cg06462874
cg00174573
cg18806997
cg24015081
cg00182758
cg12110216
cg27177983
cg02337836
cg12728517
cg17446739
cg09072560
cg12905261
cg10811681
cg06830784
cg00950265
cg26700949
cg08540100
cg14550760
cg00651087
cg26035105
cg01554060
cg26188299
cg02618553
cg24138862
cg16545496
cg02436796
cg01308827
cg12871507
cg25592413
cg13911707
cg20981000
cg04565661
cg25652029
cg09956615
cg10149836
cg12366772
cg23268630
cg04651042
cg13298859
cg21387604
cg25123470
cg10191684
cg27259271
cg09535960
cg23335414
cg01980222
cg25247183
cg13300480
cg03254336
cg24729481
cg06706894
cg17862667
cg02706110
cg00590761
cg26699283
cg20232471
cg20943084
cg16231241
cg19963025
cg06329093
cg12080909
cg25678231
cg12010396
cg03500056
cg14983728
cg09999194
cg20719524
cg00715124
cg11611097
cg18660064
cg26635214
cg07960762
cg11039694
cg09871637
cg09970175
cg11931949
cg18567992
cg04223548
cg07964754
cg27082486
cg22377043
cg04768501
cg10768108
cg08081156
cg16336494
cg01821058
cg15622912
cg12964033
cg19258183
cg02116612
cg16905506
cg09089242
cg20913063
cg00585901
cg19767896
cg05231888
cg21908208
cg02573357
cg17367616
cg11448068
cg02434428
cg24242519
cg13355041
cg23241781
cg08259514
cg27309383
cg15305511
cg17552029
cg12287785
cg04362096
cg27275523
cg19633205
cg26012941
cg16094511
cg15804973
cg01033001
cg14259594
cg16170006
cg20742234
cg10533624
cg20967975
cg23411981
cg23881926
cg03845301
cg02875953
cg09088834
cg23704023
cg18709349
cg00056767
cg14580628
cg14914822
cg04478795
cg17842918
cg02900213
cg21545859
cg18359530
cg03992611
cg05444620
cg01226806
cg16317457
cg12685560
cg04259358
cg08860070
cg17594860
cg19880462
cg02722511
cg04060366
cg20730198
cg23179181
cg25522119
cg16564710
cg10046767
cg09611756
cg11849086
cg03667593
cg08134301
cg04797170
cg17686936
cg00755063
cg18665871
cg19623237
cg09161412
cg19452853
cg13518232
cg02633413
cg05520031
cg24634060
cg27162464
cg04517079
cg13492364
cg07027513
cg26151000
cg15976763
cg08169020
cg07124372
cg06409153
cg11273478
cg01302019
cg23894287
cg18098750
cg01740424
cg07406296
cg16014168
cg12111714
cg07239716
cg15207422
cg20911180
cg02202193
cg12727374
cg12854371
cg21530915
cg18275831
cg03264464
cg17715556
cg03545246
cg27080194
cg00887511
cg15611624
cg17445936
cg18233786
cg14612335
cg14600885
cg12666727
cg12213457
cg18828334
cg09326204
cg11131549
cg00940280
cg01294686
cg12930714
cg18235000
cg25023709
cg22161983
cg11282564
cg08244443
cg23552977
cg21320793
cg23937993
cg09920605
cg11504517
cg25954354
cg01539948
cg02006203
cg23611945
cg03148858
cg13882795
cg16899265
cg18406197
cg27510539
cg26158983
cg22761077
cg08573679
cg16577509
cg06153623
cg07863240
cg20701689
cg07053014
cg14335069
cg05627522
cg20684180
cg09219721
cg14685095
cg06697829
cg06320134
cg00056578
cg10047101
cg15633664
cg27561222
cg02990368
cg19511045
cg00456299
cg25220896
cg08506869
cg19392656
cg07727884
cg24486958
cg10782875
cg11140897
cg17318138
cg26930816
cg05512756
cg00667026
cg10373003
cg15992347
cg20819617
cg22544673
cg02883230
cg01672129
cg10040922
cg27175093
cg06838427
cg01870865
cg24448421
cg04092393
cg07583420
cg05308656
cg00776601
cg03793270
cg12094892
cg00625776
cg15676418
cg20606255
cg25935911
cg23680900
cg07927839
cg01806295
cg06699555
cg20039048
cg14737977
cg01535453
cg02245004
cg27585939
cg04441987
cg04298434
cg03431544
cg15722293
cg11953749
cg09907758
cg13573928
cg04620506
cg06481122
cg18816426
cg14574037
cg07991229
cg01602153
cg17723653
cg09327714
cg03546360
cg00494337
cg13505279
cg01468514
cg23243066
cg05298628
cg09983301
cg18479593
cg20943032
cg01260010
cg13514772
cg09327610
cg03504245
cg12075497
cg00576250
cg23087300
cg08870042
cg08371391
cg24641522
cg09326440
cg10014563
cg07534186
cg02058267
cg08289692
cg00419564
cg12925764
cg25922624
cg27266176
cg11784830
cg12065376
cg07363543
cg08350549
cg11052535
cg00584008
cg11163777
cg10745682
cg00492070
cg18609578
cg16143578
cg26351966
cg14191134
cg20384132
cg10009577
cg00345314
cg10978355
cg08058672
cg14624207
cg12267069
cg03326689
cg23288674
cg17651625
cg06983508
cg03253303
cg15202500
cg07883622
cg11159295
cg10587854
cg24713529
cg08491467
cg27526346
cg22274829
cg01105229
cg20294789
cg07242414
cg11575912
cg02991238
cg05456283
cg00217461
cg25455598
cg26760212
cg13727691
cg14438213
cg13941669
cg21155367
cg05545172
cg17010112
cg26372517
cg09820519
cg03005685
cg18497238
cg09182750
cg02331772
cg00558702
cg19756821
cg07232945
cg15188623
cg24752267
cg22164238
cg16408970
cg05676377
cg18795461
cg03942855
cg14535068
cg17772028
cg02805890
cg09863630
cg10415171
cg12444385
cg24789596
cg04894705
cg24256211
cg04837922
cg05348708
cg25112366
cg14351425
cg06830500
cg07015554
cg11889692
cg06183849
cg14652587
cg02360862
cg03522245
cg26914865
cg12793610
cg23132268
cg13813770
cg19008097
cg19545232
cg27629154
cg05256043
cg24897141
cg23980859
cg03005261
cg26146308
cg12303813
cg10696085
cg01804679
cg00583328
cg22588640
cg15605011
cg17842821
cg03220447
cg03510486
cg00480331
cg03997139
cg02610425
cg11598005
cg08506874
cg01731685
cg27474649
cg00253228
cg00268185
cg04314790
cg18236477
cg13134475
cg17323383
cg09844976
cg17828689
cg03854262
cg05283542
cg00839579
cg12796306
cg06213964
cg06654118
cg15855170
cg20248204
cg22266824
cg10770076
cg17179314
cg17891444
cg09169255
cg13414629
cg21784894
cg22525212
cg02100629
cg04689023
cg10007002
cg06249747
cg00756943
cg15386773
cg26251270
cg25884488
cg24154161
cg10678266
cg17491456
cg11392885
cg23235876
cg13945107
cg25962735
cg04019016
cg23352146
cg20208394
cg10564498
cg07553475
cg26971042
cg04691781
cg06585203
cg04749104
cg06283976
cg08325813
cg00207280
cg24520538
cg26145832
cg17919186
cg09683562
cg12013591
cg17676631
cg12604162
cg07226162
cg14640367
cg25310182
cg15141467
cg15488122
cg08684361
cg13854500
cg13061637
cg10337079
cg22381454
cg07337793
cg14701072
cg02080641
cg26798936
cg20432960
cg00073090
cg20462883
cg19205023
cg24404823
cg16654603
cg08229199
cg24791666
cg04020309
cg01859616
cg02502233
cg17516330
cg04689061
cg03237166
cg14540555
cg07091593
cg14663451
cg12762029
cg12211856
cg13384150
cg26341831
cg03475172
cg14284211
cg16596604
cg09413557
cg04671541
cg12686920
cg25260865
cg02151625
cg05527044
cg20886165
cg02231066
cg10771480
cg13599477
cg13581866
cg24765394
cg23947828
cg06295590
cg00420361
cg18137704
cg26686147
cg17785802
cg04066885
cg17888086
cg01682504
cg07878514
cg16070743
cg12574296
cg17854454
cg11631518
cg01790771
cg23694492
cg01963476
cg12446246
cg08288703
cg20119487
cg00282704
cg12470011
cg13255056
cg10432093
cg15352315
cg05896042
cg12082871
cg16851771
cg20780953
cg05040501
cg00597876
cg04772025
cg11737676
cg02513485
cg20859731
cg09809922
cg13169011
cg25827022
cg15902874
cg04042468
cg07030727
cg03701795
cg05513908
cg09386682
cg09834049
cg04635736
cg19205533
cg13120986
cg24848787
cg16339096
cg03889263
cg03370117
cg05406954
cg25439951
cg09582200
cg22564949
cg23423766
cg06309788
cg00890485
cg03969996
cg05374238
cg08059845
cg09917562
cg08358683
cg09575472
cg12364755
cg06718763
cg08507952
cg06578342
cg10141008
cg16038738
cg09136878
cg13046271
cg26906273
cg05683445
cg24986840
cg13094252
cg04095045
cg03365751
cg21250100
cg11804335
cg00500498
cg02196256
cg07771727
cg13682140
cg24570211
cg08823209
cg08980461
cg07107130
cg02297838
cg13702357
cg06406619
cg08716889
cg25839227
cg06753439
cg09170311
cg20219329
cg16688437
cg25947408
cg18605031
cg10685359
cg18621256
cg06417752
cg09025324
cg16730908
cg06002683
cg07234865
cg25803632
cg17933512
cg18992848
cg02958321
cg14149007
cg08360726
cg18450500
cg04226276
cg04391722
cg11999631
cg18842363
cg00076195
cg11301215
cg05691629
cg24292703
cg01958916
cg23718924
cg26574680
cg09198200
cg06770731
cg16835618
cg14365271
cg14566624
cg03341508
cg25956344
cg26045434
cg05516537
cg14755831
cg26165269
cg25463742
cg15766101
cg26365742
cg11706635
cg02865068
cg14437045
cg00558156
cg16301894
cg18410945
cg02861178
cg07192240
cg09471280
cg08936794
cg03383941
cg03903246
cg24069479
cg17208363
cg22921760
cg27659903
cg08108750
cg03461967
cg00994306
cg01137760
cg07987148
cg11508718
cg14440934
cg26797585
cg10927461
cg17092519
cg08981702
cg20190772
cg12239264
cg06750524
cg27381274
cg03175975
cg18862767
cg12061649
cg10304534
cg26860750
cg17441062
cg01425054
cg13181251
cg08704509
cg13653957
cg04220482
cg03317463
cg19017581
cg23260525
cg05497345
cg27409484
cg16731083
cg05111146
cg24859158
cg18302933
cg15258416
cg26343512
cg25314445
cg17575602
cg10307145
cg04132452
cg06894651
cg05194726
cg05130679
cg02017926
cg04972459
cg19327375
cg19549714
cg09578794
cg03698956
cg23363971
cg02742085
cg17163363
cg10084513
cg09150633
cg21948169
cg14504499
cg12345672
cg08105396
cg12426748
cg16027343
cg01558241
cg17691156
cg05264279
cg23056823
cg03783410
cg23085344
cg19007249
cg07329251
cg10173275
cg26940261
cg23679615
cg12486814
cg01467882
cg18529246
cg14245804
cg10836809
cg19702675
cg11913615
cg10778994
cg13995516
cg00962781
cg12426146
cg09942210
cg20786280
cg17928869
cg22761431
cg21417459
cg15667622
cg02461011
cg19705910
cg04359753
cg19567689
cg01172899
cg23656224
cg01434608
cg08401872
cg12895207
cg21490980
cg11586124
cg13066481
cg04722759
cg17480278
cg20180843
cg24408896
cg17628894
cg09578155
cg13717684
cg21544633
cg20207763
cg11178985
cg17221941
cg02155796
cg01855735
cg05207637
cg12973365
cg18242131
cg10347032
cg12229841
cg02251014
cg09723979
cg24425171
cg04822018
cg04770813
cg13073302
cg02202305
cg07027075
cg24838029
cg18431640
cg02554391
cg09059904
cg07507251
cg27279991
cg13691209
cg09777525
cg13696228
cg27413732
cg03945800
cg22698489
cg20099005
cg11689625
cg02997983
cg12683410
cg11401257
cg07730364
cg05477521
cg09321363
cg26647332
cg04054313
cg25157914
cg04352505
cg15522677
cg25323057
cg23241448
cg19216056
cg12828073
cg23404330
cg23246095
cg15698171
cg21118367
cg12357534
cg27295042
cg21636577
cg01454752
cg01412419
cg18430044
cg04470054
cg07716663
cg06661812
cg20686461
cg00978584
cg01335980
cg22718636
cg03457729
cg26428825
cg13276570
cg12967164
cg17030415
cg14966174
cg09556527
cg01998089
cg17694130
cg24895178
cg25317233
cg18587137
cg12813754
cg14538537
cg17964955
cg10329345
cg26607103
cg16022304
cg12354377
cg15996947
cg15243542
cg11565786
cg23621496
cg23488376
cg11200656
cg21249563
cg19465159
cg07525221
cg14875327
cg11043571
cg21542366
cg13812230
cg24258886
cg21324456
cg20544605
cg22513691
cg09964921
cg13924715
cg17329886
cg12342451
cg21330896
cg23066892
cg25457884
cg25844222
cg06748978
cg08505076
cg20660556
cg14558358
cg18811157
cg04530345
cg27416247
cg02131465
cg16851046
cg06022607
cg17940495
cg18414021
cg15169162
cg14634918
cg12483927
cg22835724
cg13846358
cg10083258
cg04747842
cg27056555
cg20631820
cg07276621
cg07116732
cg19287817
cg15889057
cg07131274
cg13770573
cg03812546
cg12081946
cg11613164
cg20448089
cg07695272
cg27498545
cg27660388
cg14908245
cg11857794
cg25830307
cg02244431
cg18755226
cg16619378
cg01341355
cg22351426
cg11970204
cg25670974
cg17863312
cg07787450
cg00063734
cg08096010
cg11786870
cg02812891
cg24127106
cg25856632
cg21367256
cg04109382
cg04181401
cg15600430
cg06310131
cg01383581
cg26314722
cg09532691
cg20667964
cg24066516
cg23148838
cg21328779
cg11264539
cg23925994
cg02132702
cg03833429
cg20189937
cg25101898
cg23721586
cg01466615
cg23521140
cg26077062
cg14125003
cg27598956
cg05011265
cg08520443
cg26012482
cg18030133
cg10927422
cg00019678
cg19463228
cg22302929
cg09630706
cg01555764
cg15369531
cg13073699
cg19694241
cg04926380
cg15383141
cg14962032
cg21916596
cg20104126
cg16936953
cg27104413
cg26426564
cg19983403
cg14409083
cg02999082
cg16192821
cg05339403
cg06046805
cg16072777
cg16772207
cg25203627
cg04304338
cg02112229
cg14010305
cg23619431
cg17313222
cg08280368
cg13615367
cg08057432
cg16132339
cg05805326
cg20797528
cg19726712
cg27391934
cg02015027
cg14288639
cg20418725
cg02049938
cg07493324
cg26402417
cg07672238
cg24002183
cg07319162
cg08806644
cg25416067
cg15488794
cg26043567
cg02866152
cg21461745
cg14880184
cg13168374
cg14350312
cg14324800
cg12790758
cg00317626
cg06235429
cg03163759
cg19579005
cg04185123
cg12273325
cg22986569
cg11002258
cg08951891
cg00447052
cg12145018
cg22834511
cg06038470
cg05951776
cg09814127
cg24966363
cg08688317
cg20546778
cg10708739
cg13746919
cg07953935
cg19247654
cg18882687
cg16200325
cg02214470
cg13560914
cg00766482
cg19230800
cg20495819
cg13597317
cg09586583
cg12228229
cg06895831
cg19328560
cg26556196
cg03220363
cg25308738
cg12021671
cg26130023
cg21199629
cg25176883
cg03966751
cg13530474
cg05343811
cg03569876
cg06456031
cg23301563
cg02085660
cg26913306
cg10332202
cg16210842
cg23879743
cg11306735
cg15187276
cg13406145
cg13647528
cg26856443
cg06002288
cg00692367
cg22857356
cg11557932
cg08802533
cg17918558
cg03851835
cg18506744
cg06704573
cg09767658
cg08641881
cg16317295
cg24607755
cg19974227
cg16963373
cg02025879
cg11511175
cg10623198
cg20979153
cg18147098
cg25732410
cg09464206
cg21266630
cg09701102
cg04533549
cg11122195
cg07685557
cg14164044
cg24605325
cg11839415
cg06695069
cg16694480
cg10861599
cg23427348
cg23064082
cg07571379
cg24764810
cg02556940
cg13033858
cg07580591
cg01614169
cg10224806
cg05457480
cg24438354
cg02872914
cg09284949
cg09250149
cg17320136
cg08965655
cg27288127
cg18090431
cg07561162
cg04465078
cg16034060
cg09884146
cg06240209
cg18850728
cg10406027
cg23019886
cg15368264
cg20175702
cg05211768
cg01413054
cg26482757
cg04592706
cg24936299
cg13827361
cg23922433
cg24825722
cg07022477
cg15511928
cg09299082
cg08481464
cg15506587
cg18514949
cg24738311
cg07675998
cg02228675
cg00790906
cg19346193
cg03193328
cg26973018
cg18121989
cg09712368
cg02387803
cg16178003
cg20746830
cg27352295
cg03380518
cg26657404
cg06957790
cg26840755
cg22549870
cg04124457
cg12962778
cg26921881
cg15925869
cg02016467
cg08170375
cg11815980
cg10536349
cg06432036
cg27493151
cg13475583
cg05524458
cg04130952
cg18634758
cg12701603
cg14197892
cg01924372
cg09062663
cg21778987
cg18008467
cg05308117
cg27634115
cg19043450
cg19917639
cg02565147
cg15164702
cg03080147
cg02749784
cg00321478
cg19980260
cg07440264
cg18817750
cg23723410
cg08450941
cg08860136
cg16697024
cg23791626
cg15752292
cg25994871
cg05336982
cg15887927
cg12946440
cg18082515
cg22745369
cg04298323
cg04912712
cg12918213
cg14556243
cg01321816
cg08436089
cg14475478
cg09354264
cg01168776
cg10805039
cg11873372
cg18642003
cg02951514
cg00771935
cg13922800
cg15101245
cg05101437
cg08894066
cg09579869
cg03880611
cg20431697
cg03909863
cg26958026
cg07403350
cg08432971
cg22992266
cg02870147
cg27566403
cg05979517
cg26785234
cg19087039
cg00097800
cg04447362
cg15876825
cg20342105
cg04578677
cg07384019
cg03648155
cg24603922
cg05616858
cg19594052
cg16481969
cg05971934
cg00429268
cg07142010
cg06914270
cg26603050
cg26583078
cg24380053
cg18942579
cg17827767
cg07453773
cg00637144
cg23465427
cg26953293
cg26717133
cg08467103
cg27541048
cg16583987
cg21228424
cg09171111
cg00538923
cg02292364
cg04011135
cg16708465
cg06516769
cg27408262
cg09398185
cg13189207
cg01400924
cg17257587
cg15979932
cg02321903
cg24355809
cg24222175
cg27149179
cg09034331
cg10429508
cg06551161
cg11518938
cg17831791
cg09921821
cg24692358
cg08722883
cg17723761
cg14791530
cg06485166
cg00234613
cg17279125
cg23937633
cg06100756
cg08106730
cg01132443
cg14327541
cg13280741
cg04703950
cg18698788
cg18472912
cg21454922
cg01657380
cg18084999
cg25343618
cg09648371
cg20979233
cg01699740
cg25411363
cg04118119
cg00431549
cg10774282
cg07533819
cg06113801
cg20379593
cg14920846
cg09035552
cg25278786
cg24860589
cg25402228
cg14445389
cg04909257
cg11698647
cg06061536
cg18412721
cg05371908
cg15044322
cg01064758
cg16668359
cg05208400
cg14474561
cg03721175
cg03004860
cg01649611
cg02720691
cg00219816
cg01434694
cg13598109
cg00190412
cg13786023
cg22850451
cg11705167
cg14011229
cg05320424
cg06197966
cg06460983
cg25737836
cg09195098
cg04561804
cg25373624
cg11909137
cg13329912
cg00562553
cg03674563
cg27343493
cg25867210
cg14391247
cg10333416
cg03207667
cg18807527
cg03074579
cg20834178
cg08448084
cg09447105
cg17600231
cg27181375
cg02475547
cg24032190
cg01027750
cg12054453
cg17330048
cg12253175
cg25405723
cg03577157
cg21484586
cg09596958
cg09835085
cg05052463
cg23082387
cg08494390
cg06206628
cg24048338
cg00524374
cg00135433
cg09624130
cg21937867
cg01826354
cg22259097
cg15822411
cg23531130
cg19602938
cg20971045
cg21660861
cg18020065
cg00437864
cg05309989
cg21839331
cg00539322
cg00738345
cg19441349
cg14557787
cg22692659
cg10163338
cg14366490
cg05619945
cg05536105
cg24473500
cg13957126
cg13321745
cg16728934
cg18724430
cg00656820
cg00631327
cg06433467
cg19230867
cg20889322
cg00452882
cg10732871
cg06800421
cg02441833
cg19063061
cg08605991
cg05488279
cg08110610
cg17514528
cg01152729
cg05860190
cg17411016
cg09592121
cg11824509
cg19585849
cg15361231
cg07165066
cg25658884
cg09527680
cg20576162
cg15612847
cg16565913
cg27172145
cg06219586
cg15936366
cg06778183
cg02086431
cg23627623
cg12682931
cg14712657
cg14688879
cg05996671
cg11466449
cg06364159
cg02792322
cg27454102
cg20332503
cg14462402
cg18214661
cg08809405
cg07124719
cg23719692
cg24881255
cg26889659
cg13356324
cg14637470
cg19640779
cg09626867
cg02101812
cg00225623
cg17968880
cg02532341
cg01948850
cg19362196
cg24805759
cg19183742
cg20801110
cg09791743
cg03620939
cg26230145
cg01820007
cg04016730
cg13427748
cg20986166
cg26199552
cg10087172
cg17360854
cg22019970
cg17055993
cg01260308
cg17276853
cg23882545
cg16177481
cg06710195
cg06104914
cg24023258
cg00186909
cg05146536
cg13730105
cg08881019
cg05488168
cg14369455
cg08841511
cg15174393
cg00607755
cg14219111
cg03310376
cg12874792
cg10943263
cg06918928
cg05775862
cg12613775
cg17717169
cg03370270
cg07112562
cg09789939
cg10559948
cg25213141
cg03841638
cg22373770
cg17636707
cg08726522
cg11512608
cg25561576
cg11738198
cg02280483
cg04408104
cg26861995
cg09219196
cg21730118
cg17332023
cg01059818
cg16123687
cg06786153
cg22431309
cg14630692
cg07344172
cg06538870
cg24166450
cg17424856
cg16277214
cg04334011
cg20859933
cg22277567
cg05484458
cg03124636
cg23516589
cg01750375
cg02535219
cg26648203
cg20955688
cg14411221
cg07863022
cg00015639
cg23280568
cg00220225
cg08564522
cg04650676
cg12786452
cg01494441
cg13786171
cg08228249
cg03980745
cg18978680
cg12009872
cg13118906
cg19924948
cg16908123
cg02677198
cg01957971
cg20446824
cg23781334
cg06505273
cg01113900
cg20467412
cg25898092
cg21331228
cg15549075
cg00483217
cg14106046
cg22738586
cg12604794
cg06634961
cg16320329
cg10316899
cg02582213
cg10786645
cg12593541
cg27591920
cg00589251
cg24562149
cg12641165
cg04786142
cg14287742
cg03318573
cg00388871
cg14265043
cg13055385
cg15759721
cg15902297
cg07639900
cg18731398
cg26869417
cg16520288
cg15779837
cg27625456
cg19018709
cg01778994
cg19145607
cg02898159
cg18166150
cg24575128
cg24456340
cg13394022
cg13619408
cg04401067
cg22747142
cg11599864
cg10570544
cg02654940
cg08423562
cg07357279
cg22962123
cg26351614
cg22244768
cg05697873
cg08928696
cg15615645
cg26495716
cg20323175
cg16999602
cg00425827
cg05491858
cg17128947
cg10167235
cg20933239
cg11456896
cg04261529
cg27201775
cg05905731
cg08932256
cg15590780
cg04305319
cg02829654
cg18700940
cg21213593
cg07362569
cg16492341
cg14076390
cg00540828
cg03540794
cg00399027
cg23313665
cg01706566
cg22350070
cg17218154
cg03822873
cg10133630
cg21815704
cg00573654
cg19757422
cg09837656
cg17965690
cg17918270
cg15728692
cg07181952
cg08342619
cg00510320
cg27064337
cg07340025
cg25445101
cg00640314
cg24153924
cg14042121
cg19858214
cg25023596
cg19033654
cg20731875
cg10520099
cg25221637
cg21197224
cg23151860
cg03963219
cg01301319
cg18166959
cg21230435
cg09062970
cg07864883
cg24110052
cg22339219
cg23829102
cg07830160
cg00235460
cg10949007
cg03364504
cg22444720
cg02930866
cg03505148
cg14893576
cg07011538
cg08788681
cg05069228
cg15462501
cg25109721
cg22984417
cg20608338
cg14856585
cg10755899
cg13957558
cg03380791
cg09707903
cg12270275
cg13188519
cg18069144
cg07890954
cg11745355
cg05673882
cg03310691
cg03904291
cg08447934
cg14834675
cg02481642
cg00393247
cg10859192
cg08495020
cg27485084
cg06873498
cg10377510
cg02078520
cg03315407
cg06607764
cg27561818
cg21285555
cg22585954
cg15258447
cg23652987
cg26989175
cg02682520
cg18597991
cg07355507
cg02933362
cg07967308
cg27371539
cg06058681
cg10532489
cg10533103
cg22171613
cg22769890
cg20867963
cg00508817
cg17859772
cg16565696
cg08902205
cg15983109
cg00431427
cg09687907
cg24710073
cg08969102
cg01420159
cg08136020
cg10191240
cg09965085
cg11863406
cg10172253
cg27065717
cg05033701
cg02085119
cg15040499
cg09877117
cg23728447
cg23238790
cg16632096
cg20620180
cg07060794
cg25296938
cg18730873
cg25712088
cg12167564
cg25039186
cg09782560
cg26176018
cg13156121
cg00577865
cg13935577
cg17490196
cg25397636
cg00242839
cg09463917
cg16778405
cg08872703
cg10014112
cg25487775
cg03128029
cg10230190
cg11249283
cg02948656
cg10549986
cg27342781
cg18259504
cg18232347
cg01178099
cg09662930
cg03653573
cg09576074
cg07254421
cg01970904
cg00721530
cg25758167
cg19048331
cg21386647
cg20441135
cg15773539
cg10195415
cg07220152
cg01106114
cg09854709
cg25599924
cg17344321
cg15693066
cg09470012
cg05091997
cg19190016
cg23678594
cg09749364
cg18109571
cg09768257
cg11075234
cg12845215
cg05292082
cg01560422
cg16497661
cg17194270
cg06817490
cg13065299
cg07811940
cg08296680
cg19982668
cg01643563
cg15006681
cg05139301
cg17466795
cg00678005
cg13822561
cg10211414
cg06677089
cg06927900
cg13294846
cg05830220
cg16001422
cg08172479
cg01333387
cg16989784
cg12448285
cg24053375
cg13768953
cg26837708
cg20957316
cg03209642
cg22594214
cg12944530
cg04349021
cg09821328
cg05809668
cg12835736
cg06738887
cg15269394
cg26844077
cg12472603
cg10213873
cg19810715
cg11394611
cg05376185
cg08260622
cg01656588
cg14653216
cg24699146
cg16823042
cg08708961
cg14020652
cg09012594
cg25532627
cg27560555
cg15030712
cg12702981
cg15128141
cg09645925
cg26118221
cg27491190
cg07298299
cg06353720
cg24531955
cg13780718
cg06271387
cg13098960
cg21398280
cg00524900
cg04797957
cg16986578
cg16563454
cg21518279
cg03720611
cg12254845
cg14975061
cg24536349
cg02735486
cg06070002
cg13967908
cg01923579
cg18174779
cg16457842
cg18349241
cg27041381
cg13370852
cg17178175
cg10567378
cg26182406
cg09414827
cg19406367
cg27600813
cg21614723
cg13554136
cg14916108
cg00289254
cg02255004
cg27039420
cg15703035
cg10114877
cg20864214
cg03105663
cg00437360
cg09331409
cg12187586
cg02967969
cg25578728
cg26460506
cg19229716
cg18102697
cg16668651
cg24527434
cg24439190
cg03390636
cg17374433
cg17628660
cg05438378
cg15152595
cg24636999
cg17751430
cg25037394
cg03994959
cg12895631
cg16672562
cg19907776
cg20327845
cg23377551
cg20648229
cg14606858
cg00876694
cg21164050
cg02284850
cg02707357
cg09308618
cg05941376
cg18376288
cg01458495
cg12593793
cg03714619
cg02388865
cg27159719
cg06802985
cg19635897
cg24225467
cg09202851
cg20809036
cg05864140
cg12502460
cg22727783
cg08003402
cg02737619
cg18411150
cg25315493
cg20849109
cg24180402
cg12359895
cg18085517
cg08041350
cg06232845
cg20996312
cg26348249
cg21908828
cg07474842
cg13415865
cg09347959
cg15128801
cg19919590
cg10149529
cg10451262
cg05907477
cg16302655
cg04771838
cg06788267
cg19987768
cg21885995
cg21722785
cg03918221
cg10791884
cg05156137
cg19986876
cg26567688
cg07960624
cg19297232
cg26262576
cg23273843
cg17050756
cg12246165
cg18233411
cg21837069
cg26160008
cg13320683
cg23693752
cg16443009
cg22659049
cg05957544
cg07475151
cg26395694
cg26023051
cg09829983
cg21079591
cg14567043
cg03901532
cg01279654
cg05021312
cg02195151
cg27331292
cg19159404
cg00393992
cg10111352
cg11935248
cg26881899
cg13359998
cg09417692
cg07160932
cg16849268
cg12384499
cg22900476
cg23884241
cg00387964
cg06075311
cg05032848
cg26987057
cg03061778
cg12113132
cg11030264
cg02981368
cg09896093
cg00985983
cg17564844
cg09712464
cg23323671
cg26552774
cg15763670
cg11928198
cg06947286
cg15547825
cg02096194
cg00512459
cg20636248
cg14533390
cg10818423
cg11951427
cg03585017
cg21032008
cg14636575
cg26443127
cg21760990
cg16210355
cg09333785
cg02858512
cg22047295
cg13261802
cg12869058
cg19361269
cg23907053
cg06235575
cg06233202
cg05437857
cg21481321
cg27092594
cg00592643
cg14931683
cg10507988
cg18146737
cg06869171
cg21617353
cg02939659
cg24389611
cg07048415
cg27275023
cg05708656
cg13379195
cg19300414
cg12229404
cg15812322
cg11963912
cg03813377
cg20580833
cg16658931
cg26575914
cg25044306
cg21571658
cg03568017
cg22597383
cg11285912
cg22939703
cg12155547
cg11756387
cg19789753
cg19717640
cg15348319
cg00779638
cg03655701
cg21081729
cg03617850
cg01652514
cg06192549
cg12558347
cg11902543
cg27255329
cg10976961
cg04131063
cg21474062
cg08278937
cg15593269
cg05753693
cg03405260
cg04615639
cg23707540
cg00973286
cg03406367
cg24702069
cg12204245
cg21435684
cg04867652
cg07980854
cg12696488
cg16704389
cg23405152
cg19827875
cg16715953
cg23047671
cg19293163
cg08305551
cg26764250
cg23787321
cg04021454
cg10040116
cg01066602
cg07636225
cg19356022
cg13859639
cg03042633
cg19145082
cg18680977
cg01408363
cg11576424
cg22950598
cg12517576
cg17819085
cg12096759
cg11241750
cg27147615
cg02413999
cg04196143
cg20214535
cg16304656
cg15053248
cg07046426
cg26870438
cg03117951
cg01800926
cg12520319
cg10469980
cg20508523
cg25139229
cg26856257
cg16646298
cg14358282
cg01176433
cg23979027
cg13445486
cg12997627
cg20834073
cg25150953
cg04740898
cg15285733
cg24310126
cg06134471
cg20567630
cg02773698
cg03796381
cg13107870
cg13374432
cg16263005
cg12426612
cg27220117
cg06835074
cg11692021
cg11225090
cg11761483
cg02371376
cg15022880
cg07065220
cg04720358
cg06454982
cg18566313
cg24865495
cg04788993
cg22596500
cg19378416
cg16230352
cg03992063
cg17292100
cg09897737
cg23325963
cg03280622
cg01331772
cg09360041
cg11496569
cg19764973
cg16552822
cg15892763
cg14963406
cg06824394
cg01858712
cg07870237
cg22173510
cg23731089
cg21282907
cg00221718
cg01924952
cg09581060
cg03854487
cg00042837
cg00855731
cg21993290
cg20520115
cg14581989
cg00814751
cg13782615
cg03652336
cg21663431
cg22967717
cg21440776
cg05008344
cg13415628
cg01879723
cg18888655
cg27398499
cg19479609
cg17930201
cg17907525
cg15758700
cg15661389
cg26780125
cg20095609
cg04629133
cg16692277
cg10813183
cg08220149
cg26849077
cg04957757
cg17607024
cg11599981
cg06482989
cg09851245
cg01809797
cg08521995
cg07962303
cg26395382
cg01702055
cg07541559
cg23361127
cg24324815
cg16723994
cg11067714
cg09063173
cg22193385
cg05693331
cg16533767
cg06655665
cg02339850
cg15626285
cg22463035
cg07578108
cg13271951
cg24630426
cg09703323
cg02534659
cg25117600
cg16243197
cg00698602
cg16366686
cg04540383
cg21285056
cg02301079
cg20169101
cg01047635
cg06062378
cg07689920
cg00119811
cg14830003
cg01948202
cg06646780
cg04009441
cg05690260
cg23520688
cg10658779
cg22926923
cg11639815
cg09256964
cg12819431
cg09233659
cg07038243
cg01708636
cg13894087
cg24315973
cg00311883
cg08498465
cg04718050
cg27643890
cg03994184
cg19711800
cg05308504
cg02015741
cg27100471
cg00615485
cg11868461
cg18780288
cg25634742
cg13571460
cg05162166
cg17522727
cg00634665
cg10574897
cg21005416
cg05433490
cg19084589
cg01288184
cg06096677
cg04664126
cg27019093
cg13419330
cg26937943
cg26213368
cg27321439
cg17671280
cg06544693
cg04094641
cg01002313
cg00089453
cg04452203
cg03511957
cg06880923
cg13757081
cg11065015
cg05980083
cg14429526
cg03244796
cg07147033
cg08320659
cg00460983
cg26771969
cg22378583
cg21695485
cg15414028
cg11039361
cg26355796
cg18369972
cg20781847
cg01554963
cg13620799
cg17918175
cg13500113
cg08527124
cg20204476
cg21822187
cg11532431
cg25599242
cg08599437
cg26315984
cg13376120
cg13441891
cg14455592
cg17626734
cg16198468
cg26216433
cg07593977
cg02747950
cg12710800
cg16371538
cg14187242
cg17429236
cg21900589
cg11212451
cg20918393
cg21975834
cg10851739
cg15401418
cg10307548
cg15021238
cg24965479
cg13380669
cg10888461
cg15488570
cg15923688
cg18173184
cg20617957
cg05915139
cg03259564
cg01079840
cg18748374
cg04499514
cg16537483
cg08800893
cg13463847
cg16741573
cg00247631
cg24354272
cg26870725
cg02382532
cg27118035
cg09266093
cg13921921
cg18633600
cg24200426
cg26180015
cg20873416
cg06163411
cg23235971
cg02304580
cg18107827
cg16973527
cg08447324
cg10777887
cg02914097
cg19774788
cg03412557
cg23512231
cg06962918
cg21227253
cg21035511
cg04113075
cg18960629
cg13477614
cg20107996
cg05890279
cg22104744
cg23752548
cg16530429
cg08299521
